# Complex genetic interactions affect susceptibility to Alzheimer’s disease risk in the *BIN1* and *MS4A6A* loci

**DOI:** 10.1101/2024.10.24.24316008

**Authors:** Alireza Nazarian, Marissa Morado, Alexander M. Kulminski

## Abstract

Genetics is the second strongest risk factor for Alzheimer’s disease (AD) after age. More than 70 loci have been implicated in AD susceptibility so far, and the genetic architecture of AD entails both additive and nonadditive contributions from these loci.

To better understand nonadditive impact of single-nucleotide polymorphisms (SNPs) on AD risk, we examined individual, joint, and interacting (SNPxSNP) effects of 139 and 66 SNPs mapped to the *BIN1* and *MS4A6A* AD-associated loci, respectively. The analyses were conducted by fitting three respective dominant allelic-effect models using data from four independent studies. Joint effects were analyzed by considering pairwise combinations of genotypes of the selected SNPs, i.e., compound genotypes (CompG).

The individual SNP analyses showed associations of 18 *BIN1* SNPs and 4 *MS4A6A* SNPs with AD. We identified 589 *BIN1* and 217 *MS4A6A* SNP pairs associated with AD in the CompG analysis, although their individual SNPs were not linked to AD independently. Notably, 34 *BIN1* and 10 *MS4A6A* SNP pairs exhibited both significant SNPxSNP interaction effects and significant CompG effects. The vast majority of nonadditive effects were captured through the CompG analysis.

These results expand the current understanding of the contributions of the *BIN1* and *MS4A6A* loci to AD susceptibility. The identified nonadditive effects suggest a significant genetic modulation mechanism underlying the genetic heterogeneity of AD in these loci. Our findings highlight the importance of considering nonadditive genetic impact on AD risk beyond the traditional SNPxSNP approximation, as they may uncover critical mechanisms not apparent when examining SNPs individually.

## Supplementary Tables S1-S10 for "Complex genetic interactions affect susceptibility to Alzheimer’s disease risk in the *BIN1* and *MS4A6A* loci" (part 1 of 3)

### Sheet: S1
	Supplementary Table S1: Basic demographic information about study participants.
	Dataset	ADGC	ADSP	LOAD-FBS	UKB
	Total	4938	1888	3714	259560
	Male, n	2179	702	1395	121129
	Case, n	3457	1282	1849	3022
	Age (SE), Case	79.76 (0.13)	78.33 (0.32)	83.92 (0.2)	74.41 (0.09)
	Age (SE), Control	75.92 (0.25)	84.00 (0.24)	69.19 (0.27)	71.53 (0.01)
	Age (SE), All	78.6 (0.12)	80.15 (0.24)	76.52 (0.21)	71.56 (0.01)
	ε2ε2, n (%)	20 (0.41)	10 (0.53)	9 (0.24)	1625 (0.63)
	ε2ε3, n (%)	1897 (6.68)	165 (8.74)	236 (6.35)	32193 (12.40)
	ε2ε4, n (%)	125 (2.53)	35 (1.85)	95 (2.56)	6385 (2.46)
	ε3ε3, n (%)	2028 (41.07)	985 (52.17)	1399 (37.67)	152254 (58.66)
	ε3ε4, n (%)	1897 (38.42)	592 (31.36)	1588 (42.76)	61030 (23.51)
	ε4ε4, n (%)	538 (10.90)	101 (5.35)	387 (10.42)	6073 (2.34)
	Notations: AD = Alzheimer's Disease; Case = AD-affected group; Control = AD-unaffected group; All = sample of cases and controls combined; ADGC = Alzheimer's Disease Genetics Consortium initiative; ADSP = Alzheimer's Disease Sequencing Project; LOAD-FBS = Late-Onset Alzheimer's Disease Family-Based Study; UKB = United Kingdom Biobank; Total = number of subjects; Male, n = number of males; Case, n = number of AD-affected subjects; Age (SE) = average age and its standard error; ε2ε2, n (%) = number (and percentage) of subjects with apolipoprotein E (APOE) ε2ε2 genotype; ε2ε3, n (%) = number (and percentage) of subjects with APOE ε2ε3 genotype; ε2ε4, n (%) = number (and percentage) of subjects with APOE ε2ε4 genotype; ε3ε3, n (%) = number (and percentage) of subjects with APOE ε3ε3 genotype; ε3ε4, n (%) = number (and percentage) of subjects with APOE ε3ε4 genotype; ε4ε4, n (%) = number (and percentage) of subjects with APOE ε4ε4 genotype.

### Sheet: S2
	Supplementary Table S2: Basic information on the SNPs used in the association analysis
	SNP	Gene	Chromosome	Position	Alleles	Genotyped	Minor Allele Frequency (MAF)	Minor Allele Frequency (MAF)	Minor Allele Frequency (MAF)	Minor Allele Frequency (MAF)	Minor Allele Frequency (MAF)	Minor Allele Frequency (MAF)	Minor Allele Frequency (MAF)	Minor Allele Frequency (MAF)	Minor Allele Frequency (MAF)	Minor Allele Frequency (MAF)	Minor Allele Frequency (MAF)	Minor Allele Frequency (MAF)	Minor Allele Frequency (MAF)	Minor Allele Frequency (MAF)	Minor Allele Frequency (MAF)	Hardy Weinberg Equilibrium (HWE) p-values	Hardy Weinberg Equilibrium (HWE) p-values	Hardy Weinberg Equilibrium (HWE) p-values	Hardy Weinberg Equilibrium (HWE) p-values	Hardy Weinberg Equilibrium (HWE) p-values	Hardy Weinberg Equilibrium (HWE) p-values	Hardy Weinberg Equilibrium (HWE) p-values	Hardy Weinberg Equilibrium (HWE) p-values	Hardy Weinberg Equilibrium (HWE) p-values	Hardy Weinberg Equilibrium (HWE) p-values	Hardy Weinberg Equilibrium (HWE) p-values	Hardy Weinberg Equilibrium (HWE) p-values	Hardy Weinberg Equilibrium (HWE) p-values	Hardy Weinberg Equilibrium (HWE) p-values	Hardy Weinberg Equilibrium (HWE) p-values
							Pooled	Pooled	Pooled	ADGC	ADGC	ADGC	ADSP	ADSP	ADSP	LOADFS	LOADFS	LOADFS	UKB	UKB	UKB	Pooled	Pooled	Pooled	ADGC	ADGC	ADGC	ADSP	ADSP	ADSP	LOADFS	LOADFS	LOADFS	UKB	UKB	UKB
							All	Cases	Controls	All	Cases	Controls	All	Cases	Controls	All	Cases	Controls	All	Cases	Controls	All	Cases	Controls	All	Cases	Controls	All	Cases	Controls	All	Cases	Controls	All	Cases	Controls
	rs10164444	BIN1	2	127306292	G/a	ADSP	0.113417	0.112257	0.113498	0.115533	0.113104	0.121202	0.102893	0.10548	0.0986436	0.108778	0.108978	0.108579	0.113529	0.112343	0.113543	0.104231	0.146325	0.0760119	0.0879108	0.471548	0.0436439	0.860816	0.426085	0.198529	0.641878	0.510716	0.952473	0.0906664	0.132638	0.0630858
	rs62159918	BIN1	2	127309398	T/c	ADSP	0.16636	0.165785	0.166489	0.160186	0.157507	0.166442	0.150746	0.155172	0.143473	0.164647	0.159816	0.169437	0.16663	0.166115	0.166636	0.316	0.948922	0.306578	0.234236	0.461563	0.242088	0.0161566	0.273473	0.00802814	0.742999	0.242903	0.484751	0.313896	0.973815	0.307695
	rs7565286	BIN1	2	127310729	C/t	ADGC3 ADSP	0.203666	0.201536	0.203858	0.198866	0.198004	0.200878	0.189921	0.189047	0.191358	0.200054	0.191184	0.208847	0.203921	0.201853	0.203945	0.462638	0.900105	0.451433	0.0939873	0.0048981	0.210078	0.0733929	0.044355	0.691784	0.397844	0.310409	0.0325458	0.473759	0.932565	0.460054
	rs11695560	BIN1	2	127311127	G/a	ADSP	0.134107	0.133694	0.134077	0.129506	0.129447	0.129642	0.132572	0.129685	0.137315	0.125067	0.130611	0.119571	0.134336	0.133852	0.134342	0.133402	0.290489	0.166846	0.138016	0.0761108	0.95432	0.673246	0.951654	0.506872	0.793129	0.239151	0.0882494	0.119463	0.289899	0.150211
	rs2165222	BIN1	2	127325786	C/t	ADGC3 ADSP	0.734526	0.736394	0.734497	0.72985	0.729245	0.731263	0.724837	0.727715	0.720099	0.736941	0.736614	0.737265	0.73466	0.736598	0.734637	0.100655	0.0745787	0.0650481	0.376723	0.377421	0.817158	0.935339	0.604804	0.408609	0.983122	0.0994184	0.100371	0.0759559	0.0641295	0.0474274
	rs10197175	BIN1	2	127328805	C/a	ADSP	0.295515	0.300532	0.295616	0.29759	0.295777	0.301823	0.295433	0.29588	0.294698	0.286214	0.279611	0.292761	0.295609	0.30096	0.295546	0.306235	0.488945	0.269705	0.226975	0.0355193	0.339549	0.126216	0.224582	0.331898	0.888273	0.260602	0.38636	0.300886	0.502998	0.266199
	rs11885234	BIN1	2	127333308	A/g	ADSP	0.128696	0.125584	0.128813	0.124241	0.121927	0.129642	0.124185	0.125937	0.121305	0.130991	0.130611	0.131367	0.128785	0.125579	0.128822	0.469005	0.760685	0.452132	0.578533	0.361252	0.687548	0.00454142	0.0929855	0.00996346	0.104816	0.878092	0.0288334	0.475928	0.77206	0.457323
	rs12467657	BIN1	2	127345791	A/g	ADSP	0.204686	0.202738	0.204712	0.215269	0.216083	0.213369	0.211924	0.213483	0.20936	0.21042	0.206057	0.214745	0.204343	0.202349	0.204366	0.840762	0.160356	0.741931	0.752168	0.744295	0.969147	0.0218078	0.178942	0.0499252	0.174549	0.0360878	0.918042	0.858672	0.150873	0.740743
	rs6751229	BIN1	2	127348978	G/a	ADSP	0.179172	0.183209	0.179105	0.180336	0.180359	0.180284	0.177074	0.178652	0.174476	0.181879	0.18172	0.182038	0.179128	0.183322	0.179078	0.832498	0.89999	0.838635	0.129552	0.0897208	0.826243	0.970463	0.744445	0.761366	0.890445	0.148233	0.228452	0.843914	0.927432	0.848233
	rs7599147	BIN1	2	127357776	T/c	ADSP	0.323828	0.330595	0.323758	0.32422	0.323546	0.325793	0.318352	0.319684	0.316149	0.312736	0.312872	0.312601	0.324024	0.331072	0.323941	0.844757	0.537362	0.906189	0.426358	0.303293	0.882547	0.170542	0.244053	0.439276	0.0153514	0.0161142	0.293703	0.870093	0.55167	0.919218
	rs13414127	BIN1	2	127371258	G/a	ADSP	0.0586428	0.0658757	0.0584335	0.0613609	0.062048	0.0597569	0.0611007	0.065967	0.0530864	0.0586968	0.0611141	0.0563003	0.0585702	0.0660159	0.0584825	0.454031	0.816582	0.472342	0.853125	0.941677	0.563719	0.777945	0.912535	0.860413	0.0621933	0.00243151	0.447143	0.449398	0.825067	0.467793
	rs10211170	BIN1	2	127371484	T/a	ADSP	0.356616	0.358081	0.35658	0.358141	0.357969	0.358542	0.358944	0.362134	0.353704	0.348277	0.347215	0.34933	0.356687	0.358206	0.35667	0.648881	0.542509	0.698915	0.676106	0.54163	0.887761	0.832712	0.656599	0.847819	0.731379	0.662955	0.93913	0.645681	0.53987	0.690669
	rs10203115	BIN1	2	127379290	G/c	ADSP	0.106104	0.107553	0.106082	0.0978129	0.0990743	0.0948683	0.10438	0.10045	0.110837	0.100162	0.100324	0.1	0.106361	0.107876	0.106343	0.397648	0.416915	0.444183	0.211549	0.166955	0.706052	0.953948	0.705523	0.657491	0.158202	0.221213	0.335037	0.400069	0.422112	0.43902
	rs1822011	BIN1	2	127381054	G/a	ADSP	0.541616	0.530738	0.54174	0.538275	0.537026	0.541188	0.537063	0.533358	0.543157	0.545234	0.553002	0.537534	0.541665	0.530278	0.541799	0.592619	0.87792	0.586717	0.431196	0.719565	0.0498367	0.25008	0.196424	0.804646	0.0714123	0.0509881	0.560619	0.605946	0.898333	0.595523
	rs13431728	BIN1	2	127397759	C/t	ADSP	0.0580337	0.0625426	0.0581249	0.059842	0.0558288	0.06921	0.0591523	0.0610487	0.0560345	0.0607162	0.0608437	0.0605898	0.0579518	0.0627068	0.0578958	0.772466	0.0213117	0.564499	0.342818	0.0424871	0.267531	0.383127	0.720966	0.407996	0.0359423	0.00510074	0.760628	0.794359	0.0154238	0.568621
	rs2018182	BIN1	2	127401258	G/a	ADSP	0.139728	0.143752	0.139811	0.128291	0.126989	0.13133	0.124651	0.122846	0.12762	0.133683	0.1298	0.137534	0.140155	0.144441	0.140105	0.29959	0.438172	0.336567	0.265736	0.0600234	0.459704	0.729793	0.751264	0.694252	0.915487	0.643574	0.883906	0.287906	0.439869	0.32347
	rs72831595	BIN1	2	127404531	C/t	ADSP	0.223313	0.226855	0.223391	0.206764	0.203789	0.213707	0.206664	0.205243	0.209001	0.211497	0.213359	0.209651	0.223933	0.227664	0.223889	0.106611	0.648614	0.109281	0.422369	0.546881	0.562452	0.449415	0.426266	0.873724	0.2904	0.0897746	0.861448	0.0951728	0.660362	0.0836512
	rs2404961	BIN1	2	127406492	A/g	ADSP	0.548762	0.541541	0.548678	0.555184	0.557564	0.549629	0.54944	0.552553	0.544335	0.547388	0.549486	0.545308	0.548654	0.541032	0.548744	0.432592	0.857773	0.420231	0.80657	0.691873	0.30632	0.878719	0.846343	0.596245	0.881567	0.29079	0.199353	0.415408	0.869135	0.42412
	rs2083415	BIN1	2	127407701	G/a	ADSP	0.149514	0.144685	0.149579	0.152491	0.15201	0.153612	0.150675	0.149438	0.152709	0.147146	0.14927	0.14504	0.149482	0.144441	0.149542	0.438312	0.187926	0.36325	0.177426	0.176287	0.653425	0.704814	0.62901	0.198094	0.343345	0.963495	0.176173	0.442456	0.173446	0.361756
	rs4143022	BIN1	2	127422038	A/g	ADGC1 ADSP LOADFS	0.118073	0.119716	0.118105	0.109559	0.109488	0.109723	0.113467	0.110195	0.118842	0.111066	0.1106	0.111528	0.118373	0.120119	0.118353	0.852319	0.756315	0.837301	0.635696	0.896069	0.550897	0.555464	0.8346	0.208755	0.124058	0.0282298	0.953429	0.869286	0.763434	0.846224
	rs4662685	BIN1	2	127422573	G/a	ADGC1-3 ADSP LOADFS	0.496627	0.488818	0.496933	0.490786	0.485826	0.502363	0.49347	0.487997	0.502466	0.493134	0.498107	0.488204	0.496814	0.488749	0.496909	0.36309	0.848134	0.380336	0.340272	0.26866	0.979289	0.812298	0.602802	0.276842	0.54381	0.235808	0.728323	0.357268	0.869924	0.364808
	rs6431170	BIN1	2	127426754	C/a	ADSP	0.303219	0.303834	0.30342	0.290603	0.285942	0.301485	0.295338	0.291604	0.30148	0.301427	0.304218	0.29866	0.303549	0.304269	0.303541	0.217254	0.709568	0.22721	0.717115	0.818895	0.734607	0.551068	0.816735	0.196909	0.04082	0.117701	0.175842	0.207542	0.715081	0.21854
	rs28387125	BIN1	2	127427025	G/a	ADSP	0.41813	0.410423	0.41803	0.415452	0.420162	0.404456	0.417639	0.422789	0.409147	0.414378	0.40887	0.419839	0.418239	0.410159	0.418335	0.107229	0.769828	0.11576	0.608205	0.793538	0.608597	0.641157	0.88855	0.326737	0.132536	0.0971534	0.617908	0.0929731	0.778032	0.097475
	rs7598211	BIN1	2	127428379	G/a	ADSP	0.197035	0.186387	0.197116	0.202106	0.201765	0.202903	0.201771	0.200749	0.203453	0.193053	0.198486	0.187668	0.196957	0.185804	0.197089	0.75142	0.0961103	0.890169	0.321043	0.235038	0.968004	0.920022	0.831505	0.956923	0.0545693	0.154237	0.184274	0.768201	0.0866266	0.898243
	rs6736203	BIN1	2	127430211	G/a	ADGC1-3 ADSP LOADFS	0.267273	0.259582	0.267496	0.258708	0.257738	0.260972	0.266884	0.258801	0.280172	0.260635	0.261493	0.259786	0.267534	0.259596	0.267627	0.427638	0.0295834	0.587608	0.164204	0.257227	0.400112	0.720136	0.498325	0.761178	0.0181199	0.00881335	0.451978	0.436119	0.0217197	0.591697
	rs13398585	BIN1	2	127435741	T/a	ADSP	0.40189	0.404697	0.401676	0.398339	0.402083	0.389602	0.405784	0.408477	0.401356	0.406839	0.405895	0.407775	0.401855	0.404699	0.401821	0.474129	0.345197	0.543277	0.0773648	0.196765	0.219223	0.0931987	0.0506225	0.798449	0.00687845	0.0170391	0.157524	0.491475	0.355123	0.552876
	rs7562905	BIN1	2	127438431	G/a	ADSP	0.182379	0.178999	0.182649	0.169401	0.166474	0.176232	0.182347	0.174532	0.195197	0.174071	0.173607	0.174531	0.182745	0.179351	0.182785	0.897726	0.0590973	0.880077	0.561068	0.8303	0.194636	0.538781	0.669635	0.696438	0.0723138	0.133911	0.315553	0.918874	0.0383668	0.902695
	rs9646710	BIN1	2	127440273	A/g	ADSP	0.0925022	0.0963293	0.0924168	0.0921426	0.0937229	0.0884537	0.0910997	0.088015	0.0961776	0.0945073	0.095457	0.0935657	0.0924918	0.0964593	0.092445	0.545654	0.717224	0.513514	0.523818	0.880959	0.469022	0.329226	0.552872	0.0190705	0.598279	0.737457	0.838447	0.547085	0.715163	0.513751
	rs2014297	BIN1	2	127440851	A/g	ADSP	0.49271	0.488062	0.492853	0.476711	0.475701	0.479068	0.497204	0.496252	0.498768	0.488961	0.486479	0.491421	0.493031	0.488253	0.493087	0.842467	0.0662219	0.953405	0.830647	0.9864	0.65829	0.560163	0.641843	0.114634	0.3495	0.36436	0.660011	0.852052	0.0397472	0.970071
	rs10166038	BIN1	2	127442846	A/t	ADSP	0.333562	0.333483	0.333481	0.329587	0.330344	0.327819	0.340793	0.348315	0.328395	0.339391	0.335857	0.342895	0.333495	0.333388	0.333496	0.670439	0.845377	0.659539	0.411649	0.923463	0.105156	0.220697	0.195191	0.72035	0.621399	0.514926	0.979509	0.679739	0.853933	0.66501
	rs7599354	BIN1	2	127443771	G/t	ADGC1-3 ADSP LOADFS	0.662026	0.653301	0.662227	0.657959	0.656783	0.660702	0.664336	0.661423	0.669136	0.662763	0.661979	0.663539	0.662074	0.653044	0.662181	0.101192	0.534564	0.103624	0.886897	0.584507	0.258705	0.57796	0.927042	0.451768	0.232971	0.28701	0.551236	0.0804634	0.533949	0.0914241
	rs58478277	BIN1	2	127460452	G/a	ADSP	0.0981191	0.103203	0.0979566	0.102876	0.10457	0.0989196	0.107126	0.108614	0.10468	0.10622	0.107085	0.105362	0.0978391	0.103077	0.0977774	0.684576	0.388108	0.752139	0.0022605	0.00545853	0.215455	0.0480207	0.103895	0.30433	0.210132	0.00116229	0.0971669	0.709546	0.403246	0.77538
	rs17742519	BIN1	2	127461760	A/g	ADSP	0.280826	0.27918	0.280834	0.274099	0.26873	0.286631	0.271815	0.275526	0.265721	0.285137	0.299351	0.271046	0.280966	0.27912	0.280987	0.169039	0.273319	0.138049	0.217381	0.309415	0.465476	0.566899	0.918121	0.445181	0.022968	0.212561	0.0569464	0.166958	0.268233	0.130471
	rs1568190	BIN1	2	127467566	C/t	ADSP	0.395142	0.399774	0.395056	0.389935	0.384437	0.402768	0.390421	0.394065	0.384425	0.398358	0.414548	0.382306	0.395234	0.399901	0.395179	0.689599	0.12349	0.56611	0.845878	0.602417	0.646382	0.945727	0.547108	0.528347	0.382808	0.375672	0.787555	0.688923	0.107309	0.561723
	rs35369712	BIN1	2	127482489	T/c	ADSP	0.115039	0.107102	0.115314	0.10723	0.105438	0.111411	0.114452	0.106822	0.127004	0.102316	0.101677	0.102949	0.115374	0.107214	0.11547	0.957396	0.651824	0.966093	0.353255	0.162133	0.743471	0.790239	0.0724626	0.0316351	0.75485	0.408304	0.234388	0.973153	0.669358	0.988433
	rs10194652	BIN1	2	127492374	A/g	ADSP	0.332164	0.336237	0.332294	0.326752	0.327018	0.326131	0.333255	0.324396	0.347772	0.317178	0.31152	0.322788	0.332472	0.336863	0.332421	0.794336	0.895359	0.812199	0.278683	0.209331	0.929385	0.165009	0.471237	0.201251	0.0557928	0.400961	0.0601296	0.819855	0.91895	0.825723
	rs62159566	BIN1	2	127496358	T/c	ADSP	0.194482	0.190984	0.194464	0.189348	0.19164	0.183997	0.198505	0.194883	0.204433	0.190899	0.191455	0.190349	0.194598	0.190933	0.194641	0.161962	0.562165	0.146615	0.834818	0.426229	0.411669	0.209137	0.106003	0.957107	0.0274672	0.0218765	0.387998	0.150701	0.576209	0.131496
	rs10206681	BIN1	2	127497422	C/g	ADSP	0.413841	0.409411	0.413704	0.411098	0.410327	0.412897	0.428638	0.426162	0.432716	0.420032	0.438886	0.40134	0.413684	0.408835	0.413741	0.841137	0.638957	0.861902	0.918085	0.515688	0.437355	0.165005	0.484387	0.163389	0.673844	0.943585	0.426762	0.847592	0.638206	0.881912
	rs12478685	BIN1	2	127497866	C/t	ADSP	0.196201	0.196664	0.196	0.198157	0.195835	0.203579	0.200749	0.202408	0.19802	0.204766	0.224986	0.184718	0.196004	0.196228	0.196001	0.538068	0.4377	0.578647	0.805522	0.646408	0.779412	0.0284232	0.218319	0.0525991	0.939786	0.368363	0.265438	0.531396	0.436514	0.583608
	rs34860487	BIN1	2	127499200	C/t	ADSP	0.0706106	0.0740185	0.0704459	0.0777643	0.0789702	0.0749494	0.0766185	0.0749064	0.0794335	0.0756597	0.0827474	0.0686327	0.0703532	0.0737922	0.0703127	0.759331	0.462448	0.818958	0.881791	0.770236	0.400946	0.32177	0.198954	0.904961	0.112662	0.0542818	0.786085	0.76983	0.464586	0.826678
	rs13016472	BIN1	2	127501263	C/t	ADSP	0.385966	0.379621	0.385983	0.393479	0.394272	0.391627	0.400196	0.40625	0.390385	0.388395	0.384532	0.392225	0.385672	0.379054	0.38575	0.788279	0.743484	0.7546	0.216063	0.985799	0.0236928	0.90834	0.58003	0.387484	0.0646725	0.572246	0.0390506	0.808537	0.74266	0.781743
	rs71307287	BIN1	2	127508836	G/a	ADSP	0.0958192	0.0951169	0.0958538	0.0900162	0.090107	0.0898042	0.0980438	0.0996255	0.0954433	0.101642	0.0978908	0.105362	0.0958281	0.0951357	0.0958362	0.165059	0.792816	0.161733	0.896383	0.958703	0.81194	0.200567	0.594656	0.186591	0.75358	0.74257	0.357616	0.142435	0.791998	0.146358
	rs4663046	BIN1	2	127512967	C/t	ADGC1-3 ADSP LOADFS	0.616722	0.622372	0.616635	0.624747	0.623373	0.627954	0.618826	0.622097	0.61344	0.614028	0.61682	0.61126	0.616591	0.622435	0.616523	0.723343	0.226722	0.828812	0.149457	0.319326	0.254554	0.137111	0.282	0.318216	0.341212	0.337619	0.678912	0.744518	0.222922	0.846054
	rs17014381	BIN1	2	127514166	T/c	ADSP	0.188613	0.199559	0.188304	0.194512	0.195835	0.191425	0.194457	0.190262	0.201355	0.186591	0.199838	0.173458	0.188482	0.199702	0.18835	0.146924	0.442759	0.125556	0.00158428	0.0045513	0.142012	0.756795	0.964589	0.624132	0.53443	0.743796	0.600004	0.139161	0.442524	0.11438
	rs6732878	BIN1	2	127516475	C/g	ADSP	0.305508	0.321509	0.305254	0.305691	0.305178	0.306887	0.303447	0.299251	0.310345	0.289984	0.300433	0.279625	0.305743	0.322303	0.305548	0.47681	0.957745	0.473227	0.0970662	0.192545	0.285408	0.371963	0.22771	0.902372	0.765132	0.599387	0.343219	0.480765	0.983395	0.475154
	rs13034960	BIN1	2	127519423	T/g	ADSP	0.380076	0.369827	0.380262	0.387201	0.385161	0.391965	0.38951	0.403226	0.366995	0.390819	0.379394	0.402145	0.37971	0.369126	0.379835	0.881975	0.374113	0.9656	0.0275295	0.0594283	0.241474	0.059615	0.0827643	0.473528	0.152764	0.570394	0.155687	0.915383	0.379672	0.994985
	rs72838525	BIN1	2	127523134	C/g	ADSP	0.285632	0.276671	0.285745	0.297793	0.296066	0.301823	0.292171	0.304348	0.272167	0.290388	0.283667	0.297051	0.285279	0.275976	0.285388	0.292185	0.525802	0.28363	0.0989243	0.0393821	0.926368	0.548712	0.722369	0.565559	0.349656	0.129554	0.88984	0.292943	0.539119	0.260425
	rs7597291	BIN1	2	127524036	A/t	ADSP	0.0935725	0.0962025	0.0935455	0.0889024	0.087359	0.0925051	0.0874942	0.0900901	0.0832306	0.0798331	0.0819362	0.077748	0.0939076	0.0966248	0.0938756	0.119527	0.705495	0.116909	0.692807	0.70953	0.816688	0.73578	0.677682	0.730747	0.0117686	0.00391899	0.468335	0.105127	0.715684	0.0935527
	rs2176427	BIN1	2	127525025	A/g	ADGC1-3 ADSP LOADFS	0.479414	0.480977	0.479336	0.490482	0.489731	0.492235	0.488811	0.494757	0.479012	0.48371	0.484857	0.482574	0.479065	0.480642	0.479047	0.366897	0.694365	0.338381	0.943265	0.485573	0.363235	0.91403	0.848147	0.971953	0.587862	0.340183	0.83479	0.3483	0.702148	0.325628
	rs72614426	BIN1	2	127530088	G/a	ADSP	0.128333	0.124412	0.128536	0.133455	0.131328	0.13842	0.137593	0.136807	0.138889	0.13476	0.130611	0.138874	0.128068	0.12409	0.128115	0.525986	0.701055	0.548881	0.0906249	0.737471	0.0102688	0.158638	0.147308	0.608019	0.647623	0.573684	0.265827	0.53553	0.70671	0.562694
	rs12619998	BIN1	2	127532454	G/a	ADSP	0.615896	0.607782	0.615689	0.614621	0.621203	0.599257	0.596925	0.601498	0.589396	0.612682	0.610059	0.615282	0.616121	0.607545	0.616222	0.905777	0.760528	0.907058	0.70734	0.0797144	0.000874677	0.670177	0.475769	0.119185	0.378144	0.826026	0.135937	0.919027	0.774869	0.941768
	rs2002629	BIN1	2	127533609	A/g	ADSP	0.480535	0.479613	0.480361	0.47985	0.479462	0.480756	0.469464	0.476779	0.457407	0.470921	0.478908	0.463003	0.480776	0.479649	0.480789	0.179516	0.821121	0.173211	0.700403	0.366695	0.0351033	0.10419	0.179199	0.376748	0.0628834	0.388965	0.073094	0.171891	0.841195	0.175608
	rs72614427	BIN1	2	127538188	T/c	ADSP	0.166578	0.163534	0.166877	0.168489	0.163726	0.179608	0.172566	0.170037	0.176724	0.166263	0.164143	0.168365	0.166497	0.163468	0.166533	0.402281	0.584465	0.427052	0.374359	0.828016	0.0579256	0.62358	0.96141	0.366643	0.882453	0.898967	0.901393	0.394133	0.572252	0.427781
	rs10167565	BIN1	2	127547666	G/a	ADSP	0.126998	0.135026	0.126901	0.129708	0.128869	0.131668	0.145357	0.143877	0.147783	0.13503	0.139264	0.130831	0.126681	0.13501	0.126583	0.934335	0.0979268	0.784696	0.0629181	0.00559023	0.460949	0.965329	0.86767	0.944858	0.699449	0.0465664	0.114484	0.95402	0.0941285	0.799136
	rs12475670	BIN1	2	127548674	G/a	ADSP	0.124517	0.123214	0.124484	0.12019	0.123084	0.113437	0.113806	0.108027	0.123305	0.117124	0.11709	0.117158	0.124793	0.123428	0.124809	0.791693	0.133487	0.925001	0.71162	0.783025	0.74713	0.422806	0.286638	0.93526	0.190462	0.128635	0.695557	0.804833	0.119948	0.931584
	rs4402698	BIN1	2	127556299	C/t	ADGC3 ADSP	0.748592	0.754681	0.748721	0.754557	0.749638	0.766036	0.759087	0.758621	0.759852	0.749865	0.750946	0.748794	0.748375	0.754798	0.7483	0.0410155	0.659232	0.0508397	0.366709	0.167133	0.587039	0.204703	0.217827	0.665886	0.497926	0.367825	0.926498	0.0269444	0.67637	0.0230842
	rs4405698	BIN1	2	127565232	C/t	ADGC1-3 ADSP LOADFS	0.513797	0.519127	0.5136	0.517618	0.517935	0.51688	0.510256	0.514629	0.503079	0.513866	0.518659	0.509115	0.513752	0.519193	0.513688	0.0513513	0.907801	0.0444852	0.658774	0.423584	0.0399769	0.136237	0.0664081	0.972056	0.285915	0.658286	0.276483	0.0357459	0.927458	0.0336721
	rs62157038	BIN1	2	127567920	A/g	ADSP	0.119856	0.118859	0.119821	0.115128	0.116575	0.111749	0.114346	0.117603	0.10899	0.119682	0.115468	0.123861	0.119993	0.118961	0.120005	0.185108	0.699359	0.159096	0.91664	0.591718	0.556484	0.790181	0.843674	0.786921	0.293542	0.954704	0.182745	0.164696	0.696574	0.146068
	rs10177866	BIN1	2	127582332	A/g	ADGC3 ADSP	0.351163	0.349151	0.351046	0.347104	0.349725	0.340986	0.343968	0.347566	0.338054	0.353662	0.352353	0.35496	0.351263	0.349107	0.351288	0.238318	0.411583	0.207674	0.937448	0.537359	0.402245	0.518769	0.695112	0.556992	0.167123	0.0498884	0.979836	0.223745	0.412049	0.19007
	rs74598592	BIN1	2	127582362	G/a	ADSP	0.0792943	0.0823781	0.0792842	0.0822195	0.0817183	0.0833896	0.0966915	0.0952024	0.0991379	0.0852181	0.0862628	0.0841823	0.0790117	0.0822303	0.0789738	0.793072	0.503899	0.747191	0.202854	0.0786269	0.799759	0.665739	0.233753	0.377142	0.958164	0.941492	0.707686	0.802979	0.507936	0.74978
	rs61405503	BIN1	2	127582647	G/t	ADSP	0.0676058	0.0706912	0.0675804	0.0711827	0.0704368	0.0729237	0.0698649	0.0681648	0.0726601	0.072294	0.0754462	0.0691689	0.0674522	0.0706486	0.0674145	0.0398417	0.169935	0.0490947	0.788121	0.948267	0.633261	0.280416	0.452175	0.698901	0.198772	0.67735	0.176895	0.0213667	0.145562	0.0308433
	rs72837111	BIN1	2	127595628	G/a	ADSP	0.090621	0.0868417	0.0905745	0.0918388	0.0941568	0.0864281	0.0905915	0.0921348	0.0880542	0.0977383	0.0957274	0.0997319	0.0904962	0.0865321	0.0905429	0.551625	0.769291	0.516967	0.966002	0.727293	0.565307	0.64696	0.369494	0.745313	0.816228	0.737717	0.562213	0.539177	0.773809	0.513534
	rs13419545	BIN1	2	127597911	G/a	ADGC1-3 ADSP LOADFS	0.370494	0.369878	0.370297	0.369077	0.371999	0.362255	0.351213	0.360736	0.335591	0.370086	0.366955	0.37319	0.370684	0.369954	0.370692	0.484433	0.327224	0.401424	0.914854	0.316922	0.168461	0.722395	0.102469	0.106974	0.561587	0.98004	0.414384	0.473196	0.319916	0.408076
	rs7609186	BIN1	2	127604513	C/g	ADSP	0.0467387	0.0494958	0.0466522	0.0504253	0.0510558	0.0489534	0.0466418	0.0461365	0.0474723	0.0485999	0.0511087	0.0461126	0.0466427	0.0494705	0.0466094	0.0345033	0.491377	0.0421514	0.264221	0.134278	0.888307	0.715591	0.441688	0.85025	0.657925	0.402764	0.14577	0.0156477	0.499844	0.0179685
	rs12466070	BIN1	2	127611805	C/t	ADSP	0.824775	0.822522	0.824669	0.82341	0.825716	0.818028	0.812325	0.818318	0.802469	0.815967	0.812872	0.819035	0.825029	0.822634	0.825057	0.584476	0.252552	0.499846	0.825779	0.391716	0.40749	0.696964	0.333686	0.618785	0.219104	0.268136	0.507072	0.584194	0.249019	0.500528
	rs10194355	BIN1	2	127642282	G/a	ADSP	0.0713749	0.0748924	0.071306	0.0767517	0.0788256	0.0719109	0.0813899	0.0817091	0.0808642	0.0780829	0.0732829	0.0828418	0.0710948	0.0747849	0.0710513	0.622985	0.278691	0.700463	0.291666	0.519822	0.284204	0.22023	0.650078	0.19243	0.864353	0.797757	0.594611	0.629125	0.263642	0.714048
	rs10928992	BIN1	2	127644785	A/g	ADGC1-3 ADSP LOADFS	0.551742	0.552045	0.551841	0.53949	0.538039	0.542876	0.524953	0.535634	0.507398	0.541869	0.528664	0.55496	0.552335	0.55278	0.55233	0.100182	0.328146	0.0829565	0.988576	0.931858	0.895934	0.330092	0.104497	0.598689	0.49819	0.797538	0.43943	0.0757083	0.311772	0.0581758
	rs59692977	BIN1	2	127666077	C/t	ADSP	0.0910814	0.0920722	0.0912305	0.102572	0.0996529	0.109386	0.110154	0.10412	0.120074	0.100835	0.10384	0.0978552	0.0905674	0.0916612	0.0905546	0.944113	0.537218	0.903285	0.202104	0.368367	0.318195	0.956187	0.271202	0.282423	0.342655	0.117921	0.948111	0.966736	0.548603	0.918848
	rs79801793	BIN1	2	127690479	C/g	ADSP	0.104872	0.101144	0.105067	0.111381	0.108909	0.117151	0.115152	0.112903	0.118842	0.112143	0.110871	0.113405	0.10456	0.100761	0.104605	0.0683775	0.711551	0.0761913	0.160971	0.104948	0.754119	0.314349	0.150897	0.933262	0.592565	0.859733	0.388222	0.0571059	0.725552	0.0518265
	rs6736826	BIN1	2	127701473	G/a	ADSP	0.896977	0.90226	0.897011	0.887404	0.887619	0.886901	0.884257	0.881648	0.888547	0.89553	0.890211	0.900804	0.897284	0.902879	0.897218	0.782791	0.869132	0.781525	0.858774	0.765571	0.47695	0.0174817	0.0565897	0.132458	0.895447	0.952554	0.746623	0.785987	0.876548	0.793122
	rs56279750	BIN1	2	127729810	C/t	ADSP	0.282595	0.290034	0.28227	0.281389	0.284495	0.274139	0.273832	0.276147	0.270037	0.276117	0.281774	0.270509	0.282782	0.290371	0.282693	0.525445	0.261926	0.460439	0.408389	0.1883	0.624691	0.463302	0.514894	0.689117	0.334959	0.314952	0.703119	0.530905	0.260501	0.451973
	rs544587	BIN1	2	127740315	G/a	ADGC3 ADSP	0.636204	0.628421	0.636639	0.626063	0.624385	0.62998	0.634732	0.627811	0.646116	0.638261	0.624662	0.651743	0.63638	0.628557	0.636472	0.414812	0.148629	0.329111	0.494153	0.574222	0.676145	0.798005	0.930018	0.565233	0.466446	0.862265	0.429475	0.409433	0.123937	0.319144
	rs6716819	BIN1	2	127753268	C/t	ADSP	0.308949	0.308858	0.309036	0.297793	0.297946	0.297434	0.299488	0.294757	0.307266	0.296042	0.293672	0.298391	0.309423	0.309398	0.309423	0.0656108	0.404058	0.0827257	0.332262	0.452118	0.514185	0.0167851	0.410941	0.00442646	0.0868612	0.153042	0.306556	0.060633	0.406679	0.0719549
	rs10190229	BIN1	2	127763329	C/t	ADSP	0.134992	0.133885	0.1349	0.134467	0.135088	0.133018	0.132106	0.13943	0.120074	0.132472	0.131422	0.133512	0.135062	0.133852	0.135077	0.595304	0.0427326	0.777083	0.482373	0.855707	0.237767	0.962468	0.690191	0.562255	0.239132	0.647174	0.250338	0.599548	0.0133276	0.796635
	rs57322780	BIN1	2	127765148	A/c	ADSP	0.104443	0.106264	0.104309	0.0971041	0.101099	0.0877785	0.104147	0.101949	0.107759	0.0976037	0.095457	0.0997319	0.104683	0.106552	0.104661	0.904964	0.209733	0.788989	0.903179	0.374484	0.167578	0.148219	0.26273	0.412925	0.816088	0.840232	0.747502	0.912453	0.197144	0.804477
	rs9287566	BIN1	2	127770666	T/c	ADSP	0.233411	0.234475	0.233292	0.225192	0.229824	0.214382	0.229478	0.23048	0.227833	0.229402	0.221741	0.236997	0.233657	0.234778	0.233643	0.0487674	0.0712561	0.0386739	0.759793	0.648241	0.907994	0.647153	0.297606	0.517695	0.201947	0.567129	0.236534	0.0281597	0.051335	0.0153908
	rs9287568	BIN1	2	127771006	A/g	ADGC1-3 ADSP LOADFS	0.409442	0.396905	0.409817	0.393479	0.393405	0.393653	0.404762	0.396629	0.418216	0.409262	0.400487	0.417962	0.409787	0.396923	0.409939	0.00184845	0.692757	0.0205933	0.00531269	0.000447981	0.806634	0.056749	0.129928	0.262887	0.0644551	0.153312	0.243803	0.000438142	0.718245	0.000466149
	rs61146291	BIN1	2	127771056	T/c	ADSP	0.100777	0.101136	0.100633	0.094674	0.0997975	0.0827144	0.102236	0.0988764	0.107759	0.0982768	0.0957274	0.100804	0.100917	0.101257	0.100913	0.11803	0.784916	0.102167	0.77161	0.368725	0.00747832	0.141532	0.249717	0.412925	0.2472	0.382954	0.406806	0.103556	0.802958	0.0970701
	rs72843819	BIN1	2	127772137	C/t	ADSP	0.0694297	0.0740796	0.0691581	0.0698663	0.0740526	0.0600945	0.0673032	0.071161	0.0609606	0.0735057	0.072742	0.0742627	0.0693804	0.0741231	0.0693245	0.949903	0.213746	0.848755	0.250143	0.192337	0.908054	0.93175	0.756448	0.646742	0.507811	0.344328	0.0760487	0.969689	0.20785	0.860334
	rs72974093	BIN1	2	127772149	C/g	ADSP	0.124284	0.118381	0.124431	0.112697	0.114695	0.108035	0.124009	0.116105	0.137037	0.123317	0.118713	0.127882	0.12452	0.118465	0.124591	0.343037	0.291178	0.37815	0.858919	0.900149	0.638189	0.881616	0.947056	0.824471	0.969737	0.133697	0.1611	0.319855	0.276487	0.372662
	rs67396441	BIN1	2	127772373	C/t	ADSP	0.362694	0.356678	0.362885	0.345484	0.349291	0.336597	0.359608	0.344944	0.383807	0.365778	0.358843	0.372654	0.363002	0.356883	0.363074	0.0205002	0.722178	0.0386001	0.386946	0.28641	0.930497	0.116348	0.036716	0.852793	0.73695	0.704857	0.94082	0.00249458	0.736317	0.00207057
	rs934827	BIN1	2	127777100	T/c	ADGC1-3 ADSP LOADFS	0.218799	0.211837	0.218841	0.215168	0.217674	0.209318	0.219842	0.217978	0.222906	0.230749	0.227691	0.23378	0.218689	0.211449	0.218775	0.588096	0.289016	0.682758	0.487069	0.382394	0.96875	0.29956	0.659192	0.244617	0.110852	0.0437031	0.771336	0.599204	0.287725	0.67963
	rs78821407	BIN1	2	127799201	C/t	ADSP	0.134851	0.129363	0.135063	0.118874	0.118745	0.119176	0.123192	0.116366	0.134402	0.130318	0.126284	0.134316	0.135315	0.129715	0.135381	0.482408	0.451365	0.424142	0.97295	0.967654	0.950787	0.960148	0.739559	0.706918	0.913584	0.0820616	0.14917	0.463003	0.444472	0.415747
	rs79527490	BIN1	2	127811774	C/t	ADSP	0.124637	0.11651	0.125062	0.114419	0.111079	0.122215	0.127575	0.119623	0.140567	0.130587	0.124121	0.136997	0.124722	0.116479	0.124819	0.160665	0.809524	0.156705	0.916151	0.763241	0.85611	0.409587	0.397069	0.717082	0.00126728	0.00314329	0.106169	0.146539	0.825313	0.139544
	rs7562227	BIN1	2	127834459	T/c	ADGC3 ADSP	0.505966	0.508365	0.505834	0.49514	0.500579	0.482444	0.497432	0.49512	0.501235	0.493673	0.486479	0.500804	0.506418	0.508934	0.506389	0.525332	0.670026	0.504842	0.700856	0.695743	0.979268	0.68155	0.978166	0.550759	0.333057	0.0661186	0.660121	0.523468	0.67566	0.49322
	rs6710752	BIN1	2	127835046	A/c	ADSP	0.162037	0.16556	0.16183	0.168388	0.17197	0.160027	0.162648	0.160578	0.166042	0.164378	0.167388	0.161394	0.161878	0.165453	0.161836	0.432957	0.440464	0.491386	0.297693	0.386916	0.530362	0.162535	0.16734	0.656023	0.199158	0.060371	0.965929	0.441085	0.449153	0.482509
	rs6754293	BIN1	2	127840867	T/g	ADSP	0.75372	0.770562	0.753217	0.757392	0.765114	0.739365	0.76014	0.758621	0.762639	0.753366	0.75311	0.753619	0.753603	0.771013	0.753398	0.75494	0.650185	0.734742	0.222709	0.0443133	0.399834	0.700515	0.681415	0.961499	0.774184	0.63942	0.975134	0.765234	0.66161	0.735821
	rs11693422	BIN1	2	127842162	A/g	ADSP	0.255318	0.268819	0.254799	0.269947	0.273069	0.26266	0.274592	0.279985	0.265721	0.265078	0.276906	0.253351	0.254743	0.268531	0.254581	0.39922	0.539952	0.425073	0.481519	0.914754	0.131504	0.401199	0.760181	0.345556	0.171178	0.46823	0.257886	0.400901	0.532048	0.4337
	rs11694743	BIN1	2	127842607	A/g	ADSP	0.396876	0.415506	0.39619	0.417882	0.424212	0.403106	0.410539	0.41365	0.405439	0.408454	0.420227	0.396783	0.396199	0.415288	0.395974	0.265656	0.874127	0.255102	0.327225	0.158666	0.68575	0.336538	0.515289	0.48895	0.530032	0.519596	0.116143	0.260123	0.895743	0.246987
	rs4663096	BIN1	2	127861766	T/a	ADSP	0.178637	0.188236	0.178245	0.17821	0.182817	0.167454	0.173507	0.181784	0.159877	0.174206	0.172526	0.175871	0.17875	0.188617	0.178634	0.865763	0.64508	0.831028	0.481329	0.512907	0.744597	0.309647	0.334372	0.648046	0.669051	0.237865	0.604097	0.880435	0.65596	0.837414
	rs7584040	BIN1	2	127863224	C/t	ADSP	0.231894	0.238716	0.231704	0.230255	0.232427	0.225186	0.223343	0.22628	0.21817	0.230479	0.228772	0.232172	0.232015	0.23908	0.231932	0.60661	0.605095	0.561974	0.287516	0.616941	0.219637	0.591585	0.844839	0.488576	0.502576	0.817763	0.495595	0.614292	0.599868	0.570036
	rs2276574	BIN1	2	127864200	C/a	ADSP	0.169891	0.178295	0.169552	0.171628	0.177321	0.158339	0.157325	0.156535	0.158612	0.16384	0.164413	0.163271	0.170047	0.17869	0.169945	0.291062	0.194261	0.361222	0.381253	0.662174	0.306578	0.652849	0.639246	0.844085	0.112555	0.117464	0.421408	0.288944	0.182822	0.357455
	rs13032148	BIN1	2	127865100	G/a	ADSP	0.346374	0.364055	0.345634	0.347509	0.357535	0.324105	0.324408	0.33346	0.309252	0.337237	0.336398	0.33807	0.346663	0.364825	0.346449	0.582589	0.557282	0.55633	0.192892	0.201617	0.744472	0.862087	0.733739	0.900661	0.0348151	0.0810976	0.224369	0.595556	0.56942	0.554687
	rs35322174	BIN1	2	127880633	C/t	ADSP	0.37801	0.371	0.378237	0.359052	0.359416	0.358204	0.372261	0.370315	0.375462	0.365913	0.355868	0.375871	0.378591	0.371443	0.378675	0.189514	0.143349	0.245445	0.0428949	0.0572127	0.412844	0.729116	0.537885	0.851681	0.559698	0.703853	0.226813	0.182597	0.133744	0.237573
	rs35103166	BIN1	2	127882182	T/c	ADSP	0.375187	0.404974	0.374147	0.401782	0.411918	0.378123	0.379198	0.384096	0.371147	0.389203	0.403732	0.374799	0.374448	0.40503	0.374087	0.446731	0.135614	0.334494	0.382627	0.635667	0.423362	0.630216	0.976952	0.38765	0.93127	0.865816	0.711106	0.439518	0.108778	0.32698
	rs7575209	BIN1	2	127884123	A/c	ADSP	0.202054	0.186147	0.202665	0.185298	0.181082	0.195138	0.206334	0.196255	0.222906	0.196554	0.187939	0.205094	0.202416	0.186135	0.202608	0.566032	0.232087	0.473472	0.723806	0.586135	0.836349	0.448879	0.633697	0.57823	0.735705	0.469702	0.241536	0.56156	0.21867	0.469031
	rs58682665	BIN1	2	127885247	A/g	ADSP	0.281451	0.2574	0.282424	0.27663	0.263813	0.30655	0.286213	0.282772	0.291872	0.285003	0.277447	0.292493	0.281453	0.256784	0.281744	0.516478	0.708543	0.467942	0.98582	0.393393	0.169436	0.936883	0.973145	0.898947	0.481278	0.110799	0.557174	0.504618	0.720929	0.468822
	rs11680911	BIN1	2	127888757	A/c	ADSP	0.340206	0.373418	0.339026	0.359457	0.371131	0.332208	0.351282	0.363466	0.331281	0.348008	0.358302	0.337802	0.339638	0.373759	0.339236	0.82039	0.293479	0.694402	0.987673	0.316527	0.0741702	0.148668	0.0918719	0.843271	0.651373	0.939564	0.587027	0.825115	0.285443	0.706521
	rs4663105	BIN1	2	127891427	A/c	ADSP	0.417671	0.457712	0.415959	0.450587	0.469771	0.405807	0.424766	0.444069	0.392946	0.429456	0.442672	0.416354	0.416818	0.457809	0.416335	0.331835	0.918707	0.321816	0.33572	0.484103	0.808528	0.982357	0.933706	0.91202	0.393301	0.906246	0.243289	0.325566	0.927031	0.308858
	rs745717	BIN1	2	127893897	G/c	ADSP	0.0892325	0.0983156	0.088896	0.0992305	0.103847	0.0884537	0.0916084	0.0982009	0.0807645	0.0973344	0.0935641	0.101072	0.088907	0.0982793	0.0887966	0.854168	0.869729	0.858679	0.605041	0.891166	0.469022	0.845884	0.700682	0.411967	0.744021	0.373358	0.226262	0.860551	0.877805	0.878791
	rs730482	BIN1	2	127894484	A/t	ADSP	0.290542	0.323313	0.289338	0.318246	0.330489	0.289669	0.309379	0.323198	0.286683	0.306004	0.315035	0.297051	0.28964	0.323296	0.289243	0.572619	0.940124	0.545686	0.441034	0.893032	0.0541817	0.404541	0.0359751	0.0945333	0.892476	0.808525	0.933755	0.571919	0.950291	0.55317
	rs893432	BIN1	2	127894851	T/c	ADSP	0.221101	0.243962	0.220394	0.237444	0.242985	0.22451	0.241612	0.245318	0.235512	0.227248	0.238778	0.215818	0.220535	0.244044	0.220258	0.394425	0.56731	0.360029	0.568913	0.871522	0.433891	0.426842	0.149682	0.592343	0.657315	0.150195	0.392816	0.387079	0.570903	0.356256
	rs6431223	BIN1	2	127895487	G/a	ADSP	0.256925	0.234339	0.257914	0.255164	0.242841	0.28393	0.260187	0.25642	0.266338	0.260232	0.249054	0.271314	0.256885	0.233786	0.257158	0.0399383	0.245905	0.021216	0.98507	0.502627	0.237394	0.383827	0.368115	0.753521	0.258875	0.732653	0.0570463	0.0160156	0.233058	0.010607
	rs6759089	BIN1	2	127896731	T/c	ADSP	0.671849	0.673367	0.672068	0.663224	0.659676	0.671506	0.681585	0.67916	0.685573	0.690361	0.686317	0.69437	0.671669	0.673395	0.671649	0.751842	0.0520267	0.589588	0.555729	0.415541	0.836792	0.263239	0.362675	0.489578	0.687052	0.935467	0.530745	0.760492	0.0299323	0.586544
	rs6759460	BIN1	2	127897011	T/c	ADSP	0.236573	0.239964	0.236406	0.249392	0.248192	0.252194	0.25466	0.258246	0.248768	0.25902	0.268794	0.24933	0.23586	0.239246	0.23582	0.348643	0.0372198	0.476384	0.436008	0.0649575	0.158223	0.44309	0.268337	0.888346	0.0571735	0.391339	0.0680843	0.35038	0.0297368	0.484913
	rs2118507	BIN1	2	127903692	T/c	ADGC1-3 ADSP LOADFS	0.71555	0.714014	0.715726	0.722762	0.720712	0.727549	0.719245	0.713643	0.728448	0.745827	0.745809	0.745845	0.714949	0.713435	0.714966	0.176994	0.439205	0.213308	0.511334	0.657493	0.623287	0.768968	0.663526	0.964703	0.352247	0.208839	0.975655	0.163289	0.436515	0.188461
	rs72842104	BIN1	2	127905922	G/a	ADSP	0.124644	0.123895	0.124436	0.132442	0.136101	0.123903	0.122554	0.121064	0.125	0.124394	0.130341	0.118499	0.124516	0.123594	0.124527	0.858472	0.300614	0.943586	0.27866	0.29445	0.675866	0.880567	0.847281	0.689571	0.47447	0.442189	0.781976	0.874816	0.294239	0.953067
	rs920279	BIN1	2	127912189	A/g	ADSP	0.153734	0.163555	0.153542	0.1532	0.152734	0.154288	0.152681	0.155922	0.147349	0.161147	0.165224	0.157105	0.153647	0.163799	0.153527	0.197426	0.16973	0.267149	0.118007	0.0816036	0.80376	0.226444	0.958545	0.0422155	0.0485439	0.966399	0.0043956	0.20083	0.153562	0.262538
	rs35432737	BIN1	2	127913495	T/a	ADSP	0.0910821	0.0940699	0.090914	0.0872823	0.0899624	0.0810263	0.0873719	0.0865817	0.08867	0.0965267	0.098702	0.09437	0.0911068	0.094143	0.091071	0.297241	0.943649	0.295937	0.503071	0.49986	0.793802	0.310248	0.260069	0.747415	0.605056	0.94808	0.456532	0.288815	0.957614	0.280479
	rs61103548	BIN1	2	127920795	C/t	ADSP	0.0682343	0.064116	0.0681683	0.0779668	0.0779578	0.0779878	0.0830224	0.0855214	0.0789149	0.0795638	0.085722	0.0734584	0.0677662	0.0633686	0.067818	0.87128	0.0668806	0.942922	0.960613	0.594787	0.527884	0.620161	0.930681	0.275842	0.955311	0.940902	0.932519	0.87043	0.0372737	0.956417
	rs4663110	BIN1	2	127922463	T/c	ADSP	0.580152	0.571699	0.580471	0.593864	0.590686	0.601283	0.590803	0.586777	0.597411	0.590603	0.588156	0.593029	0.579655	0.570979	0.579757	0.896912	0.77545	0.910636	0.779321	0.333578	0.316331	0.805962	0.932491	0.635525	0.0644617	0.904555	0.0135017	0.911803	0.780726	0.937026
	rs6742671	BIN1	2	127922696	T/c	ADSP	0.275733	0.268306	0.276292	0.27096	0.265837	0.282917	0.273364	0.270301	0.278395	0.28231	0.26636	0.298123	0.275749	0.268365	0.275836	0.0910544	0.635807	0.0916178	0.21409	0.982621	0.0230644	0.288878	0.651828	0.0257416	0.175034	0.789074	0.0288574	0.0858957	0.626885	0.0943582
	rs6730476	BIN1	2	127924714	G/a	ADGC3 ADSP	0.306644	0.320931	0.306413	0.301235	0.302719	0.297772	0.297159	0.301873	0.289409	0.310851	0.306382	0.315282	0.306764	0.321641	0.306589	0.219453	0.452882	0.189847	0.335477	0.14151	0.5977	0.155597	0.14437	0.701423	0.863209	0.132623	0.227747	0.208557	0.465909	0.177366
	rs6751149	BIN1	2	127924981	T/c	ADGC3 ADSP	0.469788	0.470995	0.470122	0.463042	0.459647	0.470966	0.46575	0.466642	0.464286	0.477921	0.461871	0.493834	0.469833	0.471377	0.469814	0.421477	0.573255	0.389193	0.80785	0.745037	0.97922	0.30824	0.0392352	0.341485	0.20562	0.761167	0.120871	0.418141	0.571662	0.382197
	rs905657	BIN1	2	127927936	T/a	ADSP	0.45484	0.452993	0.454857	0.464156	0.465577	0.460837	0.461754	0.453523	0.475309	0.454093	0.457815	0.450402	0.454617	0.45268	0.45464	0.436937	0.406449	0.394696	0.678325	0.644592	0.937516	0.0434459	0.033514	0.597696	0.030191	0.128068	0.128624	0.44138	0.408949	0.386518
	rs6431230	BIN1	2	127927943	G/a	ADSP	0.219085	0.219647	0.219064	0.232179	0.232138	0.232275	0.239394	0.23988	0.238594	0.220248	0.22093	0.219571	0.218653	0.219226	0.218646	0.305165	0.573801	0.341053	0.239184	0.223918	0.743272	0.182348	0.276794	0.41243	0.650124	0.973061	0.521274	0.302488	0.577171	0.330239
	rs2077309	BIN1	2	127928186	T/c	ADSP	0.340967	0.347926	0.340754	0.341839	0.342493	0.340311	0.347856	0.357571	0.331897	0.361201	0.359654	0.362735	0.340605	0.347783	0.34052	0.286577	0.653981	0.26792	0.211673	0.19275	0.794691	0.490556	0.24558	0.722117	0.900985	0.111927	0.153597	0.277544	0.673848	0.255823
	rs10198483	BIN1	2	127934102	G/a	ADSP	0.196427	0.191563	0.196573	0.188842	0.189471	0.187373	0.186654	0.181545	0.195062	0.178379	0.174689	0.182038	0.196909	0.191926	0.196968	0.952767	0.477379	0.966246	0.870903	0.846413	0.966016	0.545772	0.963328	0.288682	0.933132	0.657689	0.560292	0.957931	0.463808	0.977595
	rs72961076	BIN1	2	127938928	T/g	ADSP	0.0553863	0.0548345	0.0553805	0.0514378	0.0523575	0.049291	0.0503262	0.0468516	0.0560345	0.0546581	0.0559762	0.0533512	0.0555132	0.0549305	0.05552	0.747648	0.329205	0.867339	0.0477014	0.0119278	0.889268	0.211353	0.64718	0.0672022	0.301324	0.149945	0.908404	0.771732	0.335208	0.872872
	rs7355740	BIN1	2	127939977	G/a	ADSP	0.0752994	0.0725042	0.0755352	0.0878898	0.0843217	0.0962188	0.0969245	0.0902622	0.107891	0.0813139	0.0838291	0.0788204	0.0747971	0.0719722	0.0748303	0.754266	0.813171	0.775232	0.120316	0.1103	0.601636	0.950874	0.454658	0.413076	0.296691	0.197551	0.811314	0.771267	0.83828	0.780977
	rs11890243	BIN1	2	127958041	C/a	ADGC1-2 ADSP LOADFS	0.70462	0.710381	0.704166	0.709903	0.714058	0.700203	0.706527	0.72018	0.684113	0.72671	0.729313	0.724129	0.704188	0.70996	0.70412	0.534761	0.271028	0.45498	0.568727	0.72346	0.642848	0.77475	0.43488	0.155803	0.0791735	0.331394	0.139581	0.538673	0.260218	0.458364
	rs113528216	BIN1	2	127968506	C/a	ADSP	0.0920946	0.0893297	0.0921139	0.0959903	0.0964709	0.0948683	0.0950163	0.093633	0.0972906	0.0871029	0.0878853	0.0863271	0.092068	0.0891794	0.092102	0.28548	0.28765	0.234817	0.151205	0.222962	0.406661	0.949936	0.573162	0.61901	0.64263	0.218223	0.0658195	0.277495	0.287541	0.230827
	rs111736896	BIN1	2	127979335	C/a	ADSP	0.121319	0.123674	0.121651	0.115229	0.111658	0.123565	0.118105	0.102506	0.143657	0.111874	0.111141	0.112601	0.121596	0.124255	0.121564	0.518901	0.427856	0.482095	0.346214	0.577562	0.368736	0.639396	0.411572	0.943052	0.386136	0.263983	0.953895	0.523101	0.427486	0.473734
	rs13385611	BIN1	2	128004690	T/c	ADGC3 ADSP	0.0798349	0.0839478	0.0799717	0.081207	0.0796934	0.08474	0.0774254	0.067892	0.0930949	0.0799677	0.0800433	0.0798928	0.0798266	0.0842158	0.0797749	0.393035	0.677309	0.374163	0.535523	0.384788	0.801929	0.940234	0.746015	0.917878	0.69655	0.813122	0.695048	0.38151	0.680369	0.356991
	rs12989081	BIN1	2	128144731	T/c	ADSP	0.674898	0.681083	0.674717	0.672641	0.672548	0.672856	0.662861	0.66779	0.654747	0.678648	0.682261	0.675067	0.674986	0.681337	0.674911	0.215258	0.150284	0.275295	0.639499	0.831885	0.616137	0.45429	0.688689	0.461387	0.692927	0.610668	0.93693	0.198399	0.126331	0.257823
	rs6761391	BIN1	2	128154284	C/g	ADSP	0.461116	0.468801	0.461015	0.468408	0.469627	0.465564	0.46601	0.469388	0.460494	0.478729	0.472418	0.484987	0.460685	0.468729	0.46059	0.838807	0.143921	0.720342	0.20358	0.0537677	0.5142	0.810984	0.89034	0.548253	0.40196	0.83383	0.342271	0.857369	0.129665	0.731079
	rs2069928	BIN1	2	128183914	G/t	ADSP	0.190886	0.184196	0.190834	0.188639	0.190338	0.184673	0.195652	0.197823	0.192069	0.180802	0.183072	0.178552	0.191034	0.183984	0.191117	0.172039	0.302228	0.19984	0.944427	0.804032	0.829401	0.514335	0.517922	0.865258	0.212745	0.414629	0.00810152	0.153966	0.289311	0.18517
	rs13408910	BIN1	2	128196930	C/t	ADGC3 ADSP	0.507677	0.501917	0.50753	0.502835	0.506509	0.494261	0.503498	0.511985	0.489493	0.512116	0.508383	0.515818	0.50774	0.501655	0.507811	0.3576	0.296546	0.297379	0.965952	0.720986	0.621661	0.559977	0.722007	0.647825	0.17307	0.415737	0.256289	0.347013	0.28329	0.288934
	rs77344655	BIN1	2	128293782	T/a	ADSP	0.0736973	0.0752226	0.0735643	0.073309	0.075499	0.0681972	0.0735363	0.0755287	0.0702836	0.0708131	0.0705787	0.0710456	0.0737473	0.0752813	0.0737292	0.612799	0.942178	0.602178	0.564747	0.951513	0.181972	0.691687	0.921555	0.687927	0.118872	0.535878	0.00589324	0.620136	0.947982	0.618003
	rs79010294	BIN1	2	128295872	G/a	ADSP	0.0888034	0.085085	0.0889263	0.0869785	0.084177	0.0935179	0.0880708	0.0869565	0.0899015	0.0841411	0.0881558	0.0801609	0.0889108	0.085043	0.0889564	0.277257	0.275602	0.235011	0.0971708	0.0534314	0.818522	0.737251	0.66697	0.335491	0.558813	0.942282	0.388267	0.272896	0.267091	0.220896
	rs56398807	BIN1	2	128300355	A/g	ADSP	0.193966	0.189498	0.194098	0.199068	0.199161	0.198852	0.199581	0.193633	0.20936	0.190092	0.189562	0.190617	0.193879	0.189279	0.193933	0.315427	0.261602	0.379974	0.671733	0.729054	0.775543	0.521338	0.693641	0.560632	0.274929	0.344427	0.574089	0.307546	0.247994	0.368195
	rs6727506	BIN1	2	128308167	G/t	ADGC3 ADSP	0.717589	0.716097	0.717301	0.722965	0.728233	0.710668	0.726296	0.732908	0.715432	0.737884	0.737696	0.73807	0.717125	0.71542	0.717145	0.478382	0.530553	0.51634	0.762732	0.88051	0.776317	0.135066	0.552123	0.0929179	0.91558	0.976036	0.881065	0.469522	0.517345	0.509635
	rs12464981	BIN1	2	128309469	G/c	ADSP	0.577111	0.583089	0.576743	0.581713	0.586636	0.570223	0.582945	0.59176	0.568434	0.600431	0.598702	0.602145	0.576642	0.582727	0.576571	0.13235	0.691203	0.124177	0.438468	0.986018	0.176688	0.19048	0.148847	0.747708	0.266494	0.37084	0.514379	0.124132	0.69461	0.1125
	rs12987692	BIN1	2	128335381	T/c	ADSP	0.25411	0.249641	0.254453	0.255164	0.251085	0.264686	0.253735	0.25	0.259852	0.250673	0.245538	0.255764	0.254142	0.249669	0.254195	0.208412	0.774576	0.223164	0.139261	0.267999	0.33351	0.54936	0.361274	0.891316	0.304813	0.638041	0.315844	0.205562	0.789544	0.214279
	rs55879780	BIN1	2	128342675	A/g	ADSP	0.169265	0.176882	0.169055	0.18226	0.182817	0.180959	0.182115	0.185393	0.176724	0.17259	0.176582	0.168633	0.168865	0.176704	0.168772	0.0689828	0.812689	0.0722594	0.377259	0.588844	0.405387	0.856418	0.683933	0.763629	0.373423	0.187491	0.901514	0.0523278	0.826945	0.0484074
	rs4662742	BIN1	2	128350744	C/a	ADSP	0.510143	0.508585	0.510254	0.521264	0.516778	0.531735	0.528351	0.531297	0.523515	0.513597	0.518118	0.509115	0.509733	0.508107	0.509753	0.0251106	0.565341	0.0153101	0.808541	0.485232	0.137187	0.421884	0.526281	0.597278	0.00365816	0.16963	0.00584868	0.00727151	0.572846	0.0083715
	rs6708915	BIN1	2	128355782	C/t	ADSP	0.37573	0.366384	0.375998	0.375253	0.369974	0.387576	0.381197	0.384789	0.375309	0.377625	0.379124	0.376139	0.375667	0.365983	0.375781	0.872107	0.342112	0.955983	0.843639	0.86964	0.89123	0.00088701	0.000452072	0.349646	0.0291578	0.190711	0.0717998	0.891829	0.337034	0.974821
	rs113744151	BIN1	2	128361798	A/g	ADSP	0.136557	0.13338	0.136462	0.137809	0.136824	0.140108	0.14359	0.149175	0.134402	0.137049	0.144673	0.129491	0.136469	0.133024	0.136509	0.395955	0.667601	0.401846	0.976149	0.746159	0.627915	0.964994	0.706277	0.706918	0.755155	0.742564	0.383604	0.375128	0.664718	0.395314
	rs2253005	BIN1	2	128362987	G/a	ADSP	0.350107	0.345739	0.350135	0.34842	0.345965	0.354153	0.360308	0.364489	0.353448	0.348142	0.353705	0.342627	0.350084	0.345467	0.350139	0.605255	0.934601	0.611889	0.252715	0.419217	0.378959	0.0642889	0.00850226	0.730021	0.254958	0.93922	0.117054	0.621394	0.951907	0.622435
	rs72927436	MS4A6A	11	59446824	G/a	ADSP	0.0976789	0.101627	0.0979229	0.0885986	0.0864912	0.0935179	0.0882627	0.0827715	0.0972906	0.0986807	0.088967	0.108311	0.0979142	0.10225	0.0978632	0.35877	0.096626	0.274176	0.311356	0.484854	0.491159	0.159006	0.126238	0.485407	0.087812	0.519136	0.105341	0.365181	0.082953	0.270738
	rs510003	MS4A6A	11	59481781	A/g	ADSP	0.849412	0.858208	0.849409	0.834548	0.833671	0.836597	0.837844	0.839835	0.834568	0.838718	0.832071	0.845308	0.849942	0.859199	0.849833	0.107006	0.440439	0.0762194	0.15658	0.975562	0.00660746	0.121075	0.878919	0.00603627	0.927545	0.197581	0.144431	0.0942073	0.430151	0.0771412
	rs78578195	MS4A6A	11	59484838	G/a	ADSP	0.0621111	0.061256	0.0620966	0.0530579	0.0535146	0.0519919	0.0500932	0.047976	0.0535714	0.0562736	0.0586804	0.0538874	0.0624651	0.0615486	0.0624759	0.13142	0.389593	0.146556	0.831935	0.933753	0.51034	0.909233	0.172352	0.117183	0.0244596	0.00716385	0.735998	0.113268	0.386488	0.131442
	rs11230061	MS4A6A	11	59491673	C/t	ADGC3 ADSP	0.192653	0.192199	0.192937	0.177906	0.175296	0.183997	0.173436	0.168919	0.180864	0.185784	0.177664	0.193834	0.193189	0.192919	0.193193	0.612337	0.0499254	0.48701	0.113877	0.0727892	0.896897	0.624547	0.262175	0.515046	0.34285	0.320192	0.683918	0.625576	0.043889	0.476166
	rs12574490	MS4A6A	11	59511062	G/a	ADGC1-2 ADSP LOADFS	0.115156	0.115852	0.115091	0.116241	0.118166	0.111749	0.112354	0.108777	0.118227	0.117798	0.119254	0.116354	0.11512	0.115817	0.115111	0.374703	0.207389	0.437646	0.652793	0.236997	0.32649	0.786922	0.438514	0.675385	0.968524	0.699193	0.612941	0.357548	0.1979	0.43531
	rs570322	MS4A6A	11	59521055	G/a	ADSP	0.114138	0.116651	0.114132	0.108445	0.107752	0.110061	0.121622	0.120974	0.122688	0.113893	0.114927	0.112869	0.114189	0.11681	0.114158	0.142871	0.559416	0.148136	0.912143	0.507382	0.389071	0.578983	0.652958	0.684304	0.0163161	0.0452866	0.148266	0.126484	0.566998	0.139169
	rs487641	MS4A6A	11	59535297	T/c	ADSP	0.347323	0.346962	0.347296	0.350344	0.351027	0.348751	0.340634	0.338202	0.344636	0.344507	0.346944	0.342091	0.34736	0.346956	0.347365	0.258587	0.292684	0.223411	0.324868	0.16165	0.710278	0.301733	0.233579	0.846098	0.841664	0.857535	0.662123	0.248631	0.287578	0.202784
	rs486409	MS4A6A	11	59555580	A/g	ADGC1-3 ADSP LOADFS	0.931878	0.935789	0.931948	0.92578	0.924501	0.928764	0.929436	0.926592	0.934113	0.933764	0.931855	0.935657	0.931987	0.936135	0.931938	0.314663	0.270282	0.251149	0.378932	0.855078	0.139456	0.459748	0.269897	0.670878	0.947067	0.647549	0.501083	0.303206	0.253762	0.246268
	rs11230097	MS4A6A	11	59646339	T/c	ADGC1-2 ADSP LOADFS	0.176169	0.172409	0.176439	0.165755	0.164594	0.168467	0.17296	0.170165	0.177559	0.171917	0.161439	0.182306	0.176454	0.172733	0.176498	0.931412	0.906543	0.932414	0.816981	0.733899	0.378753	0.624079	0.191197	0.435471	0.040713	0.323941	0.0680364	0.948845	0.924009	0.959375
	rs150355695	MS4A6A	11	59674097	A/g	ADSP	0.327422	0.325637	0.327377	0.337586	0.339022	0.334234	0.332866	0.336589	0.326757	0.341142	0.338021	0.344236	0.326988	0.325116	0.32701	0.550839	0.683866	0.532802	0.331919	0.296789	0.838184	0.511533	0.878169	0.359451	0.182865	0.391488	0.317492	0.56059	0.693825	0.53149
	rs11230099	MS4A6A	11	59681043	G/a	ADGC1-2 ADSP LOADFS	0.116131	0.110811	0.116369	0.109457	0.108331	0.112086	0.111888	0.110278	0.114532	0.119278	0.111412	0.127078	0.116248	0.110854	0.116312	0.496691	0.673983	0.463796	0.488255	0.758156	0.0780583	0.870761	0.834675	0.795747	0.017127	0.1768	0.0533434	0.500657	0.678183	0.474295
	rs471921	MS4A6A	11	59691169	T/c	ADSP	0.939214	0.939706	0.939202	0.941576	0.9407	0.943619	0.944341	0.943446	0.945813	0.93888	0.942942	0.934853	0.939132	0.93961	0.939126	0.411193	0.193342	0.488673	0.948683	0.939305	0.903175	0.355871	0.372337	0.862631	0.830368	0.589672	0.776148	0.395422	0.172018	0.473619
	rs10896997	MS4A6A	11	59695120	A/g	ADSP	0.339837	0.336824	0.339773	0.348724	0.350448	0.3447	0.335978	0.336712	0.334772	0.349488	0.35073	0.348257	0.339561	0.336367	0.339599	0.652634	0.642396	0.688942	0.215986	0.83726	0.0472927	0.37064	0.374122	0.723094	0.652051	0.740096	0.740401	0.663253	0.639483	0.700133
	rs4550242	MS4A6A	11	59695524	G/a	ADSP	0.0709239	0.0723718	0.0707808	0.0701701	0.0733295	0.0627954	0.0684676	0.0685393	0.0683498	0.0671782	0.0665224	0.0678284	0.0710119	0.0724686	0.0709948	0.67002	0.442326	0.620193	0.0903581	0.149969	0.321188	0.0334221	0.0126259	0.89219	0.168821	0.00559667	0.410273	0.693421	0.457648	0.626662
	rs7925914	MS4A6A	11	59708244	G/a	ADGC1-3 ADSP LOADFS	0.551219	0.559219	0.551181	0.561968	0.559011	0.568872	0.550725	0.547744	0.555624	0.557216	0.56517	0.54933	0.550933	0.559232	0.550835	0.358897	0.520488	0.335406	0.873708	0.849562	0.978876	0.304714	0.391322	0.593781	0.454486	0.287363	0.981357	0.348178	0.518619	0.311811
	rs627461	MS4A6A	11	59711390	G/t	ADGC1-3 ADSP LOADFS	0.675496	0.68553	0.675256	0.681652	0.682817	0.678933	0.664802	0.664543	0.665228	0.67636	0.68199	0.670777	0.675454	0.685804	0.675332	0.0453748	0.801522	0.0561388	0.856916	0.829079	0.531888	0.297817	0.231577	0.905978	0.138834	0.0444358	0.937383	0.0265362	0.816488	0.0275348
	rs56162497	MS4A6A	11	59720867	T/c	ADSP	0.0805707	0.0795039	0.0805864	0.0799919	0.0796934	0.0806887	0.0912921	0.0943609	0.0862283	0.0790253	0.0767983	0.0812332	0.0805162	0.0794176	0.0805291	0.311087	0.428194	0.34398	0.961452	0.862054	0.793089	0.745157	0.936714	0.738253	0.535615	0.218626	0.698737	0.291955	0.418784	0.327139
	rs7108080	MS4A6A	11	59726765	G/a	ADSP	0.463507	0.462299	0.463441	0.459397	0.462251	0.452735	0.450303	0.452292	0.447044	0.462978	0.458085	0.467828	0.463701	0.462442	0.463716	0.639672	0.795329	0.630733	0.295802	0.346961	0.65604	0.111376	0.0916959	0.644885	0.382011	0.623015	0.471289	0.654217	0.812074	0.632417
	rs7481031	MS4A6A	11	59729168	T/c	ADSP	0.0632375	0.0640321	0.063132	0.0634872	0.0649407	0.0600945	0.0621191	0.0629713	0.0607187	0.0617932	0.0635479	0.0600536	0.0632626	0.0640304	0.0632535	0.105284	0.910619	0.0990764	0.208413	0.293173	0.423124	0.780985	0.417706	0.440791	0.229089	0.00183051	0.0496958	0.0960295	0.939396	0.0908261
	rs17154321	MS4A6A	11	59742575	A/g	ADGC3 ADSP	0.301717	0.30764	0.301804	0.30164	0.299682	0.306212	0.299533	0.29082	0.31381	0.294696	0.297458	0.291957	0.301837	0.308074	0.301763	0.253611	0.510811	0.275298	0.826264	0.64134	0.284805	0.588768	0.973494	0.392492	0.277842	0.231908	0.715983	0.239632	0.508538	0.267854
	rs525064	MS4A6A	11	59765511	T/c	ADSP	0.106185	0.106065	0.106106	0.103179	0.104137	0.100945	0.112024	0.111782	0.112422	0.102854	0.106003	0.0997319	0.106242	0.106056	0.106244	0.85743	0.939264	0.854982	0.0835725	0.294569	0.0995936	0.0434292	0.447024	0.0162721	0.142328	0.500672	0.00351457	0.889035	0.961826	0.888389
	rs1144733	MS4A6A	11	59774513	T/c	ADSP	0.392174	0.390975	0.392255	0.394289	0.393694	0.395679	0.392523	0.387594	0.400617	0.388395	0.389941	0.386863	0.392185	0.390966	0.392199	0.388434	0.0595459	0.515011	0.379574	0.929051	0.0871007	0.981935	0.665093	0.534494	0.378587	0.340852	0.751207	0.383894	0.0340315	0.519613
	rs76109966	MS4A6A	11	59783645	C/t	ADSP	0.0921706	0.0969864	0.0920413	0.091535	0.0915534	0.0914922	0.0870275	0.0892054	0.0834363	0.0959882	0.0992428	0.0927614	0.0921701	0.0971211	0.0921118	0.41947	0.205427	0.340613	0.184616	0.282974	0.390701	0.248752	0.20644	0.730954	0.670731	0.845663	0.371331	0.421738	0.194783	0.336031
	rs141802649	MS4A6A	11	59800432	C/t	ADSP	0.07408	0.0773679	0.0739333	0.0736128	0.0741973	0.0722485	0.078468	0.0830827	0.0709001	0.0720248	0.0738237	0.0702413	0.0740824	0.0774322	0.074043	0.697906	0.235982	0.812992	0.498085	0.496205	0.923204	0.822948	0.928367	0.690183	0.425409	0.147878	0.790772	0.704585	0.226635	0.812217
	rs1286386	MS4A6A	11	59808676	G/t	ADGC1-3 ADSP LOADFS	0.449806	0.459638	0.449579	0.451499	0.45256	0.449021	0.434874	0.436138	0.432799	0.444669	0.44835	0.441019	0.449969	0.460126	0.449849	0.511607	0.152809	0.62022	0.481593	0.381555	0.937253	0.0130329	0.0153834	0.371781	0.653842	0.249657	0.589323	0.514217	0.148195	0.616661
	rs1286383	MS4A6A	11	59816001	C/g	ADSP	0.583026	0.568793	0.583219	0.589409	0.592421	0.582377	0.579625	0.574005	0.58893	0.584141	0.57815	0.59008	0.582916	0.568167	0.58309	0.370821	0.302682	0.307815	0.145628	0.537787	0.0925649	0.70593	0.274771	0.0452961	0.748383	0.830215	0.792447	0.366964	0.290889	0.307121
	rs1286289	MS4A6A	11	59826677	T/a	ADSP	0.309976	0.278487	0.310685	0.297388	0.299682	0.292032	0.310666	0.296629	0.333744	0.295638	0.276636	0.314477	0.310415	0.277962	0.310797	0.130597	0.630802	0.114766	0.0502466	0.556971	0.00754984	0.435095	0.718519	0.453988	0.984293	0.433048	0.375786	0.117423	0.634319	0.110299
	rs140076419	MS4A6A	11	59831304	A/g	ADSP	0.0553023	0.0543981	0.0551376	0.058627	0.0584322	0.0590817	0.0587139	0.0655431	0.0474723	0.0561389	0.0632774	0.0490617	0.0551992	0.0541032	0.0552121	0.727012	0.779367	0.74299	0.272653	0.315718	0.558848	0.38057	0.316775	0.559345	0.486313	0.921609	0.263441	0.74193	0.789932	0.754855
	rs1286170	MS4A6A	11	59831930	G/a	ADSP	0.338945	0.309202	0.339481	0.329587	0.331067	0.326131	0.34391	0.338964	0.352035	0.33266	0.318821	0.346381	0.339172	0.308405	0.339534	0.821209	0.391826	0.758486	0.595263	0.862853	0.225841	0.867006	0.830708	0.564241	0.592146	0.189784	0.556706	0.828411	0.38217	0.773093
	rs11230137	MS4A6A	11	59851551	G/a	ADSP	0.22688	0.232815	0.226523	0.220535	0.222303	0.216408	0.219914	0.226959	0.208333	0.231152	0.24013	0.222252	0.226996	0.232958	0.226925	0.183169	0.801608	0.187738	0.178696	0.0994282	0.908642	0.118773	0.0159657	0.554371	0.419307	0.974619	0.215689	0.180402	0.81891	0.170628
	rs2583477	MS4A6A	11	59853855	C/t	ADSP	0.573192	0.558936	0.573798	0.561361	0.561036	0.56212	0.562471	0.547976	0.586313	0.570948	0.553272	0.588472	0.573537	0.559067	0.573708	0.0888654	0.694657	0.0847348	0.378244	0.523104	0.509625	0.0372724	0.115479	0.15847	0.827719	0.981238	0.829741	0.0732101	0.698553	0.0653894
	rs580064	MS4A6A	11	59869119	T/c	ADSP	0.475561	0.452694	0.476236	0.460814	0.456465	0.470966	0.46875	0.464018	0.476543	0.46567	0.453759	0.47748	0.476039	0.452515	0.476316	0.406116	0.744218	0.381019	0.223673	0.440698	0.285355	0.186203	0.393903	0.307629	0.830331	0.589754	0.871057	0.405314	0.755065	0.376427
	rs1786140	MS4A6A	11	59908627	T/c	ADSP	0.574085	0.554574	0.574502	0.567537	0.565085	0.573261	0.581232	0.579145	0.584672	0.563678	0.559492	0.567828	0.5743	0.554103	0.574538	0.920311	0.345415	0.953202	0.591814	0.90363	0.410728	0.277127	0.0868308	0.744958	0.515495	0.868904	0.436496	0.937608	0.329418	0.972617
	rs617135	MS4A6A	11	59936757	A/g	ADSP	0.459518	0.434938	0.460111	0.449271	0.445762	0.457461	0.462937	0.46174	0.464901	0.447631	0.437263	0.457909	0.459855	0.43448	0.460154	0.509402	0.90864	0.507782	0.396346	0.593762	0.479992	0.879261	0.639785	0.698386	0.539427	0.247195	0.761886	0.508101	0.926291	0.503117
	rs610352	MS4A6A	11	59996968	G/c	ADSP	0.530758	0.552464	0.530131	0.539692	0.542956	0.532073	0.530565	0.531156	0.529593	0.538368	0.555165	0.521716	0.530481	0.55278	0.530219	0.325619	0.878122	0.317548	0.557169	0.36399	0.774242	0.351351	0.890688	0.169743	0.141899	0.195548	0.3659	0.323632	0.897567	0.309376
	rs11230218	MS4A6A	11	60026693	A/t	ADSP	0.0580975	0.0642422	0.0579802	0.0672337	0.0671102	0.0675219	0.0686916	0.0696536	0.0671182	0.0577544	0.0605733	0.0549598	0.057842	0.0641959	0.0577672	0.831929	0.154636	0.705269	0.610038	0.377377	0.0286606	0.447003	0.242768	0.888917	0.0817864	0.182727	0.218894	0.850029	0.149277	0.723599
	rs11230228	MS4A6A	11	60042973	A/g	ADGC3 ADSP	0.25873	0.272938	0.258237	0.274301	0.27654	0.269075	0.274694	0.281818	0.263027	0.271675	0.282044	0.261394	0.258118	0.272667	0.257947	0.881401	0.791397	0.862046	0.4859	0.56622	0.716716	0.36939	0.434647	0.617986	0.110536	0.625737	0.0043859	0.904138	0.800966	0.879077
	rs11230230	MS4A6A	11	60044436	T/c	ADSP	0.134917	0.140271	0.134788	0.132544	0.131762	0.134369	0.142924	0.140755	0.146477	0.128029	0.137372	0.118767	0.134995	0.14047	0.13493	0.680005	0.552281	0.71766	0.43953	0.0807056	0.241533	0.0850722	0.15607	0.361987	0.225347	0.00365879	0.108574	0.695946	0.57234	0.738339
	rs3758866	MS4A6A	11	60047502	C/t	ADGC1-2 ADSP LOADFS	0.23907	0.221845	0.239658	0.229344	0.228377	0.2316	0.239354	0.227068	0.259603	0.23371	0.219849	0.247453	0.239329	0.221707	0.239537	0.512253	0.696897	0.532855	0.919879	0.942336	0.742746	0.246878	0.612048	0.0195271	0.347811	0.709507	0.401775	0.50902	0.692741	0.534932
	rs2017549	MS4A6A	11	60049098	G/a	ADGC1-3 ADSP LOADFS	0.569657	0.562768	0.569827	0.561361	0.563784	0.555706	0.565857	0.555263	0.583231	0.562601	0.55841	0.566756	0.569947	0.562872	0.57003	0.894423	0.577315	0.955745	0.0910085	0.183191	0.30507	0.344514	0.360012	0.745418	0.359349	0.194948	0.981195	0.921856	0.592059	0.969478
	rs4939330	MS4A6A	11	60049407	A/g	ADSP	0.192742	0.181781	0.193057	0.184285	0.180648	0.192775	0.182625	0.18623	0.176724	0.182822	0.177123	0.188472	0.193128	0.181833	0.193261	0.281	0.405855	0.259087	0.309076	0.405072	0.587723	0.587506	0.556851	0.856994	0.131146	0.0727427	0.623198	0.280106	0.409402	0.24274
	rs2194961	MS4A6A	11	60059143	C/t	ADSP	0.670426	0.668812	0.670507	0.664743	0.665751	0.66239	0.678172	0.667041	0.696539	0.662897	0.665765	0.660054	0.670579	0.668928	0.670598	0.359936	0.741279	0.351787	0.219084	0.293453	0.542136	0.747898	0.926431	0.533343	0.232913	0.0501538	0.816502	0.361263	0.758174	0.340033
	rs7117320	MS4A6A	11	60068144	T/g	ADSP	0.820026	0.808332	0.820382	0.807817	0.806046	0.811951	0.819924	0.81045	0.835411	0.806677	0.80503	0.808311	0.82045	0.808405	0.820592	0.18487	0.189319	0.229111	0.0182474	0.0606455	0.136546	0.39718	0.822416	0.276442	0.812993	0.195058	0.350638	0.177318	0.186512	0.228746
	rs10897026	MS4A6A	11	60076760	G/c	ADSP	0.707438	0.69057	0.707896	0.692791	0.692219	0.694126	0.696487	0.688822	0.709001	0.697361	0.687128	0.707507	0.70795	0.690602	0.708155	0.832183	0.0865199	0.961198	0.375759	0.590106	0.409113	0.778463	0.677247	0.372556	0.654986	0.645895	0.251699	0.84384	0.0641091	0.986662
	rs10897051	MS4A6A	11	60107673	A/t	ADSP	0.747681	0.756503	0.74745	0.733597	0.736332	0.727211	0.740784	0.733683	0.752469	0.746096	0.753651	0.738606	0.748028	0.757114	0.747921	0.455114	0.71165	0.432484	0.729501	0.878213	0.719057	0.353606	0.220368	0.962518	0.159344	0.826717	0.0875204	0.454956	0.710849	0.427637
	rs11601834	MS4A6A	11	60114409	C/t	ADSP	0.405181	0.407375	0.405199	0.419401	0.415823	0.427752	0.423346	0.433658	0.406404	0.419628	0.417793	0.421448	0.404555	0.40685	0.404528	0.266744	0.791158	0.258196	0.203792	0.318542	0.441791	0.947148	0.486228	0.403643	0.555598	0.518922	0.830884	0.258249	0.806536	0.245321
	rs72924673	MS4A6A	11	60117836	G/a	ADSP	0.12181	0.120927	0.121878	0.129303	0.127712	0.133018	0.126698	0.126883	0.126394	0.129779	0.130341	0.129223	0.121513	0.120615	0.121524	0.547018	0.379613	0.611649	0.681353	0.620087	0.955096	0.406652	0.35359	0.937087	0.44581	0.878	0.23726	0.547057	0.36812	0.607813
	rs140975197	MS4A6A	11	60162000	G/a	ADSP	0.0608704	0.0619808	0.0608003	0.063791	0.0655192	0.0597569	0.0703963	0.0723931	0.0671182	0.061524	0.05841	0.0646113	0.0607276	0.0618795	0.060714	0.508336	0.0770856	0.37245	0.765965	0.944941	0.29975	0.563839	0.61136	0.674665	0.943547	0.597667	0.924234	0.496754	0.0487613	0.363468
	rs955019	MS4A6A	11	60174250	C/t	ADSP	0.602613	0.600844	0.6026	0.610267	0.609488	0.612086	0.603553	0.604887	0.60136	0.6007	0.604381	0.597051	0.602487	0.600596	0.602509	0.954439	0.0661363	0.816348	0.559733	0.555645	0.84821	0.198077	0.0418487	0.582847	0.211993	0.16591	0.718279	0.978751	0.0555948	0.819053
	rs1838092	MS4A6A	11	60180309	T/g	ADGC1-2 ADSP LOADFS	0.203976	0.20885	0.203883	0.197043	0.200463	0.189061	0.204907	0.201655	0.210234	0.1979	0.192807	0.202949	0.204187	0.209298	0.204126	0.167596	0.871989	0.179996	0.311811	0.193726	0.898959	0.528866	0.187048	0.492767	0.897232	0.852079	0.971516	0.151461	0.890774	0.152437
	rs78450002	MS4A6A	11	60186740	G/a	ADSP	0.0607957	0.0615671	0.0608755	0.0644998	0.0616141	0.0712357	0.0733708	0.0773002	0.0669145	0.0550619	0.0538129	0.0563003	0.0607045	0.0615486	0.0606945	0.832275	0.910869	0.80662	0.595855	0.16246	0.279154	0.300752	0.501848	0.482356	0.693514	0.305534	0.153709	0.843101	0.93711	0.828646
	rs11230311	MS4A6A	11	60197765	C/t	ADGC1-2 ADSP LOADFS	0.616765	0.625476	0.616459	0.607533	0.61455	0.591155	0.605436	0.595544	0.621605	0.612816	0.615197	0.610456	0.61709	0.626075	0.616984	0.211398	0.0635547	0.143011	0.540806	0.190229	0.405053	0.909857	0.376981	0.191622	0.568419	0.676474	0.679147	0.194316	0.0498139	0.129958
	rs3960568	MS4A6A	11	60210667	A/c	ADSP	0.610295	0.606469	0.610182	0.617051	0.618745	0.613099	0.62704	0.630712	0.620988	0.602316	0.605192	0.599464	0.610144	0.606056	0.610192	0.786363	0.344318	0.854379	0.152723	0.0319874	0.529104	0.835506	0.617791	0.351296	0.668616	0.151305	0.0405027	0.7997	0.350787	0.876323
	rs117265279	MS4A6A	11	60213005	T/a	ADSP	0.0908574	0.0907284	0.09089	0.0979141	0.0989297	0.0955436	0.093619	0.0895131	0.100369	0.0978729	0.0962683	0.0994638	0.0906002	0.090503	0.0906013	0.288471	0.769281	0.26985	0.903984	0.668322	0.599357	0.485349	0.153395	0.498178	0.245558	0.316718	0.561435	0.275767	0.78271	0.257544
	rs10792277	MS4A6A	11	60216513	A/g	ADSP	0.638499	0.642662	0.638563	0.645403	0.643043	0.650912	0.643424	0.644678	0.641358	0.645934	0.643862	0.647989	0.638221	0.642621	0.63817	0.580779	0.710021	0.569703	0.102668	0.0331771	0.797087	0.689301	0.178978	0.30322	0.0427285	0.0642852	0.3226	0.596686	0.736476	0.57109
	rs10897068	MS4A6A	11	60216605	T/c	ADSP	0.311333	0.310789	0.311452	0.325942	0.32398	0.33052	0.327031	0.332333	0.318294	0.315967	0.308816	0.323056	0.310861	0.31039	0.310867	0.545786	0.186035	0.457958	0.323392	0.449095	0.499845	0.86368	0.97539	0.777048	0.582152	0.683046	0.691553	0.546899	0.167469	0.451211
	rs2000636	MS4A6A	11	60220947	A/g	ADGC1-3 ADSP LOADFS	0.673953	0.681121	0.673716	0.665857	0.669077	0.658339	0.67288	0.66904	0.679187	0.67259	0.677393	0.667828	0.674135	0.681502	0.674048	0.697939	0.0393063	0.887061	0.21831	0.161083	0.931	0.148271	0.279765	0.398523	0.402055	0.540818	0.58392	0.715788	0.027849	0.894554
	rs4939364	MS4A6A	11	60232325	A/g	ADGC1-3 ADSP LOADFS	0.69519	0.70004	0.695362	0.703625	0.69974	0.712694	0.706253	0.704801	0.708642	0.701669	0.698215	0.705094	0.694846	0.700033	0.694785	0.424971	0.441576	0.391066	0.550554	0.430185	0.924276	0.04506	0.199764	0.115759	0.121683	0.103644	0.597179	0.430026	0.448604	0.380223
	rs72928710	MS4A6A	11	60257650	C/t	ADSP	0.0872667	0.0853353	0.0870742	0.0868773	0.0896731	0.0803511	0.0826735	0.0820225	0.0837438	0.0825256	0.0903191	0.0747989	0.0873795	0.0852085	0.087405	0.258745	0.0982257	0.33189	0.686714	0.435297	0.660821	0.176994	0.413784	0.209801	0.000573479	0.0273855	0.00528535	0.254965	0.0902484	0.331303
	rs118146864	MS4A6A	11	60260125	T/c	ADSP	0.11435	0.121661	0.11428	0.115634	0.117443	0.111411	0.114578	0.113109	0.116995	0.106624	0.101136	0.112064	0.114434	0.122105	0.114344	0.790055	0.643024	0.835196	0.280926	0.712223	0.168219	0.31294	0.195429	0.932499	0.698543	0.949315	0.684481	0.804949	0.640982	0.849246
	rs7129443	MS4A6A	11	60261956	G/c	ADSP	0.303214	0.30428	0.303158	0.29354	0.295632	0.288656	0.304297	0.302404	0.307407	0.296042	0.294484	0.297587	0.303492	0.3046	0.303479	0.699488	0.378729	0.626739	0.250467	0.0289158	0.194823	0.664588	0.127101	0.20148	0.679432	0.977684	0.599096	0.708602	0.37887	0.638826
	rs2155710	MS4A6A	11	60269240	T/c	ADGC3 ADSP	0.346445	0.346568	0.346783	0.349129	0.34582	0.356853	0.344771	0.335955	0.359356	0.35595	0.349648	0.362198	0.346272	0.346625	0.346268	0.444843	0.526465	0.402564	0.887968	0.377161	0.295368	0.649805	0.690463	0.908881	0.325175	0.119034	0.860853	0.43645	0.533795	0.393909
	rs77861605	MS4A6A	11	60279667	T/c	ADSP	0.0678708	0.0664718	0.0679815	0.0713852	0.0687012	0.0776502	0.0675676	0.0689139	0.0653514	0.0706785	0.0708491	0.0705094	0.0677662	0.0663468	0.0677829	0.667951	0.225173	0.580857	0.361631	0.319358	0.92858	0.797397	0.595225	0.885005	0.118352	0.791875	0.06247	0.680585	0.212249	0.579174
	rs4939392	MS4A6A	11	60290257	T/c	ADSP	0.619865	0.614113	0.619876	0.608748	0.608042	0.610398	0.616713	0.619745	0.611728	0.611874	0.615468	0.608311	0.620217	0.614163	0.620288	0.828928	0.967894	0.824253	0.869511	0.928942	0.682182	0.981788	0.663127	0.68466	0.378458	0.0196278	0.29649	0.833352	0.984693	0.835648
	rs7951625	MS4A6A	11	60319883	C/t	ADSP	0.280612	0.28921	0.280501	0.276326	0.276251	0.276502	0.29471	0.29542	0.293532	0.267771	0.267983	0.26756	0.280762	0.289709	0.280656	0.432384	0.95617	0.436473	0.010954	0.00356701	0.820419	0.896535	0.489959	0.524339	0.916715	0.656896	0.745393	0.429679	0.982384	0.424031
	rs61898795	MS4A6A	11	60441783	T/c	ADSP	0.238792	0.237455	0.238828	0.241191	0.240237	0.243417	0.236364	0.236704	0.235802	0.258212	0.259329	0.257105	0.238488	0.237095	0.238504	0.169973	0.962042	0.155188	0.861172	0.692206	0.751247	0.697669	0.472339	0.108113	0.880876	0.348364	0.448984	0.14234	0.979957	0.14003
	Notations: BIN1=Bridging Intergrator 1 gene; MS4A6A=Membrane Spanning 4-Domains A6A gene; AD=Alzheimer's Disease; ADGC=Alzheimer's Disease Genetics Consortium Initiative; ADSP=Alzheimer's Disease Sequencing Project; LOAD-FBS=Late-Onset Alzheimer's Disease Family-Based Study; UKB=United Kingdom Biobank; SNP=single-nucleotide polymorphism; Position=position of the SNP based on Human Genome version 37 (hg19); Alleles=major/minor alleles of SNP; Genotyped=dataset(s) where the SNP was directly genotyped; Case=AD-affected group; Control=AD-unaffected group; All=sample of cases and controls combined; Pooled=sample of all cohorts combined.

### Sheet: S3
	Supplementary Table S3: Six hundred twenty-seven (627) AD-associated SNP pairs mapped to the BIN1 gene locus with significant CompG effects where both SNPs are not associated with AD individually.
	SNP Information	SNP Information	SNP Information	SNP Information	SNP Information	SNP Information	SNP Information	SNP Information	Sample Size Information	Sample Size Information	Sample Size Information	Sample Size Information	Sample Size Information	Sample Size Information	Sample Size Information	Sample Size Information	Sample Size Information	Sample Size Information	Sample Size Information	Compound Genotype Model	Compound Genotype Model	Compound Genotype Model	Compound Genotype Model	Compound Genotype Model	Compound Genotype Model	Compound Genotype Model	Compound Genotype Model	Compound Genotype Model	Compound Genotype Model	Compound Genotype Model	Compound Genotype Model	Compound Genotype Model	Compound Genotype Model	Compound Genotype Model		Compound Genotype Model	Compound Genotype Model		Compound Genotype Model	Compound Genotype Model		Compound Genotype Model	Compound Genotype Model	Interaction Model	Interaction Model	Interaction Model	Interaction Model	Interaction Model	Interaction Model	Interaction Model	Interaction Model	Interaction Model	Interaction Model	Interaction Model	Interaction Model	Interaction Model	Interaction Model	Interaction Model	Single SNP Model	Single SNP Model	Single SNP Model	Single SNP Model	Single SNP Model	Single SNP Model	Single SNP Model	Single SNP Model	Single SNP Model	Single SNP Model	Compound Genotype Model vs. Single SNP Model Comparison	CompG Model vs. Single SNP Model Comparison		CompG Model vs. Single SNP Model Comparison		CompG Model vs. Single SNP Model Comparison		CompG Model vs. Single SNP Model Comparison		CompG Model vs. Single SNP Model Comparison		CompG Model vs. Single SNP Model Comparison
	SnpPair	Snp1	Snp2	Allele1	Allele2	Position1	Position2	sample	n_all	n_case	n_control	n_case_MM	n_control_MM	n_case_Mm	n_control_Mm	n_case_mM	n_control_mM	n_case_mm	n_control_mm	Mm	Mm	Mm	Mm	Mm	mM	mM	mM	mM	mM	mm	mm	mm	mm	mm	mm-Mm			mm-mM			Mm-mM			Snp1	Snp1	Snp1	Snp1	Snp1	Snp2	Snp2	Snp2	Snp2	Snp2	Int	Int	Int	Int	Int	Snp1	Snp1	Snp1	Snp1	Snp1	Snp2	Snp2	Snp2	Snp2	Snp2	Mm-Snp1		Mm-Snp2		mM-Snp1		mM-Snp2		mm-Snp1		mm-Snp2
																				beta	se	pval	sgof_pval	effects	beta	se	pval	sgof_pval	effects	beta	se	pval	sgof_pval	effects	chi2	pval	sgof_pval	chi2	pval	sgof_pval	chi2	pval	sgof_pval	beta	se	pval	sgof_pval	effects	beta	se	pval	sgof_pval	effects	beta	se	pval	sgof_pval	effects	beta	se	pval	sgof_pval	effects	beta	se	pval	sgof_pval	effects	chi2	chi2_pval	chi2	chi2_pval	chi2	chi2_pval	chi2	chi2_pval	chi2	chi2_pval	chi2	chi2_pval
	1	rs10164444	rs6732878	A	G	127306292	127516475	meta-analysis	270342	9637	260705	3657	99401	3947	105586	945	26327	1085	29390	0.0786288	0.0335896	0.019239	0.048478	--++	0.00332128	0.0533973	0.950404	1	-+-+	0.0416422	0.0502389	0.40717	1	--++	0.374571	0.540523	1	0.273197	0.601195	1	1.4251	0.232566	1	0.00332153	0.0533974	0.9504	1	-+-+	0.0786286	0.0335896	0.0192394	0.0484842	--++	-0.0406508	0.0728759	0.576976	1	+-+-	-0.0168519	0.036332	0.642768	1	-+-+	0.0698133	0.0298026	0.0191537	0.233431	--++	3.72367	0.0536462	0.0385395	0.844364	0.0975616	0.754776	1.18231	0.276887	0.890114	0.345446	0.232585	0.629613
	2	rs10164444	rs12619998	A	A	127306292	127532454	meta-analysis	270342	9637	260705	2843	77414	4761	127572	794	21505	1236	34212	0.005256	0.0349436	0.880438	1	--++	0.114196	0.0589373	0.0526744	1	-+++	-0.0919151	0.0498449	0.0651796	1	---+	2.54812	0.110425	1	7.13006	0.00758023	0.0214672	2.52795	0.111845	1	0.114196	0.0589373	0.0526741	1	-+++	0.00525602	0.0349436	0.880438	1	--++	-0.207776	0.0751072	0.00566803	0.117611	----	-0.0168519	0.036332	0.642768	1	-+-+	-0.0368985	0.0308906	0.232286	1	--++	0.192345	0.660972	0.816908	0.366086	3.58258	0.0583885	5.1559	0.0231675	1.481	0.223619	0.880213	0.348143
	3	rs10164444	rs56279750	A	T	127306292	127729810	meta-analysis	270342	9637	260705	3852	105237	3746	99749	1047	29047	983	26670	0.0868738	0.0335552	0.009626	0.0170994	++++	0.0141122	0.0506158	0.78039	1	-+++	0.0363	0.0521284	0.486205	1	+--+	0.665492	0.414628	1	0.0932501	0.760085	1	1.43557	0.230858	1	0.0141121	0.0506158	0.780392	1	-+++	0.0868737	0.0335552	0.00962607	0.0170991	++++	-0.0653792	0.0727432	0.368776	1	+---	-0.0168519	0.036332	0.642768	1	-+-+	0.0733952	0.0297555	0.01364	0.188797	++++	4.39869	0.0359666	0.0903243	0.763765	0.246983	0.619208	1.01947	0.312645	0.699743	0.40287	0.381942	0.536566
	4	rs10164444	rs544587	A	A	127306292	127740315	meta-analysis	270342	9637	260705	2961	83384	4643	121602	796	22384	1234	33333	0.0850252	0.0343129	0.0132144	0.0257069	++++	0.0205994	0.0579063	0.722038	1	-+-+	0.0400296	0.0492957	0.416774	1	-+++	0.561232	0.453764	1	0.0652807	0.798336	1	0.916162	0.338485	1	0.0205991	0.0579061	0.722041	1	-+-+	0.0850254	0.0343129	0.0132142	0.0257068	++++	-0.0639446	0.0743741	0.389916	1	+---	-0.0168519	0.036332	0.642768	1	-+-+	0.0714624	0.0304344	0.0188706	0.232286	++++	4.15592	0.0414891	0.0874437	0.767453	0.30014	0.583794	0.604536	0.436853	0.862784	0.352961	0.294378	0.587429
	5	rs62159918	rs9646710	C	G	127309398	127440273	meta-analysis	270342	9637	260705	5546	148380	1265	32783	2358	66370	467	13171	0.107483	0.0453698	0.017834	0.041573	+-++	-0.00245961	0.0356426	0.944984	1	-+-+	-0.0740556	0.0704327	0.293058	1	-++-	4.69518	0.0302473	1	0.822637	0.36441	1	3.63115	0.0567077	1	-0.00246019	0.0356426	0.944971	1	-+-+	0.107483	0.0453698	0.0178341	0.0415734	+-++	-0.175196	0.0867263	0.0433731	1	--+-	-0.0338735	0.0324662	0.296787	1	-+--	0.058744	0.038623	0.12827	1	+-++	6.41988	0.0112849	0.669127	0.413356	0.424545	0.514678	1.35616	0.244205	0.268437	0.604382	2.73316	0.0982845
	6	rs62159918	rs7599354	C	T	127309398	127443771	meta-analysis	270342	9637	260705	3157	86059	3654	95103	982	28070	1843	51471	0.0961703	0.0356812	0.00703322	0.012664	++++	0.0195101	0.0526089	0.710748	1	-+-+	0.0154001	0.0428006	0.718989	1	++-+	2.10105	0.147198	1	0.0036725	0.951677	1	1.45435	0.227831	1	0.0195101	0.0526089	0.710748	1	-+-+	0.0961702	0.0356812	0.00703332	0.0126636	++++	-0.0981564	0.0670377	0.14314	1	+---	-0.0338735	0.0324662	0.296787	1	-+--	0.0633772	0.0300612	0.0350077	1	++-+	7.26685	0.0070239	0.494018	0.48214	0.745681	0.387847	0.524143	0.46908	0.84128	0.359031	0.841435	0.358987
	7	rs62159918	rs35369712	C	C	127309398	127482489	meta-analysis	270342	9637	260705	5359	139217	1451	41946	2352	64793	473	14748	-0.0666343	0.0427858	0.119377	1	----	-0.0248583	0.0358752	0.488365	1	-+-+	-0.163046	0.0703937	0.0205472	0.0486017	-+--	1.36979	0.241849	1	3.0591	0.080286	1	0.559791	0.454345	1	-0.0248583	0.0358752	0.488365	1	-+-+	-0.0666341	0.0427857	0.119378	1	----	-0.0697152	0.0851724	0.413061	1	++--	-0.0338735	0.0324662	0.296787	1	-+--	-0.0837609	0.0369059	0.0232331	0.298163	----	0.372059	0.541884	0.0918736	0.761809	0.0347164	0.852191	1.30971	0.252447	2.77661	0.0956506	0.995061	0.318508
	8	rs62159918	rs6732878	C	G	127309398	127516475	meta-analysis	270342	9637	260705	3324	89946	3487	91218	1280	35783	1545	43758	0.106232	0.0356053	0.00284879	0.00546051	--++	0.0268113	0.0480434	0.576801	1	-+-+	0.0163791	0.0446958	0.714024	1	--++	2.47241	0.11586	1	0.025275	0.873684	1	1.76393	0.184135	1	0.0268112	0.0480434	0.576802	1	-+-+	0.106232	0.0356053	0.00284882	0.00546045	--++	-0.121006	0.0651684	0.0633358	1	--+-	-0.0338735	0.0324662	0.296787	1	-+--	0.0698133	0.0298026	0.0191537	0.233431	--++	8.45449	0.00364144	0.615193	0.432839	1.0953	0.2953	0.578525	0.446891	0.827496	0.362998	0.989367	0.319897
	9	rs62159918	rs13034960	C	G	127309398	127519423	meta-analysis	270342	9637	260705	2610	68073	4199	113091	1137	32166	1688	47375	-0.0890392	0.0363951	0.0144266	0.0281787	-+--	-0.120899	0.0514213	0.0187159	0.0878937	-+--	-0.0691031	0.0450604	0.125137	1	-+--	0.118463	0.730707	1	0.57391	0.448709	1	0.255756	0.613051	1	-0.120899	0.0514213	0.0187158	0.0878977	-+--	-0.0890392	0.0363951	0.0144266	0.0282397	-+--	0.145505	0.0662805	0.0281429	1	--++	-0.0338735	0.0324662	0.296787	1	-+--	-0.045066	0.0304021	0.138252	1	-+--	1.2794	0.25801	0.859822	0.353789	2.04786	0.15242	1.61152	0.204278	0.402375	0.525865	0.195545	0.658341
	10	rs62159918	rs59692977	C	T	127309398	127666077	meta-analysis	270342	9637	260705	5509	149409	1302	31755	2337	66094	488	13447	0.0128459	0.0454725	0.777562	1	--++	-0.0044969	0.0357869	0.900003	1	-+-+	-0.159157	0.0685865	0.0203124	0.0464072	----	4.36881	0.0366026	1	3.99673	0.0455886	1	0.089824	0.764401	1	-0.00449712	0.0357869	0.899998	1	-+-+	0.0128459	0.0454725	0.777561	1	--++	-0.166245	0.085374	0.0515038	1	----	-0.0338735	0.0324662	0.296787	1	-+--	-0.0346972	0.0384652	0.367035	1	--++	0.69918	0.403059	0.637197	0.424728	0.369625	0.543209	0.330422	0.56541	2.72586	0.0987352	2.50501	0.113484
	11	rs62159918	rs11890243	C	A	127309398	127958041	meta-analysis	270342	9637	260705	3511	89272	3298	91892	1443	39900	1382	39641	-0.0914122	0.0355884	0.0102111	0.0186159	--+-	-0.0679213	0.0460002	0.139798	1	-+--	-0.0918524	0.0455787	0.0438786	1	----	5.79465e-05	0.993926	1	0.13657	0.711715	1	0.163138	0.686283	1	-0.0679211	0.0460003	0.1398	1	-+--	-0.0914123	0.0355884	0.010211	0.018616	--+-	0.0653481	0.0649121	0.314071	1	+--+	-0.0338735	0.0324662	0.296787	1	-+--	-0.072181	0.0297586	0.0152852	0.191223	--+-	1.42667	0.232309	0.17185	0.678472	0.365686	0.545365	0.00604513	0.938027	1.07347	0.300162	0.130599	0.717811
	12	rs62159918	rs6708915	C	T	127309398	128355782	meta-analysis	270342	9637	260705	2726	69740	4079	111422	1115	31847	1709	47694	-0.08594	0.0362612	0.0177867	0.0414092	--+-	-0.0822004	0.0517358	0.112094	1	-+--	-0.087029	0.0446424	0.0512396	1	-+--	0.000358484	0.984894	1	0.00499299	0.943667	1	0.00350365	0.952799	1	-0.0822003	0.0517357	0.112094	1	-+--	-0.0859396	0.0362611	0.0177872	0.0414086	--+-	0.0805083	0.0664391	0.225604	1	+--+	-0.0338735	0.0324662	0.296787	1	-+--	-0.0613981	0.0303774	0.0432613	1	--+-	1.14437	0.284731	0.269169	0.60389	0.626029	0.428816	0.120226	0.72879	0.927307	0.335564	0.22531	0.635024
	13	rs7565286	rs7599147	T	C	127310729	127357776	meta-analysis	270342	9637	260705	3925	103953	2334	61300	523	15235	2851	80209	0.0936666	0.0383509	0.0145917	0.0285361	+--+	0.0312027	0.0657347	0.635017	1	---+	-0.0125902	0.0359681	0.726311	1	---+	4.08411	0.0432882	1	0.341568	0.558925	1	0.673661	0.411778	1	0.0312016	0.0657346	0.635029	1	---+	0.0936663	0.0383509	0.014592	0.0285363	+--+	-0.135402	0.0772247	0.0795414	1	-++-	-0.0410904	0.0309506	0.184306	1	----	0.0298637	0.0299024	0.317936	1	+--+	7.47693	0.00624946	1.72131	0.189524	0.99002	0.319737	0.00034379	0.985207	0.360744	0.548094	0.823791	0.364074
	14	rs7565286	rs6736203	T	A	127310729	127430211	meta-analysis	270342	9637	260705	3392	85725	2869	79531	1961	54194	1413	41253	-0.0932714	0.0373944	0.0126219	0.0241896	+-+-	-0.0729712	0.0413226	0.0774142	1	----	-0.0995813	0.0454656	0.0285058	0.0858641	----	0.0114888	0.914641	1	0.187592	0.664929	1	0.132684	0.715666	1	-0.0729711	0.0413226	0.0774144	1	----	-0.0932712	0.0373944	0.0126221	0.0241896	+-+-	0.0645476	0.0623733	0.300735	1	-+-+	-0.0410904	0.0309506	0.184306	1	----	-0.0686986	0.0299205	0.0216738	0.235948	--+-	1.15557	0.282385	0.263266	0.607885	0.38131	0.536903	0.00701339	0.933258	1.13095	0.287574	0.321952	0.570437
	15	rs7565286	rs35369712	T	C	127310729	127482489	meta-analysis	270342	9637	260705	4985	128366	1275	36890	2725	75644	649	19803	-0.125922	0.0459069	0.00608847	0.0110466	----	-0.0669766	0.0346327	0.0531238	1	----	-0.0710886	0.0593853	0.231278	1	----	0.53366	0.465072	1	0.00357768	0.952304	1	1.0507	0.305346	1	-0.0669765	0.0346327	0.0531244	1	----	-0.125922	0.0459069	0.00608837	0.0110466	----	0.119618	0.0771854	0.121201	1	++++	-0.0410904	0.0309506	0.184306	1	----	-0.0837609	0.0369059	0.0232331	0.298163	----	2.34762	0.125475	0.512333	0.474131	0.310609	0.577307	0.109981	0.740166	0.200664	0.654185	0.0328491	0.856177
	16	rs7565286	rs6732878	T	G	127310729	127516475	meta-analysis	270342	9637	260705	3085	83153	3176	82103	1518	42574	1856	52873	0.097207	0.0372967	0.00915222	0.0164922	--++	-0.00661278	0.0456238	0.884757	1	---+	0.0209702	0.0428254	0.62437	1	--++	1.80215	0.179453	1	0.194308	0.659355	1	3.10391	0.0781047	1	-0.00661299	0.0456238	0.884753	1	---+	0.097207	0.0372967	0.00915225	0.0164919	--++	-0.0726465	0.0621167	0.242195	1	+++-	-0.0410904	0.0309506	0.184306	1	----	0.0698133	0.0298026	0.0191537	0.233431	--++	8.14231	0.00432441	0.329238	0.566108	0.39109	0.531727	1.96683	0.160784	1.37951	0.240185	0.876364	0.349199
	17	rs7565286	rs56279750	T	T	127310729	127729810	meta-analysis	270342	9637	260705	3100	83377	3157	81878	1800	50906	1572	44541	0.0895513	0.0372526	0.0162215	0.0367045	++++	-0.0152803	0.0431032	0.72296	1	-+--	0.0233128	0.0445485	0.600757	1	+--+	1.30104	0.254023	1	0.387624	0.533551	1	3.38597	0.0657534	1	-0.0152802	0.0431033	0.722963	1	-+--	0.0895511	0.0372526	0.0162218	0.0367043	++++	-0.0517507	0.0619416	0.40345	1	---+	-0.0410904	0.0309506	0.184306	1	----	0.0733952	0.0297555	0.01364	0.188797	++++	7.27598	0.00698827	0.114828	0.734714	0.236577	0.62669	2.8664	0.0904469	1.4096	0.235122	0.873966	0.34986
	18	rs7565286	rs9287568	T	G	127310729	127771006	meta-analysis	270342	9637	260705	2374	58195	3887	107058	1209	32166	2165	63279	-0.0807201	0.0385901	0.0364627	0.150484	----	-0.0639751	0.0516441	0.215431	1	----	-0.106789	0.0434263	0.0139291	0.0301376	----	0.201357	0.653627	1	0.402601	0.525749	1	0.0674619	0.795069	1	-0.0639761	0.051644	0.215424	1	----	-0.08072	0.0385901	0.0364629	0.150484	----	0.0370793	0.0644894	0.565313	1	+++-	-0.0410904	0.0309506	0.184306	1	----	-0.0691387	0.030916	0.0253294	0.299226	----	0.641775	0.423069	0.0548578	0.814816	0.14447	0.703877	0.00735949	0.931635	1.5178	0.217952	0.498846	0.480008
	19	rs7565286	rs2276574	T	A	127310729	127864200	meta-analysis	270342	9637	260705	4241	113441	2005	51812	2371	66318	999	29127	0.0968353	0.0400226	0.0155413	0.0338986	+-++	-0.0120213	0.0371966	0.746557	1	---+	-0.00798703	0.0503496	0.873959	1	+--+	2.65603	0.103158	1	0.00415321	0.948616	1	3.96924	0.0463387	1	-0.0120215	0.0371965	0.746553	1	---+	0.0968352	0.0400226	0.0155414	0.0338988	+-++	-0.0957103	0.0670783	0.153624	1	----	-0.0410904	0.0309506	0.184306	1	----	0.0636094	0.0321124	0.0476095	1	+-++	7.43178	0.00640819	0.419277	0.517298	0.360883	0.548016	2.36873	0.123787	0.313721	0.575406	1.43736	0.230566
	20	rs7565286	rs35322174	T	T	127310729	127880633	meta-analysis	270342	9637	260705	2618	63622	3642	101634	1332	37202	2042	58244	-0.0901399	0.0378108	0.0171268	0.0394937	+---	-0.113185	0.0491783	0.0213621	0.123534	----	-0.0832946	0.0428532	0.0519295	1	----	0.0143472	0.904657	1	0.209977	0.646785	1	0.138007	0.710271	1	-0.113185	0.0491782	0.021362	0.123525	----	-0.09014	0.0378107	0.0171266	0.0394936	+---	0.119751	0.0632878	0.0584701	1	-+++	-0.0410904	0.0309506	0.184306	1	----	-0.0469137	0.0303048	0.121608	1	+---	1.00765	0.315467	0.795774	0.37236	1.53938	0.21471	1.31616	0.251282	0.637429	0.424643	0.480462	0.488213
	21	rs7565286	rs6759089	T	C	127310729	127896731	meta-analysis	270342	9637	260705	2888	76183	3372	89072	1436	41557	1938	53890	-0.0363123	0.0373595	0.331066	1	----	-0.117514	0.0467677	0.0119806	0.0378394	----	-0.0175345	0.0425784	0.680475	1	---+	0.109892	0.740267	1	2.49888	0.113927	1	1.8403	0.174916	1	-0.117514	0.0467677	0.0119809	0.0384367	----	-0.036312	0.0373596	0.33107	1	----	0.134221	0.0623937	0.0314603	1	++++	-0.0410904	0.0309506	0.184306	1	----	0.00996893	0.0299107	0.738916	1	+--+	0.00969999	0.921544	0.935194	0.333517	1.857	0.172972	5.27338	0.0216539	0.200256	0.654514	0.279378	0.597109
	22	rs7565286	rs2118507	T	C	127310729	127903692	meta-analysis	270342	9637	260705	3311	85056	2949	80200	1687	48195	1687	47252	-0.0373861	0.0373006	0.316201	1	-+--	-0.114764	0.0435586	0.00842121	0.0233859	----	-0.00368732	0.0431384	0.931883	1	-+-+	0.349176	0.55458	1	3.28288	0.070006	1	1.82057	0.177245	1	-0.114763	0.0435586	0.00842158	0.0229501	----	-0.0373861	0.0373006	0.316202	1	-+--	0.146329	0.0619426	0.0181606	1	++++	-0.0410904	0.0309506	0.184306	1	----	0.0153452	0.0297638	0.606159	1	++-+	0.00584083	0.939081	1.22105	0.269155	1.90095	0.167972	6.08225	0.0136547	0.496296	0.481132	0.131875	0.716496
	23	rs7565286	rs35432737	T	A	127310729	127913495	meta-analysis	270342	9637	260705	5109	136040	1151	29216	2832	79408	542	16039	0.15166	0.0483394	0.00170455	0.00281869	++++	-0.00560916	0.0339187	0.868652	1	---+	-0.0569182	0.0653701	0.383914	1	+---	6.58172	0.0103031	1	0.485389	0.485991	1	7.09272	0.00773978	0.0151463	-0.00560924	0.0339187	0.86865	1	---+	0.15166	0.0483393	0.00170448	0.00281862	++++	-0.208498	0.083183	0.0121933	0.306734	----	-0.0410904	0.0309506	0.184306	1	----	0.0817986	0.039284	0.0373208	1	++++	11.2767	0.000784855	1.25791	0.262048	0.597093	0.439689	2.83628	0.0921573	0.0478892	0.826778	3.30825	0.0689331
	24	rs7565286	rs7355740	T	A	127310729	127939977	meta-analysis	270342	9637	260705	5253	140932	1008	24324	2896	82101	478	13345	-0.049521	0.0511543	0.333009	1	--+-	-0.0255854	0.03351	0.445156	1	-+-+	-0.188915	0.069164	0.00630656	0.0102758	----	2.6256	0.105153	1	4.51639	0.0335715	1	0.153198	0.695497	1	-0.0255854	0.03351	0.445156	1	-+-+	-0.0495207	0.0511543	0.333012	1	--+-	-0.109294	0.0877769	0.213082	1	----	-0.0410904	0.0309506	0.184306	1	----	-0.0849466	0.0415622	0.0409692	1	--+-	0.0198827	0.887865	0.288886	0.590935	0.115532	0.733932	1.23626	0.266193	3.80591	0.0510721	1.66015	0.197584
	25	rs7565286	rs11890243	T	A	127310729	127958041	meta-analysis	270342	9637	260705	3239	82108	3020	83148	1715	47063	1659	48384	-0.0941982	0.0372761	0.0115029	0.0217482	--+-	-0.071459	0.0438795	0.103413	1	-+--	-0.103733	0.0433077	0.0166089	0.0360015	----	0.0278438	0.867477	1	0.274038	0.600636	1	0.155983	0.692882	1	-0.071459	0.0438795	0.103413	1	-+--	-0.0941982	0.0372761	0.0115029	0.021748	--+-	0.0596003	0.0619076	0.335683	1	+-++	-0.0410904	0.0309506	0.184306	1	----	-0.072181	0.0297586	0.0152852	0.191223	--+-	1.20149	0.273024	0.213073	0.644369	0.319854	0.571695	0.000185416	0.989136	1.38489	0.239269	0.360552	0.5482
	26	rs7565286	rs6708915	T	T	127310729	128355782	meta-analysis	270342	9637	260705	2485	63491	3769	101764	1355	38096	2019	57350	-0.065051	0.0380077	0.0869848	1	-++-	-0.0479775	0.0490604	0.32811	1	-+--	-0.101912	0.0433734	0.0187909	0.040579	----	0.408548	0.522707	1	0.678373	0.410147	1	0.0756863	0.783231	1	-0.0479774	0.0490604	0.328112	1	-+--	-0.0650517	0.0380078	0.086982	1	-++-	0.0120359	0.0632393	0.849056	1	---+	-0.0410904	0.0309506	0.184306	1	----	-0.0613981	0.0303774	0.0432613	1	--+-	0.238961	0.624957	0.00563659	0.940153	0.0140961	0.905492	0.0540928	0.816089	1.30295	0.253675	0.585375	0.444213
	27	rs11695560	rs6736203	A	A	127311127	127430211	meta-analysis	270342	9637	260705	4098	105799	3166	89525	1256	34120	1116	31261	-0.0890992	0.03458	0.00997746	0.0179572	----	-0.0342508	0.0469291	0.465487	1	-+--	-0.041514	0.0492181	0.398965	1	+-+-	0.625823	0.428892	1	0.011407	0.914945	1	0.885299	0.346754	1	-0.0342507	0.0469291	0.465488	1	-+--	-0.0890992	0.03458	0.00997748	0.0179572	----	0.0835109	0.0690358	0.226403	1	+-++	0.00265466	0.0343978	0.938484	1	+-++	-0.0686986	0.0299205	0.0216738	0.235948	--+-	3.53881	0.0599486	0.199034	0.655502	0.402302	0.525903	0.383091	0.535953	0.541063	0.461993	0.222748	0.636954
	28	rs11695560	rs7562905	A	A	127311127	127438431	meta-analysis	270342	9637	260705	4798	125058	2466	70266	1816	49078	556	16303	-0.0853351	0.0360589	0.017955	0.042423	----	-0.0305285	0.0402621	0.448305	1	----	-0.0164958	0.0643282	0.797618	1	+-+-	0.871374	0.350575	1	0.034192	0.853299	1	1.02823	0.310574	1	-0.0305285	0.0402621	0.448305	1	----	-0.085335	0.0360589	0.017955	0.0424233	----	0.0988708	0.0784917	0.207802	1	++++	0.00265466	0.0343978	0.938484	1	+-++	-0.0641047	0.0318751	0.0443127	1	----	3.11751	0.0774552	0.194593	0.659121	0.392662	0.530904	0.427507	0.513215	0.0689187	0.792918	0.439765	0.507236
	29	rs11695560	rs56279750	A	T	127311127	127729810	meta-analysis	270342	9637	260705	3688	101175	3570	94149	1212	33110	1160	32270	0.0888873	0.0343389	0.00963863	0.0171248	++++	0.0327735	0.048097	0.495616	1	+--+	0.0600985	0.0490145	0.220147	1	+-++	0.231404	0.630485	1	0.158333	0.690696	1	0.901583	0.342358	1	0.0327734	0.048097	0.495617	1	+--+	0.0888873	0.0343389	0.00963867	0.0171222	++++	-0.0611596	0.0687757	0.373863	1	--+-	0.00265466	0.0343978	0.938484	1	+-++	0.0733952	0.0297555	0.01364	0.188797	++++	3.14772	0.0760332	0.116251	0.733137	0.259441	0.610505	0.515871	0.472608	0.920284	0.3374	0.0537744	0.816621
	30	rs11695560	rs544587	A	A	127311127	127740315	meta-analysis	270342	9637	260705	2824	79506	4440	115817	933	26263	1439	39118	0.0960808	0.0352065	0.00635145	0.0113325	++++	0.0617529	0.0540914	0.253604	1	+-++	0.0598781	0.0475711	0.208136	1	++++	0.374199	0.540724	1	0.000677342	0.979237	1	0.282905	0.594803	1	0.0617527	0.0540914	0.253605	1	+-++	0.0960807	0.0352065	0.00635155	0.0113317	++++	-0.098099	0.0700623	0.161463	1	++--	0.00265466	0.0343978	0.938484	1	+-++	0.0714624	0.0304344	0.0188706	0.232286	++++	3.60277	0.0576835	0.27984	0.596806	0.849968	0.356561	0.0244736	0.875686	0.950178	0.329674	0.0420774	0.837472
	31	rs11695560	rs9287568	A	G	127311127	127771006	meta-analysis	270342	9637	260705	2726	67363	4538	127956	858	22998	1514	42383	-0.100881	0.0357164	0.00473539	0.0089245	----	-0.0797824	0.0567764	0.15996	1	----	-0.0524866	0.0471374	0.265502	1	--+-	0.669609	0.413188	1	0.136822	0.711461	1	0.0989398	0.753106	1	-0.0797823	0.0567764	0.159961	1	----	-0.100881	0.0357163	0.0047354	0.00892488	----	0.127663	0.071334	0.0735091	1	++++	0.00265466	0.0343978	0.938484	1	+-++	-0.0691387	0.030916	0.0253294	0.299226	----	4.35958	0.0368013	0.451532	0.501608	1.54215	0.214299	0.0271066	0.869227	0.892932	0.344684	0.0872614	0.767688
	32	rs10197175	rs58478277	A	A	127328805	127460452	meta-analysis	270342	9637	260705	3918	107564	918	21914	3797	104610	1004	26616	0.140776	0.0552434	0.0108253	0.0196442	++++	0.0282791	0.0331552	0.393697	1	-+-+	0.0361024	0.0512369	0.481049	1	-+-+	1.92997	0.164761	1	0.0164328	0.897998	1	3.04872	0.0808006	1	0.0282791	0.0331552	0.393697	1	-+-+	0.140776	0.0552434	0.0108254	0.0196438	++++	-0.132634	0.0753192	0.0782444	1	----	0.00442267	0.0297493	0.881818	1	---+	0.0705676	0.0375319	0.0600804	1	++-+	4.72261	0.0297685	1.10509	0.293152	0.286818	0.592267	0.71307	0.398426	0.285907	0.592855	0.294469	0.587371
	33	rs10197175	rs7355740	A	A	127328805	127939977	meta-analysis	270342	9637	260705	4049	111119	787	18359	4101	111915	700	19310	-0.00328362	0.0586319	0.955339	1	--++	0.0297706	0.0323055	0.356772	1	-+-+	-0.142218	0.0591477	0.0161968	0.0353277	----	2.78291	0.0952749	1	6.51241	0.0107124	0.0403547	0.243807	0.62147	1	0.0297704	0.0323055	0.356776	1	-+-+	-0.00328359	0.0586318	0.955339	1	--++	-0.162718	0.0831248	0.0502872	1	----	0.00442267	0.0297493	0.881818	1	---+	-0.0849466	0.0415622	0.0409692	1	--+-	0.0137383	0.906693	1.29113	0.255839	0.333141	0.563815	4.74909	0.0293137	4.90556	0.0267703	0.627642	0.428222
	34	rs10197175	rs2069928	A	T	127328805	128183914	meta-analysis	270342	9637	260705	3230	84058	1603	45416	3135	86652	1666	44573	-0.106422	0.0452366	0.0186447	0.0444933	----	-0.0392408	0.036451	0.281687	1	----	-0.0178823	0.0441358	0.685355	1	----	1.9626	0.161236	1	0.139224	0.709054	1	1.33726	0.247518	1	-0.0392407	0.036451	0.281689	1	----	-0.106422	0.0452366	0.0186448	0.044516	----	0.128364	0.0630625	0.0418003	1	++++	0.00442267	0.0297493	0.881818	1	---+	-0.0414689	0.031529	0.188421	1	+---	4.19138	0.04063	1.38759	0.238812	0.86123	0.353395	0.00213732	0.963126	0.175614	0.67517	0.189096	0.66367
	35	rs10197175	rs6708915	A	T	127328805	128355782	meta-analysis	270342	9637	260705	1955	50230	2879	79247	1886	51357	2910	79868	-0.120058	0.043246	0.00550058	0.00989754	----	-0.0651976	0.0470752	0.166063	1	-+--	-0.0691632	0.0427032	0.105313	1	----	0.701246	0.402365	1	0.003893	0.950249	1	0.73652	0.390778	1	-0.0651979	0.0470751	0.16606	1	-+--	-0.120057	0.043246	0.00550066	0.00989709	----	0.117268	0.0607361	0.0535104	1	+-++	0.00442267	0.0297493	0.881818	1	---+	-0.0613981	0.0303774	0.0432613	1	--+-	5.62396	0.0177165	1.23199	0.26702	1.56299	0.211228	0.00459919	0.945931	1.99916	0.157387	0.0219555	0.882206
	36	rs11885234	rs6736203	G	A	127333308	127430211	meta-analysis	270342	9637	260705	3909	100667	3482	97170	1446	39252	800	23616	-0.0494119	0.0340805	0.147098	1	+-+-	-0.01759	0.0446656	0.693717	1	--+-	-0.173045	0.0568455	0.00233356	0.00371393	--+-	3.47952	0.0621329	1	4.62386	0.0315302	1	0.320809	0.571122	1	-0.0175902	0.0446656	0.693714	1	--+-	-0.0494119	0.0340805	0.147098	1	+-+-	-0.107537	0.072715	0.139171	1	-+--	-0.0510873	0.0350161	0.144574	1	-++-	-0.0686986	0.0299205	0.0216738	0.235948	--+-	0.00117574	0.972647	0.18086	0.670635	0.348347	0.55505	0.90376	0.341775	3.33674	0.0677485	2.6385	0.104302
	37	rs11885234	rs7562905	G	A	127333308	127438431	meta-analysis	270342	9637	260705	4958	128610	2433	69227	1657	45526	589	17342	-0.0459898	0.0359531	0.20084	1	--+-	-0.027779	0.0412669	0.50085	1	--+-	-0.172688	0.0635142	0.00655017	0.0109036	----	3.01359	0.0825692	1	3.6602	0.0557268	1	0.110708	0.739339	1	-0.0277788	0.0412669	0.500852	1	--+-	-0.0459898	0.0359531	0.200841	1	--+-	-0.0972993	0.0784854	0.215082	1	-+--	-0.0510873	0.0350161	0.144574	1	-++-	-0.0641047	0.0318751	0.0443127	1	----	0.0103165	0.919098	0.142138	0.706164	0.185478	0.666707	0.485313	0.486025	2.81107	0.093616	2.33469	0.12652
	38	rs11885234	rs35369712	G	C	127333308	127482489	meta-analysis	270342	9637	260705	5834	152076	1556	45760	1878	51934	368	10934	-0.105254	0.041275	0.0107702	0.0195838	----	-0.0718414	0.0385611	0.0624552	1	--+-	-0.088077	0.078594	0.262433	1	-+--	0.0374392	0.846574	1	0.0343942	0.852871	1	0.349904	0.554168	1	-0.0718414	0.0385611	0.0624551	1	--+-	-0.105254	0.041275	0.0107702	0.0195838	----	0.0902377	0.0928455	0.331095	1	++--	-0.0510873	0.0350161	0.144574	1	-++-	-0.0837609	0.0369059	0.0232331	0.298163	----	1.00146	0.316958	0.150684	0.697883	0.15876	0.690301	0.0498686	0.823292	0.184818	0.667265	0.00247095	0.960355
	39	rs11885234	rs56279750	G	T	127333308	127729810	meta-analysis	270342	9637	260705	3753	101287	3632	96550	1148	32998	1098	29869	0.09317	0.0340627	0.00623327	0.0111875	++++	-0.00943331	0.0487734	0.846637	1	-+--	-0.0010834	0.050181	0.982775	1	-++-	2.4151	0.12017	1	0.0142376	0.905021	1	2.9746	0.0845809	1	-0.00943353	0.0487734	0.846633	1	-+--	0.0931699	0.0340627	0.00623334	0.0111876	++++	-0.0839078	0.0700461	0.230958	1	--+-	-0.0510873	0.0350161	0.144574	1	-++-	0.0733952	0.0297555	0.01364	0.188797	++++	8.72035	0.00314677	0.191158	0.661954	0.481297	0.487836	2.10174	0.147132	0.667795	0.413822	1.6298	0.201731
	40	rs11885234	rs544587	G	A	127333308	127740315	meta-analysis	270342	9637	260705	2871	79975	4520	117861	887	25794	1359	37074	0.0954608	0.0348763	0.00619786	0.0111239	++++	0.0102349	0.0553972	0.853422	1	-++-	0.0034309	0.048035	0.94306	1	-+++	2.40357	0.121059	1	0.00861092	0.926066	1	1.69501	0.192942	1	0.0102348	0.0553973	0.853423	1	-++-	0.0954608	0.0348763	0.00619788	0.0111242	++++	-0.100579	0.0714676	0.159328	1	----	-0.0510873	0.0350161	0.144574	1	-++-	0.0714624	0.0304344	0.0188706	0.232286	++++	8.79284	0.00302414	0.268794	0.604142	0.875537	0.349427	0.93835	0.332702	0.841163	0.359064	1.4313	0.231552
	41	rs11885234	rs10190229	G	T	127333308	127763329	meta-analysis	270342	9637	260705	5495	146541	1895	51296	1739	48549	507	14319	0.0457015	0.0390963	0.242425	1	-+++	-0.00342166	0.0396497	0.93123	1	-+++	-0.166883	0.0702461	0.0175162	0.0374031	-+--	6.9924	0.00818566	1	4.10653	0.042718	1	0.778259	0.377674	1	-0.0034218	0.0396497	0.931227	1	-+++	0.0457015	0.0390963	0.242426	1	-+++	-0.215625	0.0854558	0.011628	0.300735	+---	-0.0510873	0.0350161	0.144574	1	-++-	0.000739676	0.0346673	0.982977	1	+++-	3.40083	0.0651637	0.740406	0.389531	0.81195	0.367544	0.0062427	0.937024	2.1765	0.140133	4.57884	0.0323691
	42	rs11885234	rs9287568	G	G	127333308	127771006	meta-analysis	270342	9637	260705	2712	67712	4679	130121	873	22649	1373	40218	-0.034012	0.0356163	0.339601	1	--+-	0.0406367	0.0564236	0.471398	1	--++	-0.14135	0.0487162	0.00371393	0.00629976	----	3.16365	0.0752945	1	5.95999	0.0146342	1	1.25162	0.263242	1	0.0406368	0.0564236	0.471395	1	--++	-0.0340119	0.0356163	0.339602	1	--+-	-0.146549	0.0720429	0.0419323	1	++--	-0.0510873	0.0350161	0.144574	1	-++-	-0.0691387	0.030916	0.0253294	0.299226	----	0.116878	0.732446	0.554727	0.456393	1.90789	0.167198	2.91119	0.087967	2.26351	0.132453	1.56633	0.210741
	43	rs11885234	rs2276574	G	A	127333308	127864200	meta-analysis	270342	9637	260705	4980	135648	2395	62185	1633	44112	610	18755	0.0883635	0.0364405	0.0153138	0.0312432	+-++	-0.0148228	0.0415524	0.721297	1	-++-	-0.0419449	0.0614451	0.494834	1	--+-	3.32725	0.0681409	1	0.133696	0.71463	1	3.4858	0.0618974	1	-0.0148228	0.0415524	0.721298	1	-++-	0.0883636	0.0364405	0.0153137	0.0312432	+-++	-0.116512	0.0772671	0.131576	1	--+-	-0.0510873	0.0350161	0.144574	1	-++-	0.0636094	0.0321124	0.0476095	1	+-++	7.61405	0.00579154	0.259745	0.610295	0.445391	0.504532	2.23062	0.1353	0.0167114	0.897142	2.31795	0.127888
	44	rs11885234	rs35432737	G	A	127333308	127913495	meta-analysis	270342	9637	260705	6024	163057	1366	34780	1919	52393	327	10475	0.140425	0.0444942	0.00159929	0.00261493	++++	-0.00497639	0.038266	0.896529	1	-++-	-0.136114	0.0793907	0.0864391	1	----	9.2331	0.00237679	0.0128648	2.21409	0.136756	1	6.13866	0.0132258	0.0298338	-0.00497639	0.038266	0.896529	1	-++-	0.140425	0.0444943	0.00159935	0.00261442	++++	-0.277378	0.0950762	0.00352929	0.0731861	----	-0.0510873	0.0350161	0.144574	1	-++-	0.0817986	0.039284	0.0373208	1	++++	11.4406	0.00071855	0.975624	0.323281	0.790296	0.374011	2.50369	0.11358	0.960233	0.327128	6.05218	0.0138892
	45	rs11885234	rs7355740	G	A	127333308	127939977	meta-analysis	270342	9637	260705	6203	168928	1188	28908	1947	54107	299	8761	-0.0560182	0.0470661	0.233966	1	--+-	-0.0331275	0.0378294	0.38119	1	-++-	-0.22435	0.0843865	0.00784663	0.0131476	--+-	3.03499	0.0814873	1	4.27565	0.0386622	1	0.143704	0.704626	1	-0.0331275	0.0378294	0.38119	1	-++-	-0.0560183	0.0470661	0.233965	1	--+-	-0.139917	0.100456	0.163674	1	----	-0.0510873	0.0350161	0.144574	1	-++-	-0.0849466	0.0415622	0.0409692	1	--+-	0.00706515	0.933013	0.212257	0.645004	0.12139	0.727532	0.850161	0.356507	3.5964	0.0579048	2.19622	0.13835
	46	rs11885234	rs11890243	G	A	127333308	127958041	meta-analysis	270342	9637	260705	3844	98605	3546	99232	1110	30567	1135	32301	-0.0887601	0.0340662	0.00917345	0.0164987	--+-	-0.0870422	0.0501389	0.0825597	1	-++-	-0.102888	0.0486819	0.0345595	0.135873	--+-	0.0565385	0.812053	1	0.0514143	0.82062	1	0.000803202	0.97739	1	-0.0870422	0.0501389	0.0825599	1	-++-	-0.08876	0.0340662	0.00917355	0.0164985	--+-	0.0706701	0.0700355	0.312945	1	+--+	-0.0510873	0.0350161	0.144574	1	-++-	-0.072181	0.0297586	0.0152852	0.191223	--+-	0.594663	0.440622	0.134339	0.713975	0.345653	0.556584	0.0649677	0.79881	0.746191	0.387685	0.289645	0.590448
	47	rs11885234	rs111736896	G	A	127333308	127979335	meta-analysis	270342	9637	260705	5721	151573	1657	46257	1825	49550	416	13317	-0.012557	0.0399176	0.753086	1	---+	-0.0266921	0.0392927	0.496938	1	-+--	-0.170654	0.0720119	0.0177978	0.038567	----	3.68698	0.0548387	1	3.07965	0.0792774	1	0.063685	0.800764	1	-0.0266921	0.0392927	0.496938	1	-+--	-0.0125572	0.0399176	0.753082	1	---+	-0.129744	0.0869675	0.135733	1	--+-	-0.0510873	0.0350161	0.144574	1	-++-	-0.0393213	0.0354276	0.267041	1	---+	0.526535	0.468067	0.251472	0.616041	0.214845	0.642996	0.0569825	0.81133	2.22964	0.135385	2.67795	0.101747
	48	rs11885234	rs2069928	G	T	127333308	128183914	meta-analysis	270342	9637	260705	4860	129745	2528	68089	1505	40966	741	21900	-0.0138478	0.0360134	0.700594	1	+---	-0.0113312	0.0427472	0.790951	1	-++-	-0.143319	0.0575205	0.012716	0.0266515	-+--	3.63971	0.0564168	1	3.39197	0.0655147	1	0.00202704	0.964089	1	-0.0113313	0.0427472	0.79095	1	-++-	-0.0138478	0.0360134	0.700594	1	+---	-0.118937	0.0745412	0.110581	1	-+--	-0.0510873	0.0350161	0.144574	1	-++-	-0.0414689	0.031529	0.188421	1	+---	0.549638	0.458466	0.333005	0.563895	0.517628	0.471855	0.321926	0.570453	1.87592	0.170799	2.41095	0.120489
	49	rs11885234	rs13408910	G	T	127333308	128196930	meta-analysis	270342	9637	260705	1936	50452	5455	147382	547	16608	1699	46260	-0.0813657	0.0389452	0.0366863	0.1802	----	-0.201487	0.0704921	0.00425918	0.00996237	-+--	-0.0831766	0.0486356	0.0872289	1	----	0.000844767	0.976813	1	1.90843	0.167138	1	2.22472	0.135817	1	-0.201487	0.0704921	0.0042592	0.00998332	-+--	-0.0813657	0.0389452	0.0366867	0.178334	----	0.199974	0.0812007	0.013789	0.382992	++++	-0.0510873	0.0350161	0.144574	1	-++-	-0.0355446	0.034165	0.298163	1	---+	0.334243	0.563171	0.782265	0.376449	3.65121	0.0560284	4.48751	0.0341434	0.286707	0.592338	0.642238	0.422901
	50	rs11885234	rs12987692	G	C	127333308	128335381	meta-analysis	270342	9637	260705	4125	109676	3261	88161	1323	35434	923	27434	-0.0132373	0.0342443	0.699086	1	+---	-0.00883027	0.0462079	0.848448	1	-++-	-0.12183	0.0524858	0.0202757	0.0464072	----	3.00258	0.0831319	1	2.61129	0.106106	1	0.00587145	0.938922	1	-0.00883017	0.0462079	0.84845	1	-++-	-0.0132373	0.0342443	0.699086	1	+---	-0.0995894	0.0708139	0.159619	1	----	-0.0510873	0.0350161	0.144574	1	-++-	-0.0357022	0.0299624	0.233431	1	----	0.597227	0.439638	0.243754	0.621508	0.531242	0.466085	0.238088	0.62559	1.25715	0.262192	2.03095	0.154124
	51	rs11885234	rs4662742	G	A	127333308	128350744	meta-analysis	270342	9637	260705	2010	51423	5373	146410	579	16745	1666	46123	-0.0264475	0.0382432	0.489214	1	+---	-0.181268	0.0689627	0.00857645	0.0235632	----	-0.0336855	0.0481706	0.484367	1	+---	0.0138488	0.906321	1	3.07797	0.0793594	1	3.85458	0.0496102	1	-0.181268	0.0689627	0.00857653	0.0234628	----	-0.0264476	0.0382432	0.489212	1	+---	0.175135	0.0800852	0.0287531	1	++++	-0.0510873	0.0350161	0.144574	1	-++-	0.0138778	0.0335874	0.679472	1	+--+	0.225808	0.63465	0.627688	0.428205	2.833	0.0923456	6.47213	0.0109579	0.0853859	0.770127	0.656011	0.417972
	52	rs11885234	rs6708915	G	T	127333308	128355782	meta-analysis	270342	9637	260705	2971	77500	4414	120336	870	24087	1375	38780	-0.0619933	0.0347147	0.074133	1	--+-	-0.0514354	0.0561419	0.359578	1	-++-	-0.110269	0.0473716	0.0199256	0.0462109	--+-	0.675684	0.411077	1	0.641477	0.423176	1	0.0255835	0.872922	1	-0.0514361	0.0561419	0.359573	1	-++-	-0.0619934	0.0347147	0.0741325	1	--+-	0.00261922	0.0718156	0.970906	1	+--+	-0.0510873	0.0350161	0.144574	1	-++-	-0.0613981	0.0303774	0.0432613	1	--+-	0.0489212	0.824951	0.000166473	0.989706	2.76757e-05	0.995803	0.0243587	0.875976	1.0093	0.31507	0.754179	0.385156
	53	rs12467657	rs4663096	G	A	127345791	127861766	meta-analysis	270342	9637	260705	4029	110494	1998	54517	2432	65432	1177	30260	0.109157	0.0398098	0.00610747	0.0110553	++-+	0.0262851	0.0375545	0.483978	1	++-+	0.0551802	0.0487465	0.257641	1	++-+	0.735527	0.391097	1	0.220498	0.638661	1	2.29293	0.129964	1	0.0262852	0.0375545	0.483976	1	++-+	0.109157	0.0398098	0.00610744	0.0110553	++-+	-0.0800126	0.0656521	0.222944	1	----	-0.000853677	0.0307977	0.977886	1	++-+	0.0796461	0.0316447	0.0118396	0.188421	++-+	4.77725	0.0288382	0.336737	0.561719	0.312236	0.576311	1.18065	0.277224	0.944381	0.331154	0.17722	0.673773
	54	rs12467657	rs35432737	G	A	127345791	127913495	meta-analysis	270342	9637	260705	4983	136436	1043	28576	2960	79014	650	16679	0.018415	0.0503229	0.714412	1	+++-	-0.0304085	0.0339743	0.370764	1	++--	0.154595	0.0604124	0.0104978	0.0199443	++++	2.99979	0.0832752	1	7.12463	0.00760319	0.0214691	0.646587	0.421336	1	-0.0304085	0.0339743	0.370764	1	++--	0.0184152	0.0503228	0.714409	1	+++-	0.172418	0.080638	0.0325028	1	++++	-0.000853677	0.0307977	0.977886	1	++-+	0.0817986	0.039284	0.0373208	1	++++	0.106663	0.743975	0.985733	0.320788	0.415403	0.51924	4.66747	0.0307392	5.25518	0.0218815	1.02048	0.312405
	55	rs6751229	rs6732878	A	G	127348978	127516475	meta-analysis	270342	9637	260705	3114	85619	3369	90072	1491	40110	1663	44903	0.0988851	0.0364337	0.00664536	0.0117789	+-++	0.0596564	0.0462852	0.197437	1	-+-+	0.069305	0.0441433	0.116415	1	--++	0.267086	0.605293	1	0.0227563	0.880092	1	0.443519	0.505429	1	0.0596563	0.0462852	0.197438	1	-+-+	0.0988849	0.0364337	0.00664549	0.0117788	+-++	-0.0905032	0.0633499	0.153112	1	--+-	0.0131142	0.0316051	0.678187	1	---+	0.0698133	0.0298026	0.0191537	0.233431	--++	3.16239	0.0753527	0.381461	0.536822	0.689603	0.4063	0.0340416	0.853618	1.07121	0.300672	9.11025e-05	0.992384
	56	rs6751229	rs72614426	A	A	127348978	127530088	meta-analysis	270342	9637	260705	4930	133029	1553	42661	2371	65028	782	19984	-0.100913	0.0425693	0.0177607	0.0413769	-+--	-0.0257431	0.0363305	0.478584	1	---+	0.0338178	0.0562707	0.54785	1	-+-+	3.64615	0.0561988	1	0.790743	0.373876	1	1.80412	0.179216	1	-0.0257432	0.0363304	0.478581	1	---+	-0.100914	0.0425692	0.0177604	0.0413766	-+--	0.158274	0.0736741	0.0316899	1	++++	0.0131142	0.0316051	0.678187	1	---+	-0.0484603	0.0347324	0.162941	1	-+--	4.62546	0.0315008	0.911495	0.339718	0.651155	0.4197	0.204283	0.651286	0.102909	0.748367	1.54816	0.213407
	57	rs6751229	rs56279750	A	T	127348978	127729810	meta-analysis	270342	9637	260705	3232	89358	3247	86332	1669	44927	1483	40086	0.099847	0.0363799	0.00605908	0.0108253	++++	0.051993	0.0437956	0.235159	1	---+	0.0740002	0.0458246	0.106342	1	++++	0.195145	0.658668	1	0.120538	0.728452	1	0.706454	0.400623	1	0.051993	0.0437955	0.235159	1	---+	0.099847	0.0363799	0.00605905	0.0108254	++++	-0.0788445	0.0632992	0.212917	1	-++-	0.0131142	0.0316051	0.678187	1	---+	0.0733952	0.0297555	0.01364	0.188797	++++	3.23918	0.0718968	0.316766	0.573558	0.518203	0.471609	0.163389	0.686055	1.19631	0.27406	0.000122611	0.991165
	58	rs6751229	rs544587	A	A	127348978	127740315	meta-analysis	270342	9637	260705	2506	71149	3977	104542	1252	34620	1902	50392	0.0945438	0.0372691	0.0111875	0.020346	++++	0.0546588	0.0501299	0.275562	1	+--+	0.080818	0.0443269	0.0682694	1	-+++	0.0561738	0.812649	1	0.152819	0.695856	1	0.407694	0.523142	1	0.0546586	0.0501299	0.275563	1	+--+	0.0945437	0.0372691	0.0111876	0.0203454	++++	-0.0684691	0.0645926	0.289138	1	-+--	0.0131142	0.0316051	0.678187	1	---+	0.0714624	0.0304344	0.0188706	0.232286	++++	2.77687	0.0956351	0.230106	0.631445	0.491461	0.483276	0.0820999	0.774472	1.54662	0.213635	0.030274	0.86187
	59	rs6751229	rs35432737	A	A	127348978	127913495	meta-analysis	270342	9637	260705	5285	144510	1197	31181	2658	70939	496	14074	0.11981	0.0473974	0.0114786	0.0215724	++++	0.034792	0.034639	0.315176	1	-+++	0.0342976	0.0673991	0.610842	1	+--+	1.07707	0.299353	1	4.25802e-05	0.994794	1	2.09731	0.147559	1	0.034792	0.034639	0.315177	1	-+++	0.119811	0.0473974	0.0114782	0.0215722	++++	-0.121946	0.0847304	0.150089	1	----	0.0131142	0.0316051	0.678187	1	---+	0.0817986	0.039284	0.0373208	1	++++	3.50776	0.0610821	0.381262	0.536929	0.213728	0.643861	0.80552	0.369448	0.0809771	0.775978	0.370751	0.542595
	60	rs6751229	rs7355740	A	A	127348978	127939977	meta-analysis	270342	9637	260705	5434	150224	1049	25467	2716	72810	438	12202	-0.0235445	0.0500729	0.638209	1	--++	0.0416599	0.0342114	0.223331	1	-+-+	-0.183104	0.0719153	0.0108933	0.0206823	--+-	3.31539	0.0686342	1	7.96545	0.00476787	0.0101848	1.15605	0.282287	1	0.0416598	0.0342114	0.223332	1	-+-+	-0.0235449	0.0500729	0.638204	1	--++	-0.196016	0.0898886	0.0292085	1	----	0.0131142	0.0316051	0.678187	1	---+	-0.0849466	0.0415622	0.0409692	1	--+-	0.383282	0.535852	0.890314	0.345392	0.375631	0.539951	5.53143	0.0186778	6.23941	0.0124938	1.39651	0.237309
	61	rs7599147	rs58478277	C	A	127357776	127460452	meta-analysis	270342	9637	260705	3649	100774	800	18415	4064	111395	1121	30114	0.154503	0.0587693	0.00856425	0.0153138	++++	0.0542753	0.033256	0.10267	1	++++	0.0612938	0.0496855	0.217339	1	++-+	1.46695	0.225828	1	0.0137804	0.906551	1	2.20309	0.137735	1	0.0542754	0.033256	0.10267	1	++++	0.154503	0.0587694	0.00856427	0.0153137	++++	-0.146929	0.0764679	0.0546745	1	+---	0.0298637	0.0299024	0.317936	1	+--+	0.0705676	0.0375319	0.0600804	1	++-+	3.57291	0.0587292	1.44889	0.228707	0.297945	0.585173	0.105559	0.745258	0.293757	0.587823	0.0221812	0.881606
	62	rs7599147	rs13016472	C	T	127357776	127501263	meta-analysis	270342	9637	260705	1567	43949	2853	75223	2008	54441	3135	87054	0.0910116	0.0460755	0.0482372	1	++++	0.125244	0.0487483	0.0101937	0.028774	++++	0.0600253	0.0449694	0.181941	1	++-+	0.231631	0.630317	1	0.966988	0.325433	1	0.260445	0.609815	1	0.125244	0.0487485	0.0101937	0.0287745	++++	0.0910117	0.0460756	0.0482375	1	++++	-0.154969	0.0617845	0.0121341	0.305911	----	0.0298637	0.0299024	0.317936	1	+--+	0.00289454	0.0306789	0.924831	1	++--	1.23929	0.265608	2.53402	0.111416	2.78159	0.0953536	4.51209	0.033656	0.311932	0.576497	1.10139	0.29396
	63	rs7599147	rs17014381	C	C	127357776	127514166	meta-analysis	270342	9637	260705	2941	79185	1508	40004	3304	92470	1881	49039	-0.0277124	0.0470192	0.555603	1	+-+-	-0.0235455	0.037054	0.525142	1	+---	0.10072	0.0427017	0.0183397	0.0400725	+-++	4.08872	0.0431703	1	4.83098	0.0279527	1	0.0048447	0.944509	1	-0.0235459	0.037054	0.525135	1	+---	-0.0277122	0.0470191	0.555606	1	+-+-	0.148103	0.0628309	0.0184151	1	+-++	0.0298637	0.0299024	0.317936	1	+--+	0.0567964	0.0311311	0.0680879	1	+-++	1.06765	0.301476	2.24586	0.133972	1.25821	0.26199	2.75594	0.0968936	1.84745	0.17408	0.690861	0.405872
	64	rs7599147	rs13034960	C	G	127357776	127519423	meta-analysis	270342	9637	260705	1629	43998	2818	75191	2118	56239	3067	85270	0.0525263	0.045816	0.251605	1	++++	0.13313	0.0479081	0.00545499	0.0137955	++++	0.013553	0.0449326	0.762935	1	++-+	0.368844	0.543635	1	3.31438	0.0686762	1	1.4785	0.22401	1	0.13313	0.0479081	0.00545501	0.0137904	++++	0.0525262	0.045816	0.251605	1	++++	-0.170042	0.0613521	0.00557866	0.117375	----	0.0298637	0.0299024	0.317936	1	+--+	-0.045066	0.0304021	0.138252	1	-+--	0.171582	0.678709	3.15018	0.0759184	3.34361	0.0674664	9.86305	0.00168632	0.0913259	0.762498	1.16749	0.279917
	65	rs7599147	rs56279750	C	T	127357776	127729810	meta-analysis	270342	9637	260705	2179	59389	2268	59800	2720	74893	2461	66615	0.0999526	0.0442748	0.0239736	0.0674813	++++	0.0541454	0.0421033	0.198438	1	-+-+	0.107723	0.0431489	0.0125408	0.0261982	++++	0.0157991	0.899974	1	0.789817	0.374155	1	0.562103	0.453414	1	0.0541454	0.0421033	0.198439	1	-+-+	0.0999527	0.0442747	0.0239733	0.0675944	++++	-0.0463642	0.059844	0.438487	1	+-+-	0.0298637	0.0299024	0.317936	1	+--+	0.0733952	0.0297555	0.01364	0.188797	++++	1.72101	0.189564	0.247852	0.618592	0.221086	0.638214	0.139406	0.708872	2.19963	0.138044	0.428954	0.512502
	66	rs7599147	rs544587	C	A	127357776	127740315	meta-analysis	270342	9637	260705	1711	47884	2738	71305	2045	57882	3140	83626	0.108616	0.0453786	0.0166859	0.0386623	++++	0.0699394	0.0477028	0.142608	1	++-+	0.111345	0.0439775	0.0113458	0.0222433	++++	0.001865	0.965554	1	0.40727	0.523358	1	0.345091	0.556905	1	0.0699391	0.0477028	0.142609	1	++-+	0.108616	0.0453785	0.0166857	0.038662	++++	-0.0665122	0.0612189	0.277274	1	--+-	0.0298637	0.0299024	0.317936	1	+--+	0.0714624	0.0304344	0.0188706	0.232286	++++	2.09996	0.147303	0.462373	0.496517	0.506689	0.476576	0.000724469	0.978527	2.34753	0.125482	0.556111	0.455831
	67	rs7599147	rs4663096	C	A	127357776	127861766	meta-analysis	270342	9637	260705	2933	78670	1515	40517	3526	97252	1659	44257	0.0299844	0.0464684	0.518756	1	++-+	0.000183894	0.0366207	0.995993	1	---+	0.127915	0.04509	0.00455554	0.00770093	++-+	2.28757	0.130414	1	4.83534	0.0278822	1	0.253706	0.614478	1	0.000183927	0.0366207	0.995993	1	---+	0.0299849	0.0464684	0.51875	1	++-+	0.0957785	0.0634696	0.131287	1	++++	0.0298637	0.0299024	0.317936	1	+--+	0.0796461	0.0316447	0.0118396	0.188421	++-+	4.76752e-06	0.998258	0.780299	0.37705	0.394095	0.530155	2.69556	0.100628	3.28434	0.0699437	0.76781	0.380895
	68	rs7599147	rs2069928	C	T	127357776	128183914	meta-analysis	270342	9637	260705	2976	76763	1470	42423	3388	93945	1797	47562	-0.127834	0.0470796	0.0066221	0.0117662	--+-	-0.0251794	0.0366072	0.491562	1	----	0.00622363	0.0438948	0.88725	1	+--+	4.33753	0.0372809	1	0.301867	0.582715	1	2.96295	0.0851923	1	-0.0251795	0.0366072	0.49156	1	----	-0.127834	0.0470795	0.00662224	0.011766	--+-	0.161181	0.0634331	0.011055	0.218815	++-+	0.0298637	0.0299024	0.317936	1	+--+	-0.0414689	0.031529	0.188421	1	+---	7.99468	0.00469149	2.32325	0.127454	1.35605	0.244223	0.11368	0.735993	0.198112	0.656249	0.778744	0.377526
	69	rs7599147	rs6708915	C	T	127357776	128355782	meta-analysis	270342	9637	260705	1804	46065	2643	73124	2036	55520	3144	85987	-0.11531	0.0451157	0.0105922	0.0192329	----	-0.0295774	0.0472736	0.531535	1	---+	-0.0462902	0.043494	0.287198	1	----	1.21302	0.270736	1	0.0676888	0.794732	1	1.72124	0.189534	1	-0.0295778	0.0472735	0.531529	1	---+	-0.11531	0.0451156	0.0105922	0.019233	----	0.0996669	0.0609975	0.102269	1	++++	0.0298637	0.0299024	0.317936	1	+--+	-0.0613981	0.0303774	0.0432613	1	--+-	7.194	0.00731476	0.982513	0.321579	1.12921	0.287943	0.320675	0.571202	2.08172	0.149072	0.0810962	0.775817
	70	rs10211170	rs35432737	A	A	127371484	127913495	meta-analysis	270342	9637	260705	3273	88676	724	19191	4667	126772	968	26064	0.168679	0.0600021	0.00493549	0.00943604	++++	0.0326921	0.0333171	0.326474	1	++-+	0.0510769	0.0539681	0.343931	1	+-++	2.12354	0.145051	1	0.0840252	0.771915	1	3.92596	0.0475461	1	0.0326921	0.0333171	0.326475	1	++-+	0.168679	0.060002	0.00493531	0.00943607	++++	-0.155607	0.0793995	0.0500187	1	----	0.00562153	0.0302322	0.852488	1	+--+	0.0817986	0.039284	0.0373208	1	++++	5.88973	0.0152294	1.46752	0.225737	0.36206	0.547364	0.90886	0.340417	0.539962	0.462449	0.21182	0.645345
	71	rs10211170	rs2069928	A	T	127371484	128183914	meta-analysis	270342	9637	260705	2690	70619	1307	37247	3672	100092	1961	52740	-0.134799	0.0495747	0.00654565	0.0115273	-+--	-0.0469964	0.0369582	0.203513	1	-+--	-0.0233455	0.0435823	0.592191	1	+---	2.85099	0.0913176	1	0.171304	0.678955	1	2.01628	0.15562	1	-0.0469964	0.0369582	0.203512	1	-+--	-0.134799	0.0495746	0.00654565	0.011527	-+--	0.158959	0.064273	0.0133915	0.373131	+-++	0.00562153	0.0302322	0.852488	1	+--+	-0.0414689	0.031529	0.188421	1	+---	5.8482	0.015593	2.52354	0.112159	1.21437	0.270468	0.012946	0.909412	0.298246	0.584984	0.113517	0.736176
	72	rs10211170	rs12987692	A	C	127371484	128335381	meta-analysis	270342	9637	260705	2284	59811	1711	48056	3162	85299	2471	67537	-0.110853	0.046779	0.0178015	0.0414932	----	-0.0501093	0.0403004	0.213723	1	-+--	-0.032942	0.0424107	0.437313	1	----	1.52251	0.21724	1	0.0861037	0.76919	1	0.967848	0.325217	1	-0.0501094	0.0403004	0.213721	1	-+--	-0.110853	0.046779	0.0178015	0.0414389	----	0.127873	0.060899	0.0357505	1	+-++	0.00562153	0.0302322	0.852488	1	+--+	-0.0357022	0.0299624	0.233431	1	----	4.37305	0.0365115	1.83008	0.176118	1.22372	0.268633	0.0823056	0.774197	0.548226	0.459044	0.00282548	0.957608
	73	rs10211170	rs6708915	A	T	127371484	128355782	meta-analysis	270342	9637	260705	1620	42500	2375	65367	2221	59087	3410	93747	-0.112575	0.0471207	0.0168911	0.0388723	----	-0.0450833	0.0476284	0.343862	1	----	-0.071082	0.0438664	0.105142	1	----	0.41539	0.519246	1	0.161217	0.688039	1	1.01476	0.313765	1	-0.0450824	0.0476285	0.343871	1	----	-0.112575	0.0471208	0.0168912	0.0388715	----	0.0870209	0.061619	0.157879	1	++++	0.00562153	0.0302322	0.852488	1	+--+	-0.0613981	0.0303774	0.0432613	1	--+-	4.45717	0.034755	0.833254	0.361333	0.80786	0.368754	0.0834073	0.772732	2.07291	0.149935	0.032939	0.855982
	74	rs10203115	rs6736203	C	A	127379290	127430211	meta-analysis	270342	9637	260705	4749	123196	3032	85096	605	16723	1250	35690	-0.0845806	0.0339787	0.0128021	0.0248028	----	0.00566068	0.0611129	0.9262	1	+--+	-0.0277928	0.0464331	0.549469	1	+-+-	0.974106	0.323658	1	0.18998	0.662934	1	1.66556	0.196854	1	0.00566058	0.0611129	0.926202	1	+--+	-0.0845806	0.0339787	0.0128021	0.0248024	----	0.0551796	0.0783049	0.481011	1	+++-	0.0172353	0.037353	0.644501	1	+-++	-0.0686986	0.0299205	0.0216738	0.235948	--+-	4.06561	0.043765	0.123055	0.725744	0.026115	0.87162	1.19423	0.274478	0.570928	0.44989	0.548391	0.458976
	75	rs10203115	rs7599354	C	T	127379290	127443771	meta-analysis	270342	9637	260705	3312	91130	4469	117160	827	22999	1028	29414	0.0950149	0.0336497	0.004748	0.00898767	+-++	0.106714	0.0557348	0.0555332	1	+-++	0.0441474	0.0521683	0.397413	1	+-++	0.671411	0.41256	1	0.671705	0.412458	1	0.0322929	0.857386	1	0.106714	0.0557348	0.0555334	1	+-++	0.095015	0.0336497	0.004748	0.00898758	+-++	-0.161432	0.0751371	0.031674	1	-+--	0.0172353	0.037353	0.644501	1	+-++	0.0633772	0.0300612	0.0350077	1	++-+	2.3935	0.121841	0.491629	0.483201	1.77859	0.182323	0.468353	0.493746	0.17593	0.674894	0.102003	0.749439
	76	rs10203115	rs35369712	C	C	127379290	127482489	meta-analysis	270342	9637	260705	6562	171635	1218	36656	1149	32375	706	20038	-0.120304	0.045678	0.00844505	0.0150911	-+--	0.00686604	0.0466632	0.883021	1	+-+-	-0.0180574	0.0562285	0.748101	1	--++	1.99202	0.15813	1	0.116346	0.733032	1	3.79279	0.0514738	1	0.0068664	0.0466632	0.883015	1	+-+-	-0.120304	0.045678	0.00844504	0.0150911	-+--	0.0950072	0.0823019	0.248346	1	---+	0.0172353	0.037353	0.644501	1	+-++	-0.0837609	0.0369059	0.0232331	0.298163	----	5.43323	0.0197571	0.387236	0.533756	0.0300951	0.862275	2.32045	0.127683	0.273339	0.601101	0.954299	0.328627
	77	rs10203115	rs35432737	C	A	127379290	127913495	meta-analysis	270342	9637	260705	6443	172147	1337	36145	1499	43303	356	9110	0.0393607	0.0440004	0.371025	1	+-++	-0.0210618	0.0411834	0.609061	1	+---	0.225077	0.0809096	0.00540534	0.00853005	++++	4.06612	0.0437517	1	7.35027	0.00670526	0.0190123	1.00517	0.316063	1	-0.0210617	0.0411834	0.609062	1	+---	0.0393608	0.0440004	0.371024	1	+-++	0.21283	0.0975514	0.0291302	1	++++	0.0172353	0.037353	0.644501	1	+-++	0.0817986	0.039284	0.0373208	1	++++	0.146951	0.701466	0.51763	0.471854	0.474445	0.490949	3.26621	0.0707208	5.43946	0.0196868	2.53766	0.11116
	78	rs10203115	rs55879780	C	G	127379290	128342675	meta-analysis	270342	9637	260705	5214	144182	2567	64110	1281	35771	574	16642	0.085992	0.0354214	0.0151956	0.0310013	++++	0.0882258	0.0450061	0.0499599	1	+-++	-0.0508563	0.0636543	0.424322	1	--+-	3.52913	0.0602996	1	3.1829	0.0744124	1	0.00152111	0.968889	1	0.0882257	0.0450061	0.04996	1	+-++	0.0859919	0.0354214	0.0151957	0.0310011	++++	-0.226022	0.0806844	0.00508964	0.105989	----	0.0172353	0.037353	0.644501	1	+-++	0.0420239	0.0318238	0.186663	1	-+++	1.78401	0.181658	0.852591	0.35582	1.47324	0.224835	0.702566	0.401923	0.851177	0.35622	1.70333	0.191853
	79	rs1822011	rs7599354	A	T	127381054	127443771	meta-analysis	270342	9637	260705	1101	30625	1718	45951	3037	83503	3780	100623	0.119358	0.0569593	0.0361268	0.146795	++++	0.0773501	0.0515546	0.133523	1	++++	0.119538	0.0501255	0.0170894	0.0368112	++-+	5.62892e-06	0.998107	1	0.344233	0.557396	1	0.298985	0.58452	1	0.0773495	0.0515544	0.133525	1	++++	0.119359	0.0569591	0.0361247	0.146796	++++	-0.0766378	0.0670733	0.253206	1	---+	0.0285656	0.0329494	0.385969	1	++-+	0.0633772	0.0300612	0.0350077	1	++-+	1.90375	0.167659	0.755505	0.384739	0.635742	0.425257	0.0548192	0.81488	2.30002	0.129372	0.923254	0.336622
	80	rs1822011	rs6732878	A	G	127381054	127516475	meta-analysis	270342	9637	260705	1372	37369	1447	39207	3232	88359	3585	95769	0.142746	0.0558018	0.0105249	0.0189456	++++	0.0814969	0.0477165	0.0876474	1	++++	0.116963	0.0467288	0.0123137	0.0253322	+-++	0.125486	0.723159	1	0.282006	0.595389	1	0.695915	0.40416	1	0.0814965	0.0477164	0.0876483	1	++++	0.142749	0.0558017	0.0105232	0.0189454	++++	-0.103309	0.0660514	0.117803	1	---+	0.0285656	0.0329494	0.385969	1	++-+	0.0698133	0.0298026	0.0191537	0.233431	--++	3.10446	0.0780782	1.32912	0.248961	0.83322	0.361343	0.0431292	0.835482	2.39021	0.122098	0.723728	0.394924
	81	rs1822011	rs56279750	A	T	127381054	127729810	meta-analysis	270342	9637	260705	1466	40929	1353	35647	3435	93355	3376	90772	0.105217	0.0557645	0.0591852	1	++++	0.0493509	0.0457414	0.280627	1	++-+	0.107576	0.0458409	0.0189395	0.0413234	++-+	0.00106739	0.973937	1	0.808394	0.368596	1	0.599977	0.438587	1	0.0493505	0.0457414	0.280631	1	++-+	0.105218	0.0557645	0.0591845	1	++++	-0.0465918	0.0659145	0.479659	1	----	0.0285656	0.0329494	0.385969	1	++-+	0.0733952	0.0297555	0.01364	0.188797	++++	1.40048	0.236643	0.253475	0.614639	0.135947	0.712344	0.194153	0.659482	1.95874	0.161648	0.391162	0.531689
	82	rs1822011	rs544587	A	A	127381054	127740315	meta-analysis	270342	9637	260705	1115	32379	1704	44197	2643	73389	4174	110738	0.134847	0.0568639	0.017721	0.0407511	++++	0.0814332	0.052271	0.119256	1	++-+	0.126457	0.0495378	0.0106881	0.0203965	++-+	0.0123767	0.911417	1	0.390865	0.531845	1	0.478232	0.489224	1	0.0814332	0.052271	0.119256	1	++-+	0.134847	0.0568639	0.0177212	0.0407516	++++	-0.089853	0.0672945	0.181804	1	--+-	0.0285656	0.0329494	0.385969	1	++-+	0.0714624	0.0304344	0.0188706	0.232286	++++	2.61525	0.105841	0.965821	0.325725	0.73207	0.392213	0.0271739	0.869066	2.70723	0.099894	0.894721	0.344201
	83	rs1822011	rs4663096	A	A	127381054	127861766	meta-analysis	270342	9637	260705	1957	52804	862	23772	4504	123121	2312	61005	0.0801684	0.0605751	0.185684	1	++-+	0.0271512	0.0398134	0.495264	1	++-+	0.105651	0.045064	0.0190545	0.0414772	++-+	0.113919	0.735726	1	1.70421	0.191739	1	0.534943	0.464536	1	0.0271512	0.0398134	0.495264	1	++-+	0.0801684	0.0605751	0.185684	1	++-+	-0.0040573	0.071044	0.954458	1	-+-+	0.0285656	0.0329494	0.385969	1	++-+	0.0796461	0.0316447	0.0118396	0.188421	++-+	0.560011	0.454256	5.8406e-05	0.993902	0.000749071	0.978165	1.06543	0.30198	1.90671	0.167329	0.223024	0.636746
	84	rs13431728	rs6736203	T	A	127397759	127430211	meta-analysis	270342	9637	260705	4605	120163	3938	111170	750	19756	344	9616	-0.0779909	0.0317796	0.0141232	0.028132	--+-	-0.0639352	0.0565837	0.258509	1	-+-+	-0.0762626	0.0790924	0.334935	1	----	0.000411133	0.983823	1	0.0160685	0.899129	1	0.0469087	0.828532	1	-0.063935	0.0565837	0.25851	1	-+-+	-0.077991	0.0317796	0.0141231	0.0281319	--+-	0.0636087	0.0976226	0.514674	1	+-++	-0.0315686	0.0459123	0.491715	1	-+-+	-0.0686986	0.0299205	0.0216738	0.235948	--+-	0.691182	0.405763	0.0453215	0.831414	0.1973	0.656909	0.00553845	0.940676	0.23884	0.625045	0.00800086	0.928726
	85	rs13431728	rs6732878	T	G	127397759	127516475	meta-analysis	270342	9637	260705	4040	110490	4503	120843	565	15239	529	14133	0.0909552	0.031793	0.00422495	0.00820015	+-++	0.0622504	0.0642932	0.332931	1	-+-+	-0.0332324	0.0662223	0.615786	1	---+	2.85805	0.0909178	1	1.07019	0.300902	1	0.160167	0.689003	1	0.0622508	0.0642932	0.332928	1	-+-+	0.0909548	0.031793	0.00422512	0.00819978	+-++	-0.179721	0.0920518	0.0508924	1	----	-0.0315686	0.0459123	0.491715	1	-+-+	0.0698133	0.0298026	0.0191537	0.233431	--++	4.81351	0.0282374	0.235377	0.627565	1.41023	0.235019	0.01139	0.915008	0.000426313	0.983527	2.01351	0.155904
	86	rs13431728	rs56279750	T	T	127397759	127729810	meta-analysis	270342	9637	260705	4371	120384	4168	110948	530	13901	562	15471	0.081792	0.0317146	0.00990867	0.0178433	++++	0.00142757	0.0663378	0.982831	1	---+	0.0133262	0.0635259	0.833842	1	-+-+	0.929822	0.334909	1	0.0167822	0.896926	1	1.19457	0.27441	1	0.00142658	0.0663377	0.982843	1	---+	0.081792	0.0317146	0.00990868	0.017843	++++	-0.0777827	0.0920848	0.398286	1	-++-	-0.0315686	0.0459123	0.491715	1	-+-+	0.0733952	0.0297555	0.01364	0.188797	++++	4.12705	0.042203	0.0372814	0.846893	0.167277	0.682543	0.979805	0.322247	0.328079	0.566792	0.733251	0.391831
	87	rs13431728	rs544587	T	A	127397759	127740315	meta-analysis	270342	9637	260705	3346	95082	5197	136251	412	10687	682	18684	0.0831667	0.0323633	0.0101762	0.0185279	++++	0.0301749	0.0759787	0.691257	1	-+-+	0.0111157	0.059546	0.851916	1	-+-+	1.13025	0.287723	1	0.0389819	0.843485	1	0.411741	0.521087	1	0.0301752	0.0759787	0.691254	1	-+-+	0.0831667	0.0323633	0.0101762	0.0185278	++++	-0.108707	0.0955404	0.255198	1	-+--	-0.0315686	0.0459123	0.491715	1	-+-+	0.0714624	0.0304344	0.0188706	0.232286	++++	4.17205	0.041096	0.0694097	0.792198	0.483746	0.48673	0.254465	0.613949	0.32226	0.570252	0.814343	0.366839
	88	rs13431728	rs4663096	T	A	127397759	127861766	meta-analysis	270342	9637	260705	5703	155165	2839	76166	758	20761	336	8611	0.0868263	0.0336207	0.00980805	0.0177326	++-+	-0.00945578	0.0550046	0.863509	1	-+-+	0.0118015	0.0811676	0.884398	1	-+-+	0.729248	0.393127	1	0.0470028	0.828363	1	2.23064	0.135298	1	-0.00945671	0.0550045	0.863496	1	-+-+	0.0868262	0.0336207	0.0098081	0.0177328	++-+	-0.0655742	0.0999452	0.511759	1	----	-0.0315686	0.0459123	0.491715	1	-+-+	0.0796461	0.0316447	0.0118396	0.188421	++-+	4.32862	0.0374766	0.0241841	0.876417	0.0952531	0.757602	1.97153	0.160285	0.216299	0.641874	0.606478	0.436117
	89	rs13431728	rs111736896	T	A	127397759	127979335	meta-analysis	270342	9637	260705	6648	177993	1881	53337	898	23130	192	6237	-0.0153566	0.0374558	0.68181	1	---+	0.0135018	0.0511903	0.791967	1	-+-+	-0.241164	0.100868	0.0168076	0.0362433	----	4.40423	0.0358499	1	5.06884	0.0243597	1	0.206993	0.649135	1	0.0135017	0.0511903	0.791968	1	-+-+	-0.0153566	0.0374558	0.681812	1	---+	-0.228386	0.116438	0.049828	1	--+-	-0.0315686	0.0459123	0.491715	1	-+-+	-0.0393213	0.0354276	0.267041	1	---+	0.0748609	0.784386	0.216061	0.642057	0.429606	0.512182	0.719967	0.396155	3.57672	0.0585948	3.56452	0.0590268
	90	rs13431728	rs6708915	T	T	127397759	128355782	meta-analysis	270342	9637	260705	3433	90172	5106	141160	408	11415	683	17956	-0.0770588	0.0323157	0.0170994	0.0393866	--+-	-0.114129	0.0752951	0.12958	1	----	-0.0543155	0.0596638	0.362633	1	-+-+	0.112348	0.737486	1	0.387652	0.533536	1	0.20469	0.650962	1	-0.114129	0.0752952	0.129583	1	----	-0.0770591	0.0323157	0.0170991	0.0393867	--+-	0.135931	0.094973	0.152355	1	-+++	-0.0315686	0.0459123	0.491715	1	-+-+	-0.0613981	0.0303774	0.0432613	1	--+-	0.656471	0.417809	0.124681	0.724012	0.876431	0.349181	0.421802	0.516039	0.0912924	0.762541	0.0111909	0.915751
	91	rs2018182	rs9646710	A	G	127401258	127440273	meta-analysis	270342	9637	260705	6519	176140	753	16734	1386	38610	979	29220	0.169347	0.0570989	0.0030185	0.00583022	++++	0.0340222	0.0423457	0.42172	1	---+	-0.00624659	0.0492912	0.899155	1	--++	5.41889	0.01992	1	0.384007	0.535466	1	3.6238	0.0569585	1	0.0340222	0.0423457	0.42172	1	---+	0.169347	0.0570989	0.0030185	0.00583019	++++	-0.20879	0.0826177	0.0114981	0.298734	--+-	0.000357912	0.0340592	0.991616	1	---+	0.058744	0.038623	0.12827	1	+-++	6.46045	0.0110302	2.57426	0.108615	0.383751	0.535603	0.186054	0.666222	0.0121514	0.912224	1.07712	0.299342
	92	rs2018182	rs35369712	A	C	127401258	127482489	meta-analysis	270342	9637	260705	6020	157527	1252	35346	1692	46483	672	21347	-0.0385439	0.0455807	0.397765	1	--+-	0.0467993	0.0397653	0.239241	1	--++	-0.133018	0.0576525	0.0210414	0.0500671	-+--	1.65242	0.19863	1	6.59199	0.0102439	0.0317414	1.99062	0.158276	1	0.0467993	0.0397653	0.239241	1	--++	-0.0385437	0.0455807	0.397767	1	--+-	-0.13641	0.0791911	0.0849707	1	-+--	0.000357912	0.0340592	0.991616	1	---+	-0.0837609	0.0369059	0.0232331	0.298163	----	0.467426	0.494174	0.594414	0.440717	0.786778	0.375076	5.79139	0.0161048	3.9674	0.0463893	0.517788	0.471787
	93	rs2018182	rs13034960	A	G	127401258	127519423	meta-analysis	270342	9637	260705	2649	69107	4622	123767	1098	31131	1266	36699	-0.0863909	0.0356022	0.0152427	0.0310013	-+--	-0.0915039	0.0518753	0.0777452	1	--+-	-0.0270169	0.0486399	0.578589	1	-+--	0.970252	0.324617	1	0.822359	0.364491	1	0.00660412	0.935231	1	-0.0915038	0.0518752	0.0777454	1	--+-	-0.086391	0.0356022	0.0152427	0.0310011	-+--	0.152153	0.0688599	0.0271331	1	-+-+	0.000357912	0.0340592	0.991616	1	---+	-0.045066	0.0304021	0.138252	1	-+--	3.09999	0.0782929	0.779153	0.3774	2.19123	0.138798	0.596483	0.439923	0.212538	0.644785	0.0990143	0.753016
	94	rs2018182	rs12475670	A	A	127401258	127548674	meta-analysis	270342	9637	260705	5613	147725	1657	45148	1871	52027	494	15803	0.0478818	0.0409534	0.242332	1	+--+	0.064729	0.0384596	0.0923671	1	+--+	-0.17897	0.0672715	0.00780431	0.0130568	----	8.29679	0.00397153	1	9.89067	0.00166119	0.00323966	0.0899243	0.764273	1	0.064729	0.0384595	0.0923669	1	+--+	0.0478817	0.0409534	0.242333	1	+--+	-0.288739	0.0831604	0.000516461	0.0137957	--+-	0.000357912	0.0340592	0.991616	1	---+	-0.024726	0.0355931	0.487253	1	+---	0.796035	0.372281	1.79069	0.180842	1.57006	0.210199	2.91412	0.0878072	5.65628	0.017393	4.1074	0.0426961
	95	rs2018182	rs56279750	A	T	127401258	127729810	meta-analysis	270342	9637	260705	3653	98981	3615	93892	1248	35303	1115	32527	0.116894	0.0345321	0.000711593	0.00149573	++++	0.0824106	0.0470064	0.0795712	1	-+++	0.0290165	0.0495059	0.557793	1	+-++	2.11962	0.145423	1	0.61173	0.434137	1	0.349519	0.554385	1	0.0824106	0.0470063	0.0795709	1	-+++	0.116894	0.0345321	0.000711598	0.00149579	++++	-0.169128	0.0681959	0.0131369	0.370994	----	0.000357912	0.0340592	0.991616	1	---+	0.0733952	0.0297555	0.01364	0.188797	++++	5.77286	0.0162756	0.910616	0.339951	1.99804	0.157503	0.0262613	0.871264	0.227457	0.633416	0.590327	0.442293
	96	rs2018182	rs544587	A	A	127401258	127740315	meta-analysis	270342	9637	260705	2741	77192	4531	115681	1017	28576	1348	39254	0.1091	0.0355363	0.00213981	0.00341507	++++	0.0873846	0.052706	0.0973249	1	-+-+	0.0501441	0.0479638	0.295811	1	-+++	0.975442	0.323327	1	0.273086	0.601269	1	0.116705	0.732636	1	0.0873851	0.0527061	0.0973235	1	-+-+	0.1091	0.0355364	0.00213984	0.00341509	++++	-0.144786	0.0690641	0.0360471	1	--+-	0.000357912	0.0340592	0.991616	1	---+	0.0714624	0.0304344	0.0188706	0.232286	++++	4.88057	0.0271606	0.647127	0.421142	1.92325	0.165499	0.0684404	0.793621	0.716264	0.397372	0.140843	0.707444
	97	rs2018182	rs67396441	A	T	127401258	127772373	meta-analysis	270342	9637	260705	3157	81908	4115	110964	910	23496	1455	44334	0.00652775	0.0348517	0.851425	1	+--+	0.124319	0.0546564	0.0229322	1	-+-+	-0.0678052	0.0456413	0.137383	1	----	1.67549	0.195525	1	7.27979	0.00697347	0.0195177	3.302	0.0691957	1	0.124319	0.0546564	0.0229323	1	-+-+	0.00652771	0.0348516	0.851425	1	+--+	-0.196659	0.0699871	0.00495522	0.104933	--+-	0.000357912	0.0340592	0.991616	1	---+	-0.0414578	0.0301748	0.169466	1	+---	0.0160304	0.899248	1.0835	0.297915	3.70512	0.0542457	7.05059	0.00792392	1.43262	0.231338	0.231885	0.630129
	98	rs2018182	rs4663096	A	A	127401258	127861766	meta-analysis	270342	9637	260705	4934	131837	2337	61037	1527	44088	838	23740	0.0944149	0.0369397	0.0105908	0.0191903	++-+	0.0170599	0.0420775	0.685155	1	-+-+	0.0558271	0.0538126	0.299533	1	+-++	0.349506	0.554393	1	0.322074	0.570364	1	1.90867	0.167111	1	0.01706	0.0420775	0.685152	1	-+-+	0.0944151	0.0369397	0.0105906	0.0191897	++-+	-0.0560251	0.0717202	0.434707	1	--+-	0.000357912	0.0340592	0.991616	1	---+	0.0796461	0.0316447	0.0118396	0.188421	++-+	3.50425	0.0612116	0.0921901	0.761411	0.095189	0.757681	1.41313	0.234538	0.758621	0.38376	0.145579	0.702797
	99	rs72831595	rs6736203	T	A	127404531	127430211	meta-analysis	270342	9637	260705	3600	92034	2359	65242	1755	47885	1923	55543	-0.0950192	0.0390661	0.0150047	0.0302421	+---	0.00213037	0.0423478	0.959878	1	--++	-0.0364052	0.0409263	0.373718	1	--+-	1.07325	0.300213	1	0.428161	0.512893	1	2.84321	0.0917605	1	0.00213047	0.0423478	0.959876	1	--++	-0.095019	0.0390661	0.0150049	0.0302424	+---	0.0592845	0.0615403	0.335375	1	-+++	0.0205777	0.0304749	0.499527	1	--++	-0.0686986	0.0299205	0.0216738	0.235948	--+-	5.44329	0.0196436	0.286104	0.592728	0.125017	0.723656	1.86595	0.17194	1.2471	0.264107	0.405753	0.524133
	100	rs72831595	rs9646710	T	G	127404531	127440273	meta-analysis	270342	9637	260705	5287	142487	672	14789	2618	72263	1060	31164	0.185336	0.0606322	0.00223764	0.00381425	++-+	0.0516611	0.034669	0.136192	1	--++	0.0145825	0.0486517	0.764382	1	--++	4.8247	0.0280547	1	0.38522	0.534823	1	3.66304	0.0556319	1	0.0516611	0.034669	0.136192	1	--++	0.185336	0.0606322	0.00223765	0.00381421	++-+	-0.223859	0.0801577	0.00522648	0.109517	--+-	0.0205777	0.0304749	0.499527	1	--++	0.058744	0.038623	0.12827	1	+-++	5.89479	0.0151857	3.10093	0.0782476	0.453464	0.500695	0.0186245	0.891448	0.0109059	0.916827	0.505411	0.477132
	101	rs72831595	rs7599354	T	T	127404531	127443771	meta-analysis	270342	9637	260705	2487	66170	3472	91104	1652	47958	2026	55470	0.0968389	0.0388423	0.0126623	0.0244319	++++	0.0682236	0.0461898	0.139668	1	--++	0.0835988	0.0438639	0.0566671	1	+-++	0.0510669	0.821217	1	0.0582614	0.809265	1	0.224818	0.635393	1	0.0682231	0.0461898	0.139671	1	--++	0.0968389	0.0388424	0.0126624	0.024432	++++	-0.0829487	0.0614829	0.177294	1	+---	0.0205777	0.0304749	0.499527	1	--++	0.0633772	0.0300612	0.0350077	1	++-+	2.38601	0.122426	0.464138	0.495696	0.741337	0.389233	0.00773343	0.929924	1.39222	0.238031	0.14461	0.703741
	102	rs72831595	rs13034960	T	G	127404531	127519423	meta-analysis	270342	9637	260705	2162	56048	3796	101228	1585	44190	2092	59238	-0.10247	0.039383	0.00927164	0.0165142	-+--	-0.0702893	0.0478734	0.142041	1	--+-	-0.0275712	0.0440444	0.531324	1	-+--	1.60695	0.204921	1	0.431223	0.511389	1	0.269477	0.603683	1	-0.0702902	0.0478734	0.142036	1	--+-	-0.10247	0.0393831	0.00927177	0.0165139	-+--	0.147683	0.0620544	0.0173178	1	-+-+	0.0205777	0.0304749	0.499527	1	--++	-0.045066	0.0304021	0.138252	1	-+--	6.10573	0.0134745	1.33122	0.248589	2.56377	0.109338	0.19782	0.656487	0.80816	0.368665	0.10686	0.743748
	103	rs72831595	rs12619998	T	A	127404531	127532454	meta-analysis	270342	9637	260705	2212	55573	3747	101702	1426	43347	2252	60081	-0.0974499	0.0400979	0.0150863	0.0303067	---+	-0.0692023	0.0498732	0.165269	1	----	-0.0179354	0.044391	0.686189	1	--++	1.76687	0.18377	1	0.589583	0.442581	1	0.194845	0.658914	1	-0.0692024	0.0498732	0.165269	1	----	-0.0974498	0.0400979	0.0150865	0.0303066	---+	0.14524	0.0630186	0.0211824	1	++++	0.0205777	0.0304749	0.499527	1	--++	-0.0368985	0.0308906	0.232286	1	--++	5.49189	0.0191048	1.43106	0.231592	2.35958	0.124516	0.303215	0.581874	0.511594	0.47445	0.122949	0.725857
	104	rs72831595	rs56279750	T	T	127404531	127729810	meta-analysis	270342	9637	260705	3127	84406	2828	72869	1774	49879	1902	53549	0.112872	0.0382433	0.00316319	0.00614667	++++	0.0671943	0.0430357	0.118439	1	-+++	0.079187	0.0424741	0.0622712	1	+-++	0.347356	0.555614	1	0.039338	0.84278	1	0.629466	0.427551	1	0.0671946	0.0430356	0.118436	1	-+++	0.112872	0.0382432	0.00316312	0.00614646	++++	-0.100782	0.0609203	0.0980596	1	+---	0.0205777	0.0304749	0.499527	1	--++	0.0733952	0.0297555	0.01364	0.188797	++++	3.56222	0.0591088	0.663735	0.415244	0.78147	0.376692	0.0140462	0.905658	1.25698	0.262223	0.0124728	0.911076
	105	rs72831595	rs544587	T	A	127404531	127740315	meta-analysis	270342	9637	260705	2317	65372	3642	91903	1441	40397	2237	63031	0.103865	0.0391185	0.00792779	0.0145917	++++	0.0701819	0.0484746	0.147671	1	-+++	0.0905516	0.0431834	0.0360015	0.150165	-+++	0.0522053	0.819269	1	0.0984497	0.753698	1	0.292403	0.588685	1	0.0701819	0.0484746	0.147671	1	-+++	0.103865	0.0391185	0.00792778	0.014592	++++	-0.0828593	0.0622984	0.183505	1	+-+-	0.0205777	0.0304749	0.499527	1	--++	0.0714624	0.0304344	0.0188706	0.232286	++++	2.82098	0.0930394	0.427399	0.513268	0.750519	0.386312	0.000500515	0.982151	1.75275	0.185531	0.130559	0.717853
	106	rs72831595	rs35432737	T	A	127404531	127913495	meta-analysis	270342	9637	260705	4934	130670	1024	26606	3009	84780	669	18648	0.0484976	0.051384	0.345258	1	+-+-	0.00429234	0.0336157	0.898396	1	--++	0.136808	0.0590165	0.0204419	0.0484671	++++	1.27363	0.259087	1	3.80677	0.0510459	1	0.518284	0.471575	1	0.00429242	0.0336157	0.898394	1	--++	0.0484975	0.051384	0.345259	1	+-+-	0.0848491	0.0799338	0.288467	1	-+-+	0.0205777	0.0304749	0.499527	1	--++	0.0817986	0.039284	0.0373208	1	++++	0.218412	0.640253	0.265076	0.606654	0.128823	0.719656	2.24716	0.13386	3.06223	0.0801315	0.60206	0.437793
	107	rs2404961	rs7599354	G	T	127406492	127443771	meta-analysis	270342	9637	260705	1238	33852	1659	44568	2900	80277	3837	102006	0.130244	0.0555976	0.019149	0.0467248	+-++	0.0926658	0.0505028	0.0665261	1	--++	0.130181	0.0488806	0.00773921	0.0128018	+-++	7.27699e-07	0.999319	1	0.284902	0.593506	1	0.250303	0.616862	1	0.0926654	0.0505029	0.0665276	1	--++	0.130244	0.0555976	0.0191493	0.0469697	+-++	-0.095141	0.066095	0.150021	1	++--	0.0390053	0.0325445	0.230713	1	+-++	0.0633772	0.0300612	0.0350077	1	++-+	2.00578	0.1567	1.11925	0.290079	0.7977	0.371782	0.24834	0.618246	2.41063	0.120514	1.35522	0.244368
	108	rs2404961	rs17014381	G	C	127406492	127514166	meta-analysis	270342	9637	260705	1949	53978	948	24442	4296	117681	2441	64604	0.168392	0.0582836	0.00386243	0.00745804	++++	0.0892186	0.03999	0.0256797	1	++++	0.0985863	0.0443918	0.026363	0.0722898	+-++	0.907821	0.340693	1	0.0245819	0.875413	1	1.25464	0.262668	1	0.0892186	0.03999	0.0256797	1	++++	0.168392	0.0582835	0.00386235	0.00745801	++++	-0.155687	0.0689578	0.0239633	1	----	0.0390053	0.0325445	0.230713	1	+-++	0.0567964	0.0311311	0.0680879	1	+-++	3.75683	0.0525921	2.85232	0.0912423	0.948475	0.330108	0.409291	0.52233	1.17167	0.279059	0.594058	0.440854
	109	rs2404961	rs6732878	G	G	127406492	127516475	meta-analysis	270342	9637	260705	1414	38065	1483	40355	3190	87664	3547	94621	0.178494	0.0548888	0.00114631	0.00206124	--++	0.120049	0.0478086	0.0120374	0.0384353	++++	0.1417	0.0470934	0.00262179	0.00435485	+-++	0.258816	0.610934	1	0.104088	0.746979	1	0.644665	0.422027	1	0.12005	0.0478085	0.0120371	0.0384568	++++	0.178496	0.0548886	0.00114612	0.00206137	--++	-0.156166	0.0653672	0.0168914	1	+---	0.0390053	0.0325445	0.230713	1	+-++	0.0698133	0.0298026	0.0191537	0.233431	--++	4.77833	0.0288201	3.02781	0.0818484	1.96369	0.161119	0.795144	0.372549	3.21833	0.072818	1.6638	0.197092
	110	rs2404961	rs13034960	G	G	127406492	127519423	meta-analysis	270342	9637	260705	1134	30606	1763	47814	2613	69633	4122	112652	-0.139807	0.0553907	0.0116026	0.0218224	-+--	-0.0426674	0.0508805	0.401704	1	--+-	-0.0467288	0.0478155	0.328433	1	-+--	1.61799	0.203372	1	0.00338352	0.953615	1	1.66804	0.196522	1	-0.0426689	0.0508806	0.40169	1	--+-	-0.139807	0.0553909	0.0116024	0.0218227	-+--	0.135078	0.0662736	0.041531	1	+--+	0.0390053	0.0325445	0.230713	1	+-++	-0.045066	0.0304021	0.138252	1	-+--	7.74692	0.00538041	2.2482	0.13377	1.82854	0.1763	0.00163767	0.96772	2.19711	0.13827	0.000861196	0.976589
	111	rs2404961	rs56279750	G	T	127406492	127729810	meta-analysis	270342	9637	260705	1535	43267	1360	35153	3364	91018	3369	91266	0.164508	0.0546865	0.00262796	0.00481429	++++	0.0971677	0.0452859	0.031901	1	+-++	0.133179	0.0453994	0.00335157	0.00561366	+-++	0.194287	0.659372	1	0.315388	0.574393	1	0.899495	0.342917	1	0.0971676	0.0452859	0.031901	1	+-++	0.164508	0.0546865	0.00262794	0.00481432	++++	-0.130336	0.0651644	0.0454876	1	-++-	0.0390053	0.0325445	0.230713	1	+-++	0.0733952	0.0297555	0.01364	0.188797	++++	3.88936	0.0485929	2.14179	0.143335	1.08775	0.29697	0.19247	0.660869	2.84233	0.0918112	1.21302	0.270735
	112	rs2404961	rs544587	G	A	127406492	127740315	meta-analysis	270342	9637	260705	1139	33793	1758	44627	2617	71976	4120	110308	0.163814	0.0560059	0.00344523	0.00660753	++-+	0.115744	0.0520805	0.0262558	1	+--+	0.149248	0.0494177	0.00252671	0.00418829	++++	0.0380318	0.845379	1	0.217769	0.640745	1	0.395055	0.529654	1	0.115743	0.0520804	0.0262567	1	+--+	0.163813	0.0560057	0.00344534	0.00664549	++-+	-0.132287	0.0666985	0.0473274	1	--+-	0.0390053	0.0325445	0.230713	1	+-++	0.0714624	0.0304344	0.0188706	0.232286	++++	3.71256	0.0540046	2.09918	0.147379	1.5614	0.211461	0.538902	0.462888	3.47115	0.062448	1.79628	0.180162
	113	rs2404961	rs4663096	G	A	127406492	127861766	meta-analysis	270342	9637	260705	1953	53956	943	24464	4508	121970	2229	60313	0.148514	0.0581415	0.0106382	0.0192531	++++	0.0705977	0.0397393	0.075647	1	++++	0.120908	0.0454436	0.00779978	0.013034	++-+	0.139952	0.708329	1	0.694537	0.404626	1	1.22408	0.268561	1	0.070598	0.0397392	0.0756451	1	++++	0.148514	0.0581413	0.0106383	0.0192522	++++	-0.0993804	0.0692801	0.151438	1	+---	0.0390053	0.0325445	0.230713	1	+-++	0.0796461	0.0316447	0.0118396	0.188421	++-+	2.70121	0.100272	1.08239	0.298163	0.378295	0.538517	0.0317269	0.858628	2.14708	0.142841	0.555205	0.456199
	114	rs2404961	rs35432737	G	A	127406492	127913495	meta-analysis	270342	9637	260705	2423	66064	474	12356	5517	149386	1219	32899	0.0750777	0.0749467	0.316466	1	++++	0.0348538	0.03561	0.327697	1	+-++	0.120684	0.0513073	0.0186634	0.0405095	+-++	0.252135	0.615576	1	1.8887	0.169349	1	0.234995	0.627844	1	0.0348537	0.03561	0.327697	1	+-++	0.0750768	0.0749468	0.316472	1	++++	0.0121669	0.0880126	0.89005	1	+--+	0.0390053	0.0325445	0.230713	1	+-++	0.0817986	0.039284	0.0373208	1	++++	0.194905	0.658865	0.00630852	0.936694	0.0074061	0.93142	0.783912	0.375947	1.80721	0.178843	0.362123	0.547329
	115	rs2404961	rs10198483	G	A	127406492	127934102	meta-analysis	270342	9637	260705	1874	49946	1023	28472	4501	118235	2235	64050	0.0915608	0.0565129	0.105195	1	+-++	0.100898	0.0407688	0.0133283	0.0439336	+-++	0.0141803	0.04612	0.758489	1	+-++	1.12535	0.288769	1	1.98458	0.158908	1	0.0179531	0.893411	1	0.100898	0.0407688	0.0133283	0.0445348	+-++	0.0915607	0.0565128	0.105194	1	+-++	-0.17748	0.0678602	0.00891283	0.176948	----	0.0390053	0.0325445	0.230713	1	+-++	-0.0334122	0.0312583	0.285112	1	----	0.649464	0.420304	3.74467	0.0529761	1.40769	0.23544	6.83514	0.00893818	0.193422	0.660084	0.729687	0.392985
	116	rs2083415	rs6736203	A	A	127407701	127430211	meta-analysis	270342	9637	260705	4087	106700	2916	81793	1268	33219	1366	38993	-0.0854486	0.0352722	0.015412	0.0315999	--+-	-0.0650034	0.0472107	0.16855	1	--+-	-0.0814394	0.0458266	0.0755484	1	+-+-	0.0048064	0.944728	1	0.0624042	0.802736	1	0.12036	0.728645	1	-0.0650034	0.0472107	0.16855	1	--+-	-0.0854485	0.0352722	0.0154121	0.0316009	--+-	0.070181	0.0672492	0.296672	1	++-+	-0.0374199	0.0334989	0.263973	1	--+-	-0.0686986	0.0299205	0.0216738	0.235948	--+-	0.974833	0.323478	0.131142	0.717251	0.227048	0.633721	0.00437089	0.947288	0.601353	0.438062	0.0541936	0.81592
	117	rs2083415	rs7599354	A	T	127407701	127443771	meta-analysis	270342	9637	260705	2770	76181	4233	112311	1369	37948	1265	34263	0.0876272	0.0356151	0.0138784	0.0276443	++-+	0.01994	0.0485423	0.681237	1	+++-	0.0120283	0.0495821	0.808321	1	-+++	1.53353	0.215583	1	0.0130009	0.909221	1	1.26395	0.260905	1	0.0199401	0.0485424	0.681236	1	+++-	0.0876273	0.0356151	0.0138783	0.0276441	++-+	-0.0963298	0.0674513	0.153252	1	--+-	-0.0374199	0.0334989	0.263973	1	--+-	0.0633772	0.0300612	0.0350077	1	++-+	6.54092	0.0105421	0.270733	0.60284	0.945849	0.330778	0.578762	0.446798	0.68289	0.408593	0.784255	0.375843
	118	rs2083415	rs35369712	A	C	127407701	127482489	meta-analysis	270342	9637	260705	5539	144626	1463	43866	2173	59384	461	12828	-0.127332	0.0423226	0.00262447	0.00481429	--+-	-0.0731717	0.0371012	0.0485845	1	--+-	-0.0314068	0.0715874	0.660865	1	++--	1.3305	0.248716	1	0.268304	0.604472	1	0.926019	0.335899	1	-0.0731712	0.0371012	0.048586	1	--+-	-0.127332	0.0423226	0.00262458	0.00481432	--+-	0.169554	0.0867448	0.0506266	1	++-+	-0.0374199	0.0334989	0.263973	1	--+-	-0.0837609	0.0369059	0.0232331	0.298163	----	2.77485	0.0957554	0.602062	0.437792	0.511547	0.47447	0.0409455	0.839643	0.0057882	0.939355	0.422544	0.51567
	119	rs2083415	rs79801793	A	G	127407701	127690479	meta-analysis	270342	9637	260705	5590	151055	1411	37438	2102	57782	532	14430	-0.0235836	0.0435042	0.58775	1	-+--	-0.0112637	0.0374106	0.763352	1	+++-	-0.165607	0.06732	0.0138936	0.0300083	----	3.13961	0.076412	1	4.01616	0.0450662	1	0.0461037	0.829987	1	-0.0112641	0.0374107	0.763344	1	+++-	-0.0235837	0.0435043	0.58775	1	-+--	-0.134711	0.084131	0.109331	1	----	-0.0374199	0.0334989	0.263973	1	--+-	-0.0598795	0.0372407	0.107856	1	-+--	0.0635015	0.801045	0.401706	0.526209	0.271302	0.602459	0.84822	0.357056	2.90618	0.0882405	1.88861	0.169359
	120	rs2083415	rs56279750	A	T	127407701	127729810	meta-analysis	270342	9637	260705	3550	95646	3450	92846	1351	38639	1280	33573	0.0328177	0.0348211	0.345953	1	+++-	-0.104792	0.0473228	0.0268001	1	+++-	0.0695735	0.0471647	0.14018	1	+-++	0.393071	0.530689	1	6.81089	0.00906036	0.0259128	5.48575	0.0191721	0.0561103	-0.104792	0.0473228	0.0268002	1	+++-	0.0328178	0.034821	0.345951	1	+++-	0.145529	0.0671046	0.0301067	1	--++	-0.0374199	0.0334989	0.263973	1	--+-	0.0733952	0.0297555	0.01364	0.188797	++++	2.11306	0.146047	0.784847	0.375663	1.35026	0.245233	10.1608	0.0014346	3.42059	0.0643882	0.00469622	0.945365
	121	rs2083415	rs9287568	A	G	127407701	127771006	meta-analysis	270342	9637	260705	2595	65798	4408	122693	990	24563	1644	47646	-0.0352452	0.0362145	0.330436	1	-+--	0.0429102	0.0553638	0.438305	1	++++	-0.115984	0.046198	0.0120528	0.0243639	--+-	1.89185	0.168994	1	4.85584	0.0275526	1	1.39565	0.237452	1	0.0429103	0.0553638	0.438304	1	++++	-0.0352453	0.0362145	0.330435	1	-+--	-0.124948	0.0695542	0.0724292	1	--+-	-0.0374199	0.0334989	0.263973	1	--+-	-0.0691387	0.030916	0.0253294	0.299226	----	0.00194329	0.964838	0.506672	0.476583	1.54106	0.21446	3.12239	0.0772236	1.89544	0.168589	0.710187	0.399382
	122	rs2083415	rs4663096	A	A	127407701	127861766	meta-analysis	270342	9637	260705	4748	126937	2255	61555	1713	48989	920	23222	0.0391979	0.0371994	0.29201	1	+--+	-0.0863012	0.0412874	0.0365947	1	+-+-	0.0973279	0.0530632	0.0666262	1	++++	0.804643	0.369709	1	7.45952	0.00631018	0.0173385	5.09966	0.0239305	0.093718	-0.0863013	0.0412874	0.0365946	1	+-+-	0.0391976	0.0371994	0.292013	1	+--+	0.145676	0.0707779	0.0395693	1	-+++	-0.0374199	0.0334989	0.263973	1	--+-	0.0796461	0.0316447	0.0118396	0.188421	++-+	2.34252	0.125886	0.685928	0.407553	0.845253	0.357899	10.1767	0.00142225	4.61085	0.0317703	0.0819062	0.774731
	123	rs2083415	rs11890243	A	A	127407701	127958041	meta-analysis	270342	9637	260705	3610	95030	3392	93463	1344	34142	1289	38070	-0.0640263	0.0348272	0.0660037	1	--+-	-0.0227788	0.0477294	0.633185	1	+-+-	-0.114309	0.0468217	0.0146319	0.031507	--+-	0.742486	0.388866	1	1.87406	0.171011	1	0.48735	0.485112	1	-0.0227789	0.0477294	0.633183	1	+-+-	-0.0640264	0.0348272	0.0660033	1	--+-	-0.0268842	0.0669942	0.688206	1	-+--	-0.0374199	0.0334989	0.263973	1	--+-	-0.072181	0.0297586	0.0152852	0.191223	--+-	0.303154	0.581912	0.0316883	0.858714	0.0630427	0.80175	0.771436	0.379773	1.78367	0.181699	0.576619	0.44764
	124	rs4143022	rs6736203	G	A	127422038	127430211	meta-analysis	270342	9637	260705	5308	138823	2283	63863	46	1096	1999	56923	-0.105309	0.0367844	0.0041982	0.00814679	--+-	-0.14617	0.209314	0.484973	1	---+	-0.0303247	0.0379377	0.4241	1	+-+-	2.01358	0.155897	1	0.296565	0.586044	1	0.0369658	0.847535	1	-0.146169	0.209315	0.484975	1	---+	-0.105309	0.0367845	0.00419819	0.00814674	--+-	0.223434	0.214103	0.296677	1	++--	9.23405e-05	0.0359686	0.997952	1	+--+	-0.0686986	0.0299205	0.0216738	0.235948	--+-	4.19726	0.0404893	0.596144	0.440053	0.474272	0.491028	0.134245	0.714071	0.338526	0.560681	0.630778	0.42707
	125	rs4143022	rs7562905	G	A	127422038	127438431	meta-analysis	270342	9637	260705	6548	172806	1043	29880	66	1330	1979	56689	-0.14116	0.0487939	0.00381595	0.00739066	----	0.0823925	0.183324	0.653116	1	--++	-0.0226028	0.0370281	0.541582	1	----	3.7463	0.0529244	1	0.315164	0.574528	1	1.38867	0.23863	1	0.0824001	0.183322	0.653084	1	--++	-0.14116	0.0487939	0.00381593	0.00738861	----	0.0355246	0.191644	0.852941	1	++--	9.23405e-05	0.0359686	0.997952	1	+--+	-0.0641047	0.0318751	0.0443127	1	----	5.4298	0.0197959	1.74795	0.186134	0.194071	0.65955	0.61985	0.431103	0.193285	0.660197	0.721545	0.395637
	126	rs4143022	rs35369712	G	C	127422038	127482489	meta-analysis	270342	9637	260705	6474	169310	1117	33375	1237	34700	807	23319	-0.140508	0.0475069	0.00310017	0.00606223	-+--	-0.0261433	0.0451077	0.562201	1	+---	-0.0156299	0.0530651	0.768344	1	--++	3.07413	0.0795473	1	0.0227874	0.880011	1	3.04762	0.0808558	1	-0.0261434	0.0451077	0.5622	1	+---	-0.140508	0.0475069	0.00310013	0.00606226	-+--	0.152221	0.0803432	0.0581416	1	+-++	9.23405e-05	0.0359686	0.997952	1	+--+	-0.0837609	0.0369059	0.0232331	0.298163	----	5.56753	0.0182965	0.889812	0.345528	0.206796	0.64929	0.97734	0.322856	0.0601482	0.806262	1.11103	0.291857
	127	rs4143022	rs35432737	G	A	127422038	127913495	meta-analysis	270342	9637	260705	6283	167254	1307	35432	1659	48196	386	9823	0.019957	0.0448225	0.656143	1	+-+-	-0.0507149	0.0398004	0.202582	1	----	0.248212	0.0759553	0.00108363	0.00201906	++++	6.69818	0.00965116	1	12.152	0.000490354	0.000879388	1.39002	0.238402	1	-0.050715	0.0398005	0.202582	1	----	0.0199566	0.0448225	0.65615	1	+-+-	0.286327	0.0934824	0.00219205	0.0401904	++++	9.23405e-05	0.0359686	0.997952	1	+--+	0.0817986	0.039284	0.0373208	1	++++	0.119475	0.729604	1.0766	0.29946	0.896991	0.34359	5.615	0.0178074	8.71635	0.00315369	3.78715	0.0516476
	128	rs4143022	rs55879780	G	G	127422038	128342675	meta-analysis	270342	9637	260705	5103	140560	2488	62126	1393	39393	652	18626	0.0887381	0.0359143	0.0134802	0.0267527	++++	0.0688487	0.0434597	0.113149	1	+--+	-0.0594452	0.0605291	0.326054	1	--+-	4.43278	0.035255	1	2.9643	0.0851212	1	0.124453	0.724254	1	0.0688486	0.0434597	0.11315	1	+--+	0.0887379	0.0359143	0.0134803	0.026753	++++	-0.217291	0.0774503	0.00502295	0.105306	----	9.23405e-05	0.0359686	0.997952	1	+--+	0.0420239	0.0318238	0.186663	1	-+++	3.04154	0.0811591	0.947718	0.330301	1.48545	0.222923	0.248	0.618487	0.71502	0.397782	2.20163	0.137865
	129	rs4662685	rs56279750	A	T	127422573	127729810	meta-analysis	270342	9637	260705	1046	29716	1267	34764	3854	104569	3462	91654	0.166816	0.0609195	0.00617564	0.0110985	++-+	0.0928763	0.0509741	0.0684504	1	++-+	0.140407	0.0516605	0.00657015	0.0110042	++-+	0.109316	0.740924	1	0.428918	0.51252	1	0.866484	0.351931	1	0.0928758	0.050974	0.0684516	1	++-+	0.166816	0.0609194	0.00617569	0.0110988	++-+	-0.119787	0.0698581	0.0863973	1	--+-	0.0245223	0.0347339	0.480186	1	+--+	0.0733952	0.0297555	0.01364	0.188797	++++	4.11734	0.0424456	1.8987	0.168224	1.22799	0.267798	0.108938	0.741356	3.4654	0.0626654	1.26346	0.260996
	130	rs4662685	rs544587	A	A	127422573	127740315	meta-analysis	270342	9637	260705	803	23052	1511	41428	2955	82717	4366	113506	0.144557	0.0638225	0.0235133	0.0653722	++-+	0.0864035	0.0582199	0.137786	1	++-+	0.139357	0.0563581	0.0134097	0.0277795	++-+	0.00373082	0.951295	1	0.427066	0.513432	1	0.453158	0.500839	1	0.0864005	0.0582196	0.137797	1	++-+	0.144555	0.0638222	0.0235145	0.0654658	++-+	-0.0926869	0.0726413	0.201972	1	--+-	0.0245223	0.0347339	0.480186	1	+--+	0.0714624	0.0304344	0.0188706	0.232286	++++	2.72899	0.0985416	1.06866	0.301248	0.833177	0.361355	0.0517249	0.820088	3.00887	0.08281	1.12361	0.289142
	131	rs4662685	rs9287568	A	G	127422573	127771006	meta-analysis	270342	9637	260705	825	21166	1489	43311	2760	69194	4561	127028	-0.149066	0.0636543	0.0191903	0.0471357	-++-	-0.0443594	0.0585848	0.448941	1	---+	-0.0889266	0.05572	0.110499	1	----	0.505381	0.477145	1	0.303849	0.581479	1	1.46492	0.226148	1	-0.0443594	0.0585851	0.448942	1	---+	-0.149068	0.0636546	0.0191897	0.0472741	-++-	0.104004	0.0728176	0.15321	1	+--+	0.0245223	0.0347339	0.480186	1	+--+	-0.0691387	0.030916	0.0253294	0.299226	----	5.73055	0.0166723	1.27573	0.258694	1.02286	0.311841	0.139931	0.708349	2.98542	0.0840175	0.0964304	0.756156
	132	rs4662685	rs35432737	A	A	127422573	127913495	meta-analysis	270342	9637	260705	1877	53407	437	11073	6064	162042	1256	34182	0.186478	0.0781044	0.016961	0.0393019	++++	0.0491807	0.0383978	0.200257	1	+--+	0.098705	0.0532885	0.0639863	1	+-++	0.861764	0.353246	1	0.568528	0.450845	1	2.48863	0.114671	1	0.0491801	0.0383977	0.200261	1	+--+	0.186478	0.0781043	0.0169612	0.039302	++++	-0.137944	0.0903871	0.126972	1	--+-	0.0245223	0.0347339	0.480186	1	+--+	0.0817986	0.039284	0.0373208	1	++++	3.5898	0.0581353	1.43361	0.231176	0.226809	0.6339	0.352572	0.552661	1.36009	0.243522	0.0652142	0.798437
	133	rs4662685	rs11890243	A	A	127422573	127958041	meta-analysis	270342	9637	260705	1241	31052	1072	33428	3713	98120	3607	98104	-0.207881	0.0605684	0.000598773	0.0013287	----	-0.063505	0.0487071	0.192297	1	----	-0.0906895	0.0487549	0.0628697	1	----	2.27172	0.131753	1	0.155597	0.693243	1	3.45054	0.0632311	1	-0.063505	0.0487071	0.192298	1	----	-0.207881	0.0605684	0.000598777	0.00132867	----	0.18014	0.0695101	0.0095541	0.183172	++++	0.0245223	0.0347339	0.480186	1	+--+	-0.072181	0.0297586	0.0152852	0.191223	--+-	11.0793	0.000872972	4.04349	0.0443419	2.16518	0.141168	0.0231041	0.879187	3.70415	0.0542774	0.104997	0.745913
	134	rs6431170	rs10194355	A	A	127426754	127642282	meta-analysis	270342	9637	260705	3992	107987	781	18602	4222	116946	640	17167	0.13558	0.0577678	0.0189263	0.0462311	+-++	0.00307314	0.0321709	0.923898	1	--++	-0.0331503	0.0633817	0.600956	1	-+--	3.87116	0.0491227	1	0.259716	0.610316	1	4.01594	0.0450722	1	0.00307314	0.0321709	0.923898	1	--++	0.13558	0.0577678	0.0189264	0.0462935	+-++	-0.170779	0.0854629	0.0456864	1	-+--	-0.0220473	0.029755	0.458717	1	--++	0.0560081	0.0425191	0.187757	1	++-+	5.8843	0.0152765	1.23065	0.267281	0.328608	0.56648	0.98567	0.320803	0.0251453	0.874006	1.36465	0.242734
	135	rs6431170	rs55879780	A	G	127426754	128342675	meta-analysis	270342	9637	260705	3204	88131	1569	38458	3291	91822	1572	42293	0.142393	0.0453997	0.00171017	0.00284173	++++	0.0406844	0.0361674	0.260635	1	--++	-0.0138525	0.045106	0.75876	1	--++	5.96058	0.0146293	1	0.889798	0.345532	1	3.07034	0.0797327	1	0.040685	0.0361674	0.260628	1	--++	0.142393	0.0453996	0.00171009	0.00284173	++++	-0.194438	0.0636614	0.00225623	0.0410035	----	-0.0220473	0.029755	0.458717	1	--++	0.0420239	0.0318238	0.186663	1	-+++	9.17722	0.00245046	3.27727	0.0702459	1.7941	0.180427	0.000773133	0.977817	0.022999	0.87946	1.02457	0.311438
	136	rs28387125	rs62159566	A	C	127427025	127496358	meta-analysis	270342	9637	260705	2211	56764	1104	31691	4089	112474	2226	59773	-0.124679	0.0532638	0.0192435	0.0485699	----	-0.082872	0.038436	0.0310754	1	-+--	-0.00428517	0.0439419	0.922314	1	+++-	3.04003	0.0812342	1	1.81206	0.178261	1	0.405117	0.524459	1	-0.0828718	0.038436	0.0310761	1	-+--	-0.124679	0.053264	0.019244	0.0486905	----	0.205235	0.065794	0.00181242	0.0375486	++++	-0.0128051	0.0311938	0.681439	1	++--	0.0082539	0.0312983	0.791998	1	+-+-	3.2849	0.06992	4.63005	0.0314167	2.00352	0.156935	3.37983	0.065999	0.0249965	0.874376	0.0540215	0.816208
	137	rs28387125	rs56279750	A	T	127427025	127729810	meta-analysis	270342	9637	260705	1651	45947	1665	42507	3249	88335	3065	83912	0.122857	0.0503721	0.0147282	0.0292861	++++	0.0264343	0.0439492	0.547525	1	++-+	0.0730426	0.0444117	0.100038	1	++++	0.550254	0.458214	1	0.556447	0.455695	1	2.08048	0.149194	1	0.0264342	0.0439492	0.547525	1	++-+	0.122857	0.050372	0.0147282	0.0292868	++++	-0.0761992	0.0624061	0.222078	1	-++-	-0.0128051	0.0311938	0.681439	1	++--	0.0733952	0.0297555	0.01364	0.188797	++++	5.24278	0.022038	0.71478	0.397861	0.530101	0.466564	0.782884	0.376261	2.5021	0.113695	4.34959e-05	0.994738
	138	rs28387125	rs9287568	A	G	127427025	127771006	meta-analysis	270342	9637	260705	1300	31144	2019	57309	2285	59217	4032	113027	-0.162649	0.0518336	0.00170155	0.0027712	----	-0.104902	0.051204	0.0404906	1	++--	-0.122709	0.0467284	0.00863968	0.0155525	-+--	0.327551	0.567105	1	0.065983	0.797278	1	0.628183	0.428023	1	-0.104902	0.0512039	0.0404904	1	++--	-0.162649	0.0518335	0.00170153	0.0027712	----	0.145599	0.0646226	0.0242555	1	++++	-0.0128051	0.0311938	0.681439	1	++--	-0.0691387	0.030916	0.0253294	0.299226	----	6.13515	0.013252	2.4006	0.121289	2.35941	0.124529	0.3575	0.549898	3.82651	0.0504478	0.914115	0.339025
	139	rs28387125	rs6708915	A	T	127427025	128355782	meta-analysis	270342	9637	260705	1399	35387	1918	53068	2442	66200	3870	106045	-0.146832	0.0509764	0.00397176	0.00772572	-+--	-0.0927109	0.0487075	0.0569853	1	++--	-0.105655	0.0451966	0.019404	0.0425884	++--	0.36532	0.545566	1	0.0379485	0.845547	1	0.58924	0.442713	1	-0.0927099	0.0487076	0.0569888	1	++--	-0.146832	0.0509766	0.00397197	0.0077259	-+--	0.133873	0.0634983	0.0350053	1	+-++	-0.0128051	0.0311938	0.681439	1	++--	-0.0613981	0.0303774	0.0432613	1	--+-	5.02941	0.0249204	2.07277	0.149949	1.90853	0.167126	0.297552	0.585421	2.85866	0.0908831	0.660483	0.416389
	140	rs7598211	rs7562905	A	A	127428379	127438431	meta-analysis	270342	9637	260705	4034	104868	2188	63186	2581	69268	834	23382	-0.095695	0.0385199	0.0129807	0.0251709	--+-	-0.0732905	0.0370791	0.0480869	1	--+-	-0.086518	0.0551835	0.116922	1	+---	0.018595	0.891534	1	0.0395845	0.842295	1	0.175594	0.675188	1	-0.0732907	0.0370791	0.0480864	1	--+-	-0.0956954	0.0385199	0.0129803	0.0251702	--+-	0.0847852	0.0695803	0.223025	1	++-+	-0.0413236	0.0311805	0.185071	1	+-+-	-0.0641047	0.0318751	0.0443127	1	----	1.20368	0.272587	0.39921	0.527498	0.435387	0.509358	0.0352924	0.850984	0.508418	0.475824	0.123696	0.72506
	141	rs7598211	rs7599354	A	T	127428379	127443771	meta-analysis	270342	9637	260705	2355	65139	3867	102915	1784	48989	1631	43659	0.0901726	0.0381014	0.01795	0.0423923	++++	0.012827	0.0459087	0.779936	1	+-+-	0.0174259	0.0473063	0.712602	1	+-+-	1.43432	0.231061	1	0.00486711	0.944381	1	1.68075	0.194825	1	0.0128263	0.0459088	0.779948	1	+-+-	0.0901725	0.0381014	0.0179503	0.0423917	++++	-0.0865845	0.0630934	0.169963	1	----	-0.0413236	0.0311805	0.185071	1	+-+-	0.0633772	0.0300612	0.0350077	1	++-+	7.13353	0.00756557	0.304829	0.580871	0.952092	0.329187	0.84858	0.356954	1.0752	0.299774	0.672123	0.412312
	142	rs7598211	rs35369712	A	C	127428379	127482489	meta-analysis	270342	9637	260705	4943	129003	1278	39051	2769	75007	646	17642	-0.147315	0.045179	0.00111143	0.00202471	----	-0.0802982	0.0348195	0.0211034	0.123463	--+-	-0.0411365	0.0612676	0.50195	1	-++-	1.94548	0.163075	1	0.30882	0.578405	1	1.3804	0.240033	1	-0.0802982	0.0348195	0.0211035	0.123459	--+-	-0.147315	0.045179	0.00111142	0.00202473	----	0.188064	0.0783223	0.0163437	1	++++	-0.0413236	0.0311805	0.185071	1	+-+-	-0.0837609	0.0369059	0.0232331	0.298163	----	3.72809	0.0535045	1.18685	0.275966	0.695327	0.404358	0.00465748	0.94559	7.40001e-06	0.99783	0.355145	0.551215
	143	rs7598211	rs4663046	A	T	127428379	127512967	meta-analysis	270342	9637	260705	2251	57397	3971	110656	1489	41700	1926	50950	-0.0807651	0.0383264	0.0350918	0.137033	+---	-0.156554	0.0491994	0.00146247	0.0035814	--+-	-0.0434052	0.0451089	0.335934	1	+-+-	0.398365	0.527935	1	2.87351	0.0900482	1	1.47679	0.224278	1	-0.156553	0.0491993	0.0014625	0.00357727	--+-	-0.0807652	0.0383264	0.0350918	0.137034	+---	0.19485	0.0636477	0.00220312	0.0409777	++++	-0.0413236	0.0311805	0.185071	1	+-+-	-0.00497197	0.0305498	0.870715	1	+---	0.637259	0.424705	2.39139	0.122005	3.91359	0.0478972	6.85092	0.00885956	0.00144104	0.969719	0.497662	0.480529
	144	rs7598211	rs17014381	A	C	127428379	127514166	meta-analysis	270342	9637	260705	4128	114611	2094	53443	2120	57047	1295	35603	0.0919608	0.0390508	0.0185274	0.0440727	+-++	-0.0128226	0.0391787	0.743453	1	+-+-	-0.0103452	0.0465527	0.824138	1	+-+-	2.83483	0.0922404	1	0.00165782	0.967522	1	3.58817	0.0581924	1	-0.0128224	0.0391787	0.743456	1	+-+-	0.091961	0.0390507	0.0185271	0.0441052	+-++	-0.0843401	0.0648084	0.19313	1	-+--	-0.0413236	0.0311805	0.185071	1	+-+-	0.0567964	0.0311311	0.0680879	1	+-++	7.11391	0.00764883	0.495784	0.481359	0.323989	0.56922	1.93553	0.164155	0.305685	0.58034	1.43736	0.230567
	145	rs7598211	rs6732878	A	G	127428379	127516475	meta-analysis	270342	9637	260705	2979	81782	3243	86272	1626	43946	1789	48704	0.0939606	0.0369984	0.0110985	0.0202313	--++	-0.00628967	0.0454788	0.890004	1	+-+-	0.0186464	0.043817	0.670434	1	--++	1.7247	0.189089	1	0.15591	0.69295	1	2.92392	0.0872757	1	-0.00629011	0.0454789	0.889997	1	+-+-	0.0939603	0.0369985	0.0110988	0.0202312	--++	-0.0638692	0.0624484	0.306426	1	-+--	-0.0413236	0.0311805	0.185071	1	+-+-	0.0698133	0.0298026	0.0191537	0.233431	--++	7.81759	0.00517402	0.258339	0.611264	0.403669	0.525201	1.95895	0.161626	1.2435	0.264797	0.932312	0.334263
	146	rs7598211	rs4405698	A	T	127428379	127565232	meta-analysis	270342	9637	260705	1653	42553	4568	125501	932	26488	2482	66162	-0.0711498	0.0415009	0.0864523	1	-++-	-0.156171	0.0608796	0.0103103	0.0292545	+-+-	-0.0678527	0.0459359	0.139644	1	--+-	0.00283655	0.957525	1	1.34105	0.246849	1	1.33157	0.248527	1	-0.156171	0.0608796	0.0103105	0.0292547	+-+-	-0.0711496	0.0415009	0.0864529	1	-++-	0.158065	0.0708631	0.0257101	1	---+	-0.0413236	0.0311805	0.185071	1	+-+-	-0.0122667	0.03361	0.715132	1	-++-	0.33015	0.565571	1.21573	0.2702	2.81924	0.0931407	4.28217	0.038514	0.228332	0.632764	0.953716	0.328775
	147	rs7598211	rs544587	A	A	127428379	127740315	meta-analysis	270342	9637	260705	2493	71263	3729	96791	1265	34505	2150	58144	0.0923649	0.037597	0.0140216	0.0279706	-+++	-0.00853182	0.0502474	0.86517	1	--+-	0.0258732	0.0430383	0.547729	1	+-+-	1.35376	0.244622	1	0.270431	0.603043	1	2.58489	0.107888	1	-0.00853225	0.0502474	0.865164	1	--+-	0.0923648	0.037597	0.0140219	0.0279704	-+++	-0.0573683	0.0640798	0.370646	1	++--	-0.0413236	0.0311805	0.185071	1	+-+-	0.0714624	0.0304344	0.0188706	0.232286	++++	7.49138	0.00619951	0.186732	0.66565	0.30749	0.579225	1.85424	0.173291	1.59865	0.206095	0.748009	0.387107
	148	rs7598211	rs9287568	A	G	127428379	127771006	meta-analysis	270342	9637	260705	2324	57906	3898	110145	1261	32455	2154	60193	-0.0927428	0.0383384	0.0155609	0.0340753	----	-0.0827519	0.0518311	0.110361	1	+-+-	-0.110034	0.0438706	0.0121363	0.0244771	--+-	0.0880847	0.766626	1	0.161422	0.68785	1	0.0240158	0.876845	1	-0.0827519	0.051831	0.110361	1	+-+-	-0.0927429	0.0383384	0.0155608	0.0340754	----	0.0640603	0.0648798	0.323462	1	++-+	-0.0413236	0.0311805	0.185071	1	+-+-	-0.0691387	0.030916	0.0253294	0.299226	----	1.08267	0.298102	0.229692	0.631752	0.469107	0.493398	0.0508802	0.821539	1.62976	0.201736	0.580626	0.446067
	149	rs7598211	rs7355740	A	A	127428379	127939977	meta-analysis	270342	9637	260705	5234	144233	988	23820	2916	78801	499	13849	-0.0190342	0.0510806	0.709423	1	--++	-0.0140172	0.0337878	0.678245	1	+-+-	-0.219641	0.0692386	0.00151271	0.00254212	--+-	5.4359	0.0197269	1	7.12332	0.00760876	0.0216595	0.00671067	0.934711	1	-0.0140171	0.0337878	0.678246	1	+-+-	-0.0190344	0.0510806	0.70942	1	--++	-0.186447	0.0880583	0.0342333	1	+---	-0.0413236	0.0311805	0.185071	1	+-+-	-0.0849466	0.0415622	0.0409692	1	--+-	0.138719	0.709558	1.0018	0.316876	0.352741	0.552565	1.75355	0.185432	5.5144	0.0188606	2.78201	0.0953286
	150	rs7598211	rs11890243	A	A	127428379	127958041	meta-analysis	270342	9637	260705	3141	83332	3079	84722	1813	45840	1602	46810	-0.017106	0.0369025	0.642973	1	--+-	0.034483	0.0436235	0.429255	1	+-++	-0.13847	0.0447701	0.0019821	0.00328033	--+-	4.37565	0.036456	1	7.65542	0.0056602	0.013578	0.815186	0.366591	1	0.0344833	0.0436235	0.429249	1	+-++	-0.0171057	0.0369025	0.642979	1	--+-	-0.152862	0.062377	0.0142615	0.3915	----	-0.0413236	0.0311805	0.185071	1	+-+-	-0.072181	0.0297586	0.0152852	0.191223	--+-	0.251279	0.616176	1.34969	0.245332	1.99867	0.157438	4.07992	0.0433957	3.17053	0.0749782	1.52051	0.217543
	151	rs7598211	rs111736896	A	A	127428379	127979335	meta-analysis	270342	9637	260705	4790	129021	1419	39027	2756	72102	654	20546	0.0155822	0.0431768	0.718181	1	---+	-0.00725626	0.0352623	0.836963	1	+-+-	-0.155789	0.0593905	0.00871257	0.016	----	5.44714	0.0196004	1	4.62451	0.0315182	1	0.167841	0.682038	1	-0.00725619	0.0352623	0.836965	1	+-+-	0.015582	0.0431768	0.718183	1	---+	-0.155408	0.075788	0.0403093	1	--+-	-0.0413236	0.0311805	0.185071	1	+-+-	-0.0393213	0.0354276	0.267041	1	---+	1.14165	0.285303	0.966348	0.325593	0.52381	0.469221	0.411505	0.521207	2.91199	0.0879234	2.83642	0.0921492
	152	rs7598211	rs6708915	A	T	127428379	128355782	meta-analysis	270342	9637	260705	2577	66873	3641	101180	1264	34714	2148	57935	-0.113326	0.0373962	0.00244207	0.00420287	--+-	-0.134413	0.0507791	0.00812044	0.0221455	+-+-	-0.0914683	0.0423695	0.0308638	0.0954643	--+-	0.149603	0.698915	1	0.421675	0.516103	1	0.111807	0.738096	1	-0.134413	0.0507791	0.0081204	0.0219794	+-+-	-0.113326	0.0373962	0.00244208	0.00420287	--+-	0.155111	0.0643782	0.0159801	1	--++	-0.0413236	0.0311805	0.185071	1	+-+-	-0.0613981	0.0303774	0.0432613	1	--+-	2.18687	0.139192	1.16168	0.281118	2.44053	0.118236	1.52264	0.217221	0.908613	0.340483	0.332682	0.564084
	153	rs7598211	rs2253005	A	A	127428379	128362987	meta-analysis	270342	9637	260705	2703	71745	3519	96309	1377	38311	2035	54339	-0.0616238	0.0371811	0.0974395	1	--+-	-0.120103	0.0487264	0.0137076	0.0486465	+-+-	-0.0478403	0.0426915	0.262456	1	+-+-	0.0592779	0.807641	1	1.24423	0.264657	1	0.910311	0.340032	1	-0.120103	0.0487264	0.0137074	0.0486567	+-+-	-0.0616239	0.0371811	0.0974394	1	--+-	0.135556	0.063407	0.0325269	1	-+++	-0.0413236	0.0311805	0.185071	1	+-+-	-0.0162091	0.0300954	0.590169	1	--+-	0.175015	0.675692	0.901372	0.342414	1.85452	0.173258	3.29081	0.0696687	0.0151955	0.901893	0.366723	0.544796
	154	rs6736203	rs1568190	A	T	127430211	127467566	meta-analysis	270342	9637	260705	1707	44052	3646	95866	1801	51405	2479	69379	-0.015917	0.0431244	0.712057	1	-++-	-0.127058	0.0498237	0.0107673	0.0316783	--+-	-0.0444253	0.0460221	0.334393	1	--+-	0.204317	0.651259	1	1.48426	0.223109	1	2.8448	0.0916703	1	-0.127059	0.0498238	0.010767	0.0316784	--+-	-0.0159172	0.0431245	0.712054	1	-++-	0.0982485	0.0624716	0.11579	1	++-+	-0.0686986	0.0299205	0.0216738	0.235948	--+-	0.0392285	0.0310262	0.206098	1	-+++	1.01123	0.314608	1.07749	0.299261	1.00836	0.315296	8.02647	0.00460987	0.195533	0.658351	2.27158	0.131766
	155	rs6736203	rs35369712	A	C	127430211	127482489	meta-analysis	270342	9637	260705	4517	114473	838	25446	3195	89537	1086	31248	-0.186128	0.0550054	0.000714874	0.00150324	----	-0.105422	0.0338537	0.00184533	0.00437918	+-+-	-0.0843159	0.0485979	0.082746	1	--+-	1.92408	0.165408	1	0.126997	0.721566	1	1.56134	0.211469	1	-0.105423	0.0338537	0.00184528	0.00437261	+-+-	-0.186128	0.0550055	0.000714868	0.00150314	----	0.210601	0.0747684	0.00485176	0.104305	++++	-0.0686986	0.0299205	0.0216738	0.235948	--+-	-0.0837609	0.0369059	0.0232331	0.298163	----	3.51702	0.0607417	2.3883	0.122247	0.660671	0.416323	0.18708	0.665358	0.0748846	0.784353	8.27074e-05	0.992744
	156	rs6736203	rs17014381	A	C	127430211	127514166	meta-analysis	270342	9637	260705	3269	88351	2086	51568	2979	83308	1303	37478	0.103674	0.0410381	0.0115273	0.0217511	+-++	-0.023699	0.0369898	0.521725	1	+-+-	-0.0433699	0.047635	0.362578	1	+-+-	5.46946	0.0193516	1	0.106381	0.744302	1	5.31519	0.0211403	0.0697349	-0.0236987	0.0369898	0.521729	1	+-+-	0.103675	0.0410381	0.011527	0.0217513	+-++	-0.121563	0.0632949	0.0547855	1	----	-0.0686986	0.0299205	0.0216738	0.235948	--+-	0.0567964	0.0311311	0.0680879	1	+-++	11.5193	0.000688782	0.828237	0.362783	0.894625	0.344227	2.77211	0.0959199	0.202743	0.652516	3.09838	0.0783704
	157	rs6736203	rs6732878	A	G	127430211	127516475	meta-analysis	270342	9637	260705	2373	63449	2982	76470	2232	62280	2050	58506	0.102702	0.0404401	0.0110976	0.0202286	--++	-0.0207479	0.0434399	0.632918	1	--+-	-0.000705256	0.0442372	0.98728	1	--++	2.97664	0.0844744	1	0.104504	0.74649	1	4.32654	0.0375225	1	-0.0207479	0.0434399	0.632918	1	--+-	0.102701	0.0404402	0.0110985	0.0202287	--++	-0.0802667	0.0601043	0.181727	1	+---	-0.0686986	0.0299205	0.0216738	0.235948	--+-	0.0698133	0.0298026	0.0191537	0.233431	--++	11.609	0.000656334	0.428623	0.512665	0.826404	0.363314	2.95521	0.0856014	1.62091	0.202965	1.74786	0.186146
	158	rs6736203	rs13034960	A	G	127430211	127519423	meta-analysis	270342	9637	260705	2141	54823	3212	85096	1606	45416	2676	75370	-0.0593645	0.0406607	0.144291	1	-+--	-0.0861419	0.0477576	0.0712735	1	--+-	-0.112211	0.0421069	0.00770093	0.0126767	-+--	0.815095	0.366618	1	0.167645	0.682213	1	0.18226	0.669438	1	-0.0861414	0.0477576	0.0712747	1	--+-	-0.0593647	0.0406607	0.144289	1	-+--	0.0304513	0.0612558	0.619107	1	+--+	-0.0686986	0.0299205	0.0216738	0.235948	--+-	-0.045066	0.0304021	0.138252	1	-+--	0.0341866	0.85331	0.0793177	0.778224	0.095801	0.756928	0.526424	0.468114	0.709581	0.399583	1.67148	0.19606
	159	rs6736203	rs7597291	A	T	127430211	127524036	meta-analysis	270342	9637	260705	4353	111768	999	28151	3638	102435	644	18350	-0.0258555	0.0497603	0.603341	1	---+	-0.0809453	0.0329313	0.0139711	0.0496937	--+-	-0.0299274	0.0617985	0.628192	1	+-+-	0.00263376	0.95907	1	0.530807	0.466268	1	0.852362	0.355885	1	-0.0809452	0.0329313	0.0139712	0.0500026	--+-	-0.0258555	0.0497603	0.603342	1	---+	0.0787677	0.0798197	0.323731	1	+++-	-0.0686986	0.0299205	0.0216738	0.235948	--+-	0.0105302	0.0388195	0.78619	1	-+-+	0.544454	0.460593	0.332391	0.564255	0.0757588	0.783129	3.22903	0.0723436	0.318862	0.572292	0.307326	0.579326
	160	rs6736203	rs72614426	A	A	127430211	127530088	meta-analysis	270342	9637	260705	4038	105826	1316	34092	3263	92231	1019	28554	-0.0433777	0.0464827	0.350716	1	-+--	-0.0660609	0.0343426	0.0544065	1	+---	-0.121328	0.051175	0.0177472	0.0384071	--+-	1.27132	0.25952	1	0.804173	0.369849	1	0.154047	0.694697	1	-0.0660609	0.0343426	0.0544069	1	+---	-0.0433771	0.0464828	0.350724	1	-+--	-0.0131034	0.06994	0.851384	1	--+-	-0.0686986	0.0299205	0.0216738	0.235948	--+-	-0.0484603	0.0347324	0.162941	1	-+--	0.209808	0.646918	0.00767225	0.930201	0.00335363	0.95382	0.129847	0.718591	0.788215	0.37464	1.38809	0.238728
	161	rs6736203	rs12619998	A	A	127430211	127532454	meta-analysis	270342	9637	260705	1924	50066	3431	89853	1714	48854	2568	71931	-0.0330771	0.0421008	0.432064	1	--++	-0.0628551	0.0492464	0.201836	1	--+-	-0.10926	0.0444779	0.0140302	0.030271	--+-	1.54735	0.213527	1	0.489013	0.484368	1	0.211242	0.645796	1	-0.0628553	0.0492465	0.201835	1	--+-	-0.0330772	0.0421009	0.432064	1	--++	-0.0121127	0.0620075	0.845124	1	--+-	-0.0686986	0.0299205	0.0216738	0.235948	--+-	-0.0368985	0.0308906	0.232286	1	--++	0.475647	0.490401	0.00535567	0.941661	0.0102838	0.919226	0.199365	0.655234	0.572533	0.449254	1.78554	0.181471
	162	rs6736203	rs72614427	A	C	127430211	127538188	meta-analysis	270342	9637	260705	3785	98749	1570	41170	2935	82239	1347	38547	-0.0327034	0.043939	0.4567	1	-+--	-0.0626678	0.0360522	0.0821665	1	+-+-	-0.11258	0.0457175	0.0137964	0.0297683	--+-	1.58686	0.207776	1	0.734913	0.391295	1	0.277943	0.598052	1	-0.0626678	0.0360522	0.0821667	1	+-+-	-0.0327032	0.043939	0.456704	1	-+--	-0.0188389	0.064673	0.770826	1	--++	-0.0686986	0.0299205	0.0216738	0.235948	--+-	-0.0433644	0.0322382	0.178585	1	-+--	0.458498	0.498327	0.0382692	0.844904	0.0165697	0.897576	0.159304	0.689798	0.645019	0.421899	1.53092	0.215975
	163	rs6736203	rs12466070	A	T	127430211	127611805	meta-analysis	270342	9637	260705	3433	91621	1921	48297	3093	85726	1187	35059	0.0415764	0.0418226	0.320168	1	-+++	-0.0199781	0.0362683	0.581743	1	+-+-	-0.139464	0.0484804	0.00401846	0.00682121	----	7.99506	0.0046905	1	3.89468	0.0484393	1	1.23639	0.266167	1	-0.0199782	0.0362683	0.581741	1	+-+-	0.0415765	0.0418226	0.320167	1	-+++	-0.160946	0.0645762	0.0126905	0.323462	----	-0.0686986	0.0299205	0.0216738	0.235948	--+-	-0.0214918	0.0317773	0.498835	1	--++	4.59867	0.0319968	1.44172	0.229862	1.07376	0.300097	0.000985378	0.974958	1.54294	0.214181	4.14192	0.0418337
	164	rs6736203	rs79801793	A	G	127430211	127690479	meta-analysis	270342	9637	260705	4224	111372	1130	28547	3468	97465	813	23321	-0.0377606	0.0497313	0.447678	1	-++-	-0.0591888	0.0334465	0.0767844	1	+-+-	-0.149674	0.0552199	0.00671802	0.0113123	----	2.26795	0.132075	1	1.96443	0.16104	1	0.127835	0.720687	1	-0.0591893	0.0334465	0.0767825	1	+-+-	-0.0377612	0.0497314	0.447672	1	-++-	-0.0556951	0.0750526	0.458039	1	---+	-0.0686986	0.0299205	0.0216738	0.235948	--+-	-0.0598795	0.0372407	0.107856	1	-+--	0.284156	0.59399	0.126745	0.721831	0.044906	0.832177	0.000190397	0.988991	1.66233	0.197289	1.8176	0.1776
	165	rs6736203	rs56279750	A	T	127430211	127729810	meta-analysis	270342	9637	260705	2882	76569	2470	63349	2019	57716	2260	63070	0.0507774	0.0401517	0.206	1	++++	-0.104746	0.0423932	0.0134807	0.0453497	--+-	0.00704579	0.0408269	0.862984	1	+-+-	0.583244	0.445044	1	3.60775	0.0575109	1	7.09446	0.00773227	0.0150908	-0.104745	0.0423931	0.0134809	0.0461667	--+-	0.0507776	0.0401516	0.205998	1	++++	0.0614121	0.0600069	0.306111	1	++-+	-0.0686986	0.0299205	0.0216738	0.235948	--+-	0.0733952	0.0297555	0.01364	0.188797	++++	5.69297	0.017033	0.204826	0.650853	0.482608	0.487243	11.8297	0.000582921	2.23928	0.134543	1.72486	0.189069
	166	rs6736203	rs544587	A	A	127430211	127740315	meta-analysis	270342	9637	260705	2228	60397	3127	79521	1530	45372	2752	75414	0.0543034	0.0405099	0.180084	1	-+++	-0.102545	0.0482109	0.0334199	1	--+-	8.4488e-05	0.0414881	0.998375	1	+-+-	0.874306	0.349766	1	2.60354	0.106626	1	6.20408	0.0127456	0.0280045	-0.102544	0.0482107	0.0334206	1	--+-	0.0543036	0.0405098	0.180081	1	-+++	0.0478981	0.0615417	0.43639	1	+-++	-0.0686986	0.0299205	0.0216738	0.235948	--+-	0.0714624	0.0304344	0.0188706	0.232286	++++	5.96521	0.0145909	0.114685	0.734872	0.355814	0.55084	9.31489	0.00227299	1.80819	0.178726	1.92437	0.165375
	167	rs6736203	rs6716819	A	T	127430211	127753268	meta-analysis	270342	9637	260705	2786	68411	2569	71508	1968	56200	2314	64586	-0.0393582	0.0400217	0.325401	1	++--	-0.121067	0.0431262	0.00499618	0.0121573	+---	-0.058754	0.0411736	0.153585	1	--+-	0.114103	0.73552	1	1.09221	0.295983	1	1.92869	0.164901	1	-0.121067	0.0431262	0.00499618	0.0121427	+---	-0.0393581	0.0400217	0.325402	1	++--	0.101069	0.059929	0.0917053	1	-+++	-0.0686986	0.0299205	0.0216738	0.235948	--+-	0.00482353	0.0297628	0.871254	1	++--	0.344762	0.557093	0.784713	0.375704	0.995415	0.318423	5.77213	0.0162823	0.0381759	0.84509	1.56604	0.210782
	168	rs6736203	rs10190229	A	T	127430211	127763329	meta-analysis	270342	9637	260705	4006	105370	1348	34549	3228	89720	1054	31066	-0.0297898	0.047166	0.527651	1	++--	-0.0848873	0.0344455	0.0137246	0.0486569	+-+-	-0.0477773	0.049771	0.337085	1	-++-	0.0688138	0.793072	1	0.375896	0.539808	1	0.889949	0.345491	1	-0.0848874	0.0344455	0.0137245	0.0491778	+-+-	-0.02979	0.047166	0.527649	1	++--	0.0712733	0.0695807	0.305681	1	--++	-0.0686986	0.0299205	0.0216738	0.235948	--+-	0.000739676	0.0346673	0.982977	1	+++-	0.485243	0.486057	0.272016	0.601983	0.125891	0.722731	3.06993	0.0797528	0.12979	0.71865	0.639823	0.423775
	169	rs6736203	rs9287568	A	G	127430211	127771006	meta-analysis	270342	9637	260705	2131	51508	3224	88409	1454	38853	2828	81930	-0.0669197	0.0409075	0.101865	1	+-+-	-0.066304	0.0503996	0.188319	1	+-+-	-0.130875	0.0417725	0.00173007	0.0028833	--+-	1.19656	0.274011	1	0.973008	0.323931	1	8.99614e-05	0.992432	1	-0.066304	0.0503996	0.18832	1	+-+-	-0.06692	0.0409075	0.101864	1	+-+-	0.00188855	0.062696	0.97597	1	-+-+	-0.0686986	0.0299205	0.0216738	0.235948	--+-	-0.0691387	0.030916	0.0253294	0.299226	----	0.00123205	0.972	0.00187292	0.965481	0.00166921	0.967411	0.00229864	0.961761	1.46425	0.226255	1.41122	0.234854
	170	rs6736203	rs67396441	A	T	127430211	127772373	meta-analysis	270342	9637	260705	2355	58957	3000	80961	1712	46447	2570	74337	-0.0350242	0.040365	0.385565	1	+-+-	-0.0622801	0.0468184	0.183437	1	+-+-	-0.105445	0.0415677	0.0111903	0.0215935	+-+-	1.47714	0.224223	1	0.475325	0.490547	1	0.194406	0.659275	1	-0.0622787	0.0468183	0.183445	1	+-+-	-0.0350239	0.040365	0.38557	1	+-+-	-0.00699161	0.0609527	0.908678	1	-+-+	-0.0686986	0.0299205	0.0216738	0.235948	--+-	-0.0414578	0.0301748	0.169466	1	+---	0.449171	0.502729	0.0162967	0.898419	0.0133447	0.908034	0.139748	0.708531	0.514765	0.473084	1.55183	0.212865
	171	rs6736203	rs4663096	A	A	127430211	127861766	meta-analysis	270342	9637	260705	3599	94608	1755	45310	2862	81318	1420	39467	0.0617545	0.0425252	0.14645	1	+-++	-0.0802835	0.0365818	0.0281902	1	--+-	0.0200853	0.0458212	0.661139	1	++--	0.444301	0.505054	1	2.93033	0.0869299	1	6.41158	0.0113379	0.0242731	-0.0802833	0.0365818	0.0281905	1	--+-	0.0617545	0.0425251	0.14645	1	+-++	0.0391137	0.0636316	0.53876	1	++-+	-0.0686986	0.0299205	0.0216738	0.235948	--+-	0.0796461	0.0316447	0.0118396	0.188421	++-+	6.29451	0.0121112	0.113928	0.735715	0.0600904	0.806353	10.9324	0.000944991	2.63208	0.104725	1.144	0.28481
	172	rs6736203	rs35322174	A	T	127430211	127880633	meta-analysis	270342	9637	260705	2216	54968	3138	84951	1734	45857	2548	74928	-0.03525	0.0407088	0.386542	1	+-+-	-0.0520896	0.0472429	0.270205	1	+-+-	-0.11291	0.042444	0.00780935	0.0131299	+---	1.74373	0.186667	1	0.91712	0.338232	1	0.0729144	0.78714	1	-0.0520896	0.0472429	0.270204	1	+-+-	-0.0352499	0.0407088	0.386543	1	+-+-	-0.0253896	0.0610644	0.677568	1	-+-+	-0.0686986	0.0299205	0.0216738	0.235948	--+-	-0.0469137	0.0303048	0.121608	1	+---	0.438329	0.50793	0.0528199	0.818227	0.0882155	0.766458	0.00850386	0.926526	0.724812	0.39457	1.60135	0.205712
	173	rs6736203	rs72842104	A	A	127430211	127905922	meta-analysis	270342	9637	260705	4014	107203	1341	32716	3314	92639	967	28147	0.0755712	0.047101	0.108615	1	++++	-0.023735	0.0341248	0.48672	1	+-+-	-0.140396	0.0520077	0.00694384	0.0115696	----	9.47369	0.00208439	0.00744309	3.51739	0.0607282	1	2.91508	0.0877553	1	-0.0237348	0.0341248	0.486723	1	+-+-	0.0755713	0.047101	0.108614	1	++++	-0.196081	0.0710112	0.00575763	0.117818	----	-0.0686986	0.0299205	0.0216738	0.235948	--+-	-0.0102415	0.0352093	0.771146	1	+-+-	6.68449	0.00972553	2.12938	0.144499	0.981546	0.321817	0.0757316	0.783167	1.42791	0.232106	4.29465	0.0382325
	174	rs6736203	rs35432737	A	A	127430211	127913495	meta-analysis	270342	9637	260705	4452	115209	903	24710	3491	100241	790	20545	-0.000316569	0.0532668	0.995258	1	+-+-	-0.100735	0.0329338	0.00222286	0.00540744	--+-	0.077593	0.0571518	0.17457	1	+-++	0.994467	0.318653	1	7.30895	0.00686121	0.0193523	2.57112	0.10883	1	-0.100735	0.0329338	0.00222288	0.0053793	--+-	-0.00031617	0.0532667	0.995264	1	+-+-	0.182287	0.0788835	0.0208414	1	++++	-0.0686986	0.0299205	0.0216738	0.235948	--+-	0.0817986	0.039284	0.0373208	1	++++	1.25278	0.263022	1.53927	0.214726	0.518387	0.471531	12.6789	0.000369796	5.1426	0.0233457	0.00367742	0.951645
	175	rs6736203	rs6751149	A	C	127430211	127924981	meta-analysis	270342	9637	260705	1541	38995	3814	100924	1246	34110	3035	86676	-0.0756274	0.0447287	0.0908745	1	----	-0.134656	0.0564229	0.0170076	0.0790707	----	-0.121473	0.0462666	0.00865214	0.0158329	----	0.507532	0.476209	1	0.0326406	0.856629	1	0.672108	0.412318	1	-0.134656	0.0564229	0.0170078	0.0790703	----	-0.0756271	0.0447287	0.0908759	1	----	0.0901301	0.0665156	0.175411	1	++++	-0.0686986	0.0299205	0.0216738	0.235948	--+-	-0.0357073	0.0331063	0.280782	1	---+	0.0165777	0.897552	0.51462	0.473146	1.06658	0.30172	2.2878	0.130395	0.917418	0.338154	2.27266	0.131673
	176	rs6736203	rs2077309	A	C	127430211	127928186	meta-analysis	270342	9637	260705	2302	61280	3053	78639	1777	52170	2504	68616	0.00605349	0.0403988	0.880888	1	++-+	-0.12432	0.0459831	0.00685949	0.0166579	----	-0.0219138	0.0421966	0.603533	1	+-+-	0.229199	0.632118	1	2.69241	0.100827	1	4.53679	0.0331738	1	-0.124319	0.0459831	0.00685952	0.0165859	----	0.0060535	0.0403988	0.880888	1	++-+	0.0968948	0.0605285	0.109419	1	-+++	-0.0686986	0.0299205	0.0216738	0.235948	--+-	0.0495665	0.0300881	0.09948	1	++++	2.21101	0.137029	0.746203	0.387681	1.02791	0.31065	10.0129	0.00155448	0.818008	0.365763	1.90236	0.167815
	177	rs6736203	rs10198483	A	A	127430211	127934102	meta-analysis	270342	9637	260705	3547	91146	1807	48773	2830	77035	1452	43749	0.00819095	0.0419755	0.845286	1	--++	-0.0364405	0.0369882	0.32453	1	+-+-	-0.1199	0.0453398	0.00818189	0.0142639	--+-	4.29774	0.038163	1	2.03441	0.153774	1	0.636397	0.425019	1	-0.0364404	0.0369882	0.324531	1	+-+-	0.00819099	0.0419755	0.845285	1	--++	-0.0880254	0.0628942	0.161639	1	----	-0.0686986	0.0299205	0.0216738	0.235948	--+-	-0.0334122	0.0312583	0.285112	1	----	2.22492	0.1358	0.631911	0.426655	0.459752	0.49774	0.00391049	0.950138	0.888382	0.345916	2.46642	0.116302
	178	rs6736203	rs7355740	A	A	127430211	127939977	meta-analysis	270342	9637	260705	4492	119539	863	20380	3658	103496	624	17289	-0.0667147	0.0545269	0.221134	1	---+	-0.0633539	0.0324466	0.0508721	1	--+-	-0.174863	0.0635714	0.00594749	0.00961824	--+-	1.66742	0.196604	1	2.44094	0.118206	1	0.00280557	0.957758	1	-0.0633538	0.0324466	0.0508723	1	--+-	-0.0667145	0.0545269	0.221135	1	---+	-0.0431405	0.0842833	0.608755	1	+++-	-0.0686986	0.0299205	0.0216738	0.235948	--+-	-0.0849466	0.0415622	0.0409692	1	--+-	0.00101747	0.974554	0.0707149	0.790299	0.0146644	0.903615	0.167702	0.682162	2.28316	0.130785	1.40153	0.236468
	179	rs6736203	rs11890243	A	A	127430211	127958041	meta-analysis	270342	9637	260705	2737	69929	2617	69990	2217	59243	2064	61543	-0.0422106	0.0400216	0.291564	1	--+-	-0.0364513	0.042082	0.386383	1	--+-	-0.14485	0.0426706	0.000687241	0.00122025	--+-	3.07814	0.0793514	1	3.27155	0.0704908	1	0.00983494	0.921002	1	-0.0364511	0.042082	0.386385	1	--+-	-0.0422105	0.0400216	0.291566	1	--+-	-0.0637797	0.0598173	0.286315	1	+-+-	-0.0686986	0.0299205	0.0216738	0.235948	--+-	-0.072181	0.0297586	0.0152852	0.191223	--+-	0.280988	0.596054	0.361124	0.547882	0.390037	0.53228	0.480566	0.488166	2.13514	0.143957	1.95128	0.162449
	180	rs6736203	rs111736896	A	A	127430211	127979335	meta-analysis	270342	9637	260705	4184	108410	1161	31504	3362	92713	912	28070	-0.0119689	0.0474317	0.800779	1	---+	-0.0561936	0.0340435	0.0988122	1	+-+-	-0.128775	0.0522215	0.0136653	0.0295323	----	2.74144	0.0977768	1	1.35564	0.244294	1	0.573769	0.448765	1	-0.0561937	0.0340435	0.0988117	1	+-+-	-0.0119685	0.0474317	0.800785	1	---+	-0.0564988	0.0713577	0.428495	1	--+-	-0.0686986	0.0299205	0.0216738	0.235948	--+-	-0.0393213	0.0354276	0.267041	1	---+	1.02329	0.311739	0.21346	0.644069	0.0761255	0.782618	0.117923	0.731298	0.996376	0.318189	2.00944	0.156323
	181	rs6736203	rs12989081	A	C	127430211	128144731	meta-analysis	270342	9637	260705	2427	62253	2928	77665	1988	56589	2294	64197	-0.0489424	0.0401107	0.222395	1	+---	-0.0795194	0.0439658	0.0705031	1	+-+-	-0.108548	0.0423935	0.0104526	0.0198437	+-+-	1.04308	0.307106	1	0.2259	0.634581	1	0.263972	0.607404	1	-0.0795194	0.0439658	0.0705032	1	+-+-	-0.0489425	0.0401107	0.222395	1	+---	0.0186446	0.0599608	0.755841	1	--++	-0.0686986	0.0299205	0.0216738	0.235948	--+-	-0.0391864	0.0298189	0.188797	1	+---	0.155867	0.692991	0.0381021	0.845238	0.0414004	0.838767	0.576421	0.447718	0.589786	0.442502	1.7909	0.180817
	182	rs6736203	rs2069928	A	T	127430211	128183914	meta-analysis	270342	9637	260705	3533	90741	1820	49175	2832	79970	1449	40814	-0.0222791	0.0424359	0.599579	1	+-+-	-0.0544728	0.0366823	0.137547	1	+-+-	-0.120013	0.0455716	0.00845095	0.0150987	----	2.46337	0.116529	1	1.25513	0.262575	1	0.329404	0.56601	1	-0.0544731	0.0366823	0.137545	1	+-+-	-0.0222793	0.0424359	0.599576	1	+-+-	-0.0452272	0.0634189	0.475753	1	---+	-0.0686986	0.0299205	0.0216738	0.235948	--+-	-0.0414689	0.031529	0.188421	1	+---	0.799237	0.371322	0.131759	0.716615	0.0903124	0.76378	0.0722753	0.788052	0.885985	0.346568	2.00894	0.156374
	183	rs6736203	rs56398807	A	G	127430211	128300355	meta-analysis	270342	9637	260705	3456	90300	1899	49619	2822	79141	1460	41645	0.0143676	0.0418094	0.731114	1	++-+	-0.0371075	0.0369141	0.314782	1	+---	-0.113902	0.0458962	0.0130742	0.0272452	+-+-	4.26859	0.0388232	1	1.69999	0.192289	1	0.851804	0.356043	1	-0.0371075	0.0369141	0.314782	1	+---	0.0143674	0.0418094	0.731116	1	++-+	-0.093652	0.0630524	0.137463	1	--+-	-0.0686986	0.0299205	0.0216738	0.235948	--+-	-0.0258259	0.0312822	0.409043	1	+---	2.61041	0.106164	0.592502	0.441453	0.442004	0.506157	0.0543626	0.815639	0.680744	0.409331	2.51455	0.1128
	184	rs6736203	rs6727506	A	T	127430211	128308167	meta-analysis	270342	9637	260705	2807	71792	2546	68126	2293	62408	1987	58377	-0.0593318	0.0400531	0.13852	1	-+--	-0.103743	0.0415286	0.012486	0.0402782	----	-0.0906208	0.0426661	0.0336741	0.130971	--+-	0.28587	0.59288	1	0.048571	0.825569	1	0.592492	0.441457	1	-0.103743	0.0415286	0.0124859	0.0403613	----	-0.0593318	0.0400531	0.138519	1	-+--	0.0725817	0.0598903	0.225546	1	+-++	-0.0686986	0.0299205	0.0216738	0.235948	--+-	-0.0266406	0.0297758	0.370944	1	-+--	0.0351025	0.851381	0.429056	0.512453	0.46876	0.493558	2.27661	0.131338	0.176968	0.673992	1.51218	0.218806
	185	rs6736203	rs12464981	A	C	127430211	128309469	meta-analysis	270342	9637	260705	1816	46032	3539	93887	1538	40890	2744	79895	-0.027141	0.0425514	0.523578	1	----	-0.0531832	0.0511394	0.298356	1	----	-0.104098	0.0444474	0.0191786	0.0422926	----	1.56419	0.211052	1	0.564667	0.452386	1	0.153236	0.695462	1	-0.0531831	0.0511395	0.298358	1	----	-0.0271405	0.0425514	0.523585	1	----	-0.0233668	0.0630554	0.710953	1	+-+-	-0.0686986	0.0299205	0.0216738	0.235948	--+-	-0.037215	0.0314004	0.235948	1	----	0.63826	0.424342	0.0362891	0.84892	0.0685739	0.793425	0.0708049	0.790168	0.436494	0.508819	1.51045	0.21907
	186	rs6736203	rs12987692	A	C	127430211	128335381	meta-analysis	270342	9637	260705	3040	77791	2312	62128	2408	67319	1872	53467	-0.0167927	0.040312	0.676994	1	+---	-0.0502436	0.0399512	0.208528	1	+---	-0.1082	0.0429069	0.0116774	0.0233042	--+-	2.41061	0.120515	1	0.977267	0.322875	1	0.347379	0.555601	1	-0.0502436	0.0399513	0.208528	1	+---	-0.0167925	0.0403121	0.676998	1	+---	-0.0422193	0.0602792	0.483681	1	--+-	-0.0686986	0.0299205	0.0216738	0.235948	--+-	-0.0357022	0.0299624	0.233431	1	----	1.06901	0.301169	0.141735	0.706562	0.136709	0.711575	0.0847894	0.770909	0.570262	0.450155	1.91911	0.165955
	187	rs6736203	rs55879780	A	G	127430211	128342675	meta-analysis	270342	9637	260705	3607	98078	1748	41841	2889	81875	1393	38911	0.123627	0.0429041	0.00395827	0.00770468	++++	-0.0119552	0.0363787	0.742434	1	+-+-	-0.0664445	0.0459617	0.148275	1	--+-	9.13861	0.00250271	0.0146493	0.864139	0.352583	1	5.80958	0.0159391	0.0362422	-0.0119554	0.0363787	0.742429	1	+-+-	0.123627	0.0429042	0.00395831	0.00770454	++++	-0.179674	0.0639814	0.00498147	0.105183	----	-0.0686986	0.0299205	0.0216738	0.235948	--+-	0.0420239	0.0318238	0.186663	1	-+++	13.5194	0.00023611	2.33363	0.126607	1.45125	0.228327	1.24723	0.264081	0.0016893	0.967215	3.76465	0.052347
	188	rs6736203	rs6708915	A	T	127430211	128355782	meta-analysis	270342	9637	260705	2119	54231	3234	85687	1722	47356	2555	73429	-0.042787	0.0409517	0.296107	1	----	-0.0448347	0.0472635	0.342818	1	+---	-0.128576	0.0430304	0.00280795	0.0045582	--+-	2.08569	0.148685	1	1.71646	0.190149	1	0.00107215	0.973879	1	-0.0448347	0.0472635	0.342818	1	+---	-0.042787	0.0409517	0.296107	1	----	-0.0412289	0.0610274	0.499308	1	--+-	-0.0686986	0.0299205	0.0216738	0.235948	--+-	-0.0613981	0.0303774	0.0432613	1	--+-	0.261018	0.609422	0.133229	0.715108	0.181998	0.669662	0.0869108	0.768142	1.30522	0.253262	1.62659	0.202175
	189	rs13398585	rs56279750	A	T	127435741	127729810	meta-analysis	270342	9637	260705	1661	47063	1742	46296	3239	87221	2987	80123	0.118237	0.0497177	0.0173992	0.0397928	++-+	0.0563584	0.0439755	0.199988	1	++-+	0.104698	0.0446961	0.0191578	0.0422818	++++	0.0410076	0.839523	1	0.594352	0.440741	1	0.869085	0.351209	1	0.0563585	0.0439756	0.199987	1	++-+	0.118237	0.0497177	0.0173993	0.0397922	++-+	-0.0692263	0.0620798	0.2648	1	-++-	0.0188311	0.0310141	0.543732	1	-+++	0.0733952	0.0297555	0.01364	0.188797	++++	2.87777	0.0898105	0.598933	0.438985	0.486335	0.485567	0.102954	0.748313	2.49125	0.11448	0.339869	0.559905
	190	rs13398585	rs9287568	A	G	127435741	127771006	meta-analysis	270342	9637	260705	1335	33132	2071	60227	2249	57229	3980	110111	-0.119705	0.0512256	0.0194487	0.0490543	-+--	-0.0296357	0.0510415	0.561496	1	-+--	-0.0707353	0.0465763	0.128839	1	-+--	0.500272	0.479381	1	0.353784	0.551979	1	1.55134	0.212937	1	-0.029637	0.0510413	0.561478	1	-+--	-0.119706	0.0512254	0.0194475	0.0490839	-+--	0.0785482	0.0642806	0.221723	1	+-++	0.0188311	0.0310141	0.543732	1	-+++	-0.0691387	0.030916	0.0253294	0.299226	----	5.35208	0.0206976	0.714252	0.398036	0.658527	0.417081	0.438212	0.507987	2.56198	0.109461	0.000815633	0.977216
	191	rs13398585	rs4663096	A	A	127435741	127861766	meta-analysis	270342	9637	260705	2179	61888	1227	31470	4280	114038	1948	53306	0.147228	0.0522923	0.00487042	0.00915222	++-+	0.0561996	0.0381322	0.140533	1	++++	0.0962732	0.0449476	0.0322018	0.105148	++-+	0.54606	0.459932	1	0.462213	0.496591	1	1.97829	0.159571	1	0.0561996	0.0381322	0.140533	1	++++	0.147227	0.0522922	0.00487052	0.00915225	++-+	-0.104578	0.0656636	0.111242	1	----	0.0188311	0.0310141	0.543732	1	-+++	0.0796461	0.0316447	0.0118396	0.188421	++-+	4.46	0.0346976	1.22256	0.26886	0.577995	0.447099	0.223886	0.636095	2.01105	0.156158	0.0914919	0.762289
	192	rs7562905	rs35369712	A	C	127438431	127482489	meta-analysis	270342	9637	260705	5608	144152	1007	29983	2104	59858	917	26711	-0.152137	0.0500821	0.00238343	0.00398804	----	-0.0983886	0.0372564	0.0082698	0.0229322	----	-0.0670924	0.0509947	0.188283	1	--+-	1.41575	0.234103	1	0.245569	0.620213	1	0.741461	0.389193	1	-0.0983886	0.0372564	0.00826983	0.0228525	----	-0.152137	0.0500821	0.00238345	0.00398794	----	0.184075	0.0757468	0.0150934	1	+-++	-0.0641047	0.0318751	0.0443127	1	----	-0.0837609	0.0369059	0.0232331	0.298163	----	2.19899	0.138102	1.20801	0.271726	0.488918	0.48441	0.0778046	0.780295	0.00246836	0.960375	0.0701168	0.791167
	193	rs7562905	rs13034960	A	G	127438431	127519423	meta-analysis	270342	9637	260705	2384	61675	4229	112461	1363	38564	1659	48005	-0.0639321	0.0373768	0.0871777	1	-+--	-0.0874679	0.0490126	0.0743258	1	--+-	-0.115333	0.0463328	0.0128018	0.0268513	-+--	0.74556	0.387886	1	0.170693	0.679497	1	0.145801	0.702581	1	-0.0874676	0.0490125	0.0743265	1	--+-	-0.0639323	0.0373767	0.0871765	1	-+--	0.0355808	0.064647	0.582054	1	+--+	-0.0641047	0.0318751	0.0443127	1	----	-0.045066	0.0304021	0.138252	1	-+--	1.23439e-05	0.997197	0.153331	0.695372	0.159684	0.689447	0.540483	0.462233	0.829774	0.362338	1.60777	0.204805
	194	rs7562905	rs72614426	A	A	127438431	127530088	meta-analysis	270342	9637	260705	5008	132594	1606	41541	2293	65463	729	21105	-0.0262487	0.0419217	0.531226	1	-+-+	-0.0468608	0.0365228	0.199472	1	----	-0.144412	0.0581307	0.0129819	0.0268539	--+-	2.71825	0.0992066	1	2.01911	0.15533	1	0.137435	0.710844	1	-0.0468612	0.0365227	0.199468	1	----	-0.0262495	0.0419216	0.531213	1	-+-+	-0.0694084	0.0748798	0.353963	1	--+-	-0.0641047	0.0318751	0.0443127	1	----	-0.0484603	0.0347324	0.162941	1	-+--	0.516713	0.472247	0.166462	0.683275	0.126536	0.722051	0.0010071	0.974684	1.46735	0.225765	2.00779	0.156493
	195	rs7562905	rs12619998	A	A	127438431	127532454	meta-analysis	270342	9637	260705	2454	64462	4161	109673	1184	34458	1838	52111	-0.0250946	0.0376644	0.505239	1	---+	-0.0382893	0.0520104	0.461618	1	+---	-0.10719	0.0451765	0.0176583	0.0379344	--+-	1.94817	0.162785	1	1.00029	0.317241	1	0.0422193	0.837202	1	-0.0382893	0.0520104	0.461618	1	+---	-0.0250946	0.0376644	0.505239	1	---+	-0.0424176	0.0658227	0.519302	1	--+-	-0.0641047	0.0318751	0.0443127	1	----	-0.0368985	0.0308906	0.232286	1	--++	0.625057	0.429174	0.0587196	0.808531	0.179096	0.672152	0.000528579	0.981658	0.607269	0.435818	1.64965	0.199006
	196	rs7562905	rs72614427	A	C	127438431	127538188	meta-analysis	270342	9637	260705	4672	123004	1943	51132	2048	57984	974	28585	-0.00676399	0.0394362	0.863817	1	-+-+	-0.0300254	0.0386274	0.436976	1	+---	-0.140804	0.0507016	0.00548448	0.00862321	----	4.35464	0.0369082	1	3.0206	0.0822131	1	0.177566	0.673473	1	-0.0300255	0.0386273	0.436974	1	+---	-0.00676417	0.0394362	0.863813	1	-+-+	-0.103576	0.0684862	0.130442	1	-++-	-0.0641047	0.0318751	0.0443127	1	----	-0.0433644	0.0322382	0.178585	1	-+--	1.27874	0.258133	0.516316	0.472417	0.463058	0.496198	0.070289	0.790916	1.64017	0.200302	2.63008	0.104857
	197	rs7562905	rs12466070	A	T	127438431	127611805	meta-analysis	270342	9637	260705	4310	114869	2304	59266	2216	62478	804	24090	0.0152965	0.0379469	0.686872	1	-+++	-0.0242852	0.0381753	0.52468	1	-++-	-0.149942	0.0545114	0.00594766	0.00961844	----	6.18928	0.0128527	1	3.56517	0.0590036	1	0.540743	0.462125	1	-0.024285	0.0381753	0.524683	1	-++-	0.0152967	0.0379469	0.686868	1	-+++	-0.141607	0.0697919	0.0424587	1	----	-0.0641047	0.0318751	0.0443127	1	----	-0.0214918	0.0317773	0.498835	1	--++	2.56701	0.109114	0.552452	0.457318	0.641064	0.423326	0.0031628	0.955152	1.84777	0.174043	4.14425	0.0417763
	198	rs7562905	rs79801793	A	G	127438431	127690479	meta-analysis	270342	9637	260705	5187	137522	1426	36614	2505	71315	517	15254	-0.0240162	0.0442526	0.587332	1	-++-	-0.0406381	0.0353603	0.25045	1	--+-	-0.201599	0.0659206	0.00222667	0.00361604	----	5.00261	0.0253091	1	4.62989	0.0314195	1	0.0861075	0.769185	1	-0.0406381	0.0353603	0.25045	1	--+-	-0.0240162	0.0442526	0.587332	1	-++-	-0.138684	0.0819955	0.0907668	1	----	-0.0641047	0.0318751	0.0443127	1	----	-0.0598795	0.0372407	0.107856	1	-+--	0.540321	0.4623	0.384488	0.535211	0.242978	0.622064	0.140387	0.707897	3.52596	0.0604147	3.50365	0.0612336
	199	rs7562905	rs56279750	A	T	127438431	127729810	meta-analysis	270342	9637	260705	3516	93455	3095	80681	1385	40830	1635	45738	0.06075	0.036164	0.0929864	1	++++	-0.0977794	0.046159	0.0341483	1	-+--	0.0158638	0.0432956	0.714062	1	+-++	0.633112	0.426216	1	3.22453	0.0725425	1	7.30891	0.00686135	0.0129783	-0.0977794	0.0461589	0.0341478	1	-+--	0.0607501	0.0361639	0.0929859	1	++++	0.0532209	0.064003	0.40567	1	+-++	-0.0641047	0.0318751	0.0443127	1	----	0.0733952	0.0297555	0.01364	0.188797	++++	6.70813	0.00959745	0.072906	0.787152	0.360376	0.548297	9.71495	0.00182775	2.21238	0.136907	1.19927	0.273468
	200	rs7562905	rs544587	A	A	127438431	127740315	meta-analysis	270342	9637	260705	2693	73274	3922	100861	1065	32495	1957	54074	0.0636183	0.0366304	0.0824288	1	++++	-0.0903662	0.0524268	0.0847688	1	-+--	0.0084041	0.043024	0.84513	1	--++	0.954824	0.328494	1	2.12094	0.145297	1	5.79686	0.0160548	0.0381966	-0.0903664	0.0524268	0.084768	1	-+--	0.0636182	0.0366304	0.0824291	1	++++	0.0349415	0.0661011	0.597078	1	+--+	-0.0641047	0.0318751	0.0443127	1	----	0.0714624	0.0304344	0.0188706	0.232286	++++	6.91879	0.00852947	0.0271294	0.869172	0.183198	0.668639	7.12645	0.00759548	1.83375	0.175685	1.43172	0.231483
	201	rs7562905	rs6716819	A	T	127438431	127753268	meta-analysis	270342	9637	260705	3455	86247	3160	87889	1299	38364	1723	48205	-0.0354281	0.0360938	0.326319	1	-+--	-0.139254	0.0471038	0.00311323	0.00773571	----	-0.0363789	0.0431132	0.398781	1	-+--	0.000285944	0.986509	1	2.59554	0.107165	1	3.06114	0.0801855	1	-0.139254	0.0471038	0.00311326	0.00773535	----	-0.0354279	0.0360939	0.326322	1	-+--	0.137159	0.0641068	0.0323925	1	++++	-0.0641047	0.0318751	0.0443127	1	----	0.00482353	0.0297628	0.871254	1	++--	0.354646	0.551495	0.740291	0.389568	1.74585	0.186399	6.68637	0.00971531	0.267402	0.60508	0.618544	0.431589
	202	rs7562905	rs9287568	A	G	127438431	127771006	meta-analysis	270342	9637	260705	2601	63314	4014	110820	984	27047	2038	59519	-0.0680697	0.0370032	0.0658326	1	--+-	-0.06506	0.055294	0.239347	1	+-+-	-0.124894	0.0428992	0.00359875	0.00596582	----	1.00607	0.315847	1	0.730977	0.392567	1	0.00204627	0.963919	1	-0.0650603	0.0552941	0.239346	1	+-+-	-0.0680699	0.0370033	0.0658321	1	--+-	0.00876665	0.0677472	0.897039	1	-+-+	-0.0641047	0.0318751	0.0443127	1	----	-0.0691387	0.030916	0.0253294	0.299226	----	0.00659113	0.935294	0.000491526	0.982312	0.000224067	0.988057	0.00414525	0.948665	1.29374	0.25536	1.11178	0.291695
	203	rs7562905	rs67396441	A	T	127438431	127772373	meta-analysis	270342	9637	260705	2917	73668	3698	100467	1150	31736	1872	54831	-0.0297747	0.0363875	0.413205	1	+-+-	-0.0464501	0.0509474	0.361913	1	--+-	-0.102525	0.0430178	0.0171573	0.0369612	----	1.66719	0.196636	1	0.707219	0.400369	1	0.070941	0.789972	1	-0.0464492	0.0509473	0.361921	1	--+-	-0.0297744	0.0363875	0.41321	1	+-+-	-0.025276	0.0653935	0.69911	1	-+-+	-0.0641047	0.0318751	0.0443127	1	----	-0.0414578	0.0301748	0.169466	1	+---	0.503636	0.477907	0.0610832	0.804792	0.0862999	0.768935	0.00710817	0.93281	0.51495	0.473004	1.35065	0.245164
	204	rs7562905	rs4663096	A	A	127438431	127861766	meta-analysis	270342	9637	260705	4497	118691	2117	55444	1964	57235	1058	29333	0.0714521	0.0385241	0.0636335	1	++-+	-0.0757148	0.0391395	0.0530534	1	----	0.0266265	0.0501205	0.595246	1	++--	0.502817	0.478265	1	2.58997	0.107542	1	7.18106	0.00736772	0.0138414	-0.0757148	0.0391395	0.0530533	1	----	0.0714518	0.0385241	0.0636344	1	++-+	0.0296162	0.0675426	0.661037	1	+++-	-0.0641047	0.0318751	0.0443127	1	----	0.0796461	0.0316447	0.0118396	0.188421	++-+	7.34989	0.0067067	0.0270135	0.86945	0.0529042	0.818085	9.52796	0.00202365	2.33332	0.126632	0.800094	0.371065
	205	rs7562905	rs35322174	A	T	127438431	127880633	meta-analysis	270342	9637	260705	2741	68223	3873	105913	1209	32602	1813	53966	-0.0493431	0.0367343	0.179193	1	----	-0.068723	0.050296	0.171823	1	--+-	-0.107806	0.0442211	0.0147737	0.0316009	----	1.03418	0.309178	1	0.340556	0.559509	1	0.0968219	0.755677	1	-0.0687231	0.0502961	0.171822	1	--+-	-0.0493432	0.0367342	0.179192	1	----	0.00988829	0.0650306	0.879143	1	++--	-0.0641047	0.0318751	0.0443127	1	----	-0.0469137	0.0303048	0.121608	1	+---	0.0921202	0.761499	0.00260252	0.959314	0.00601552	0.938178	0.137946	0.710332	0.642695	0.422737	1.29018	0.256014
	206	rs7562905	rs72842104	A	A	127438431	127905922	meta-analysis	270342	9637	260705	5012	134132	1603	40004	2316	65710	705	20859	0.0587488	0.0427731	0.169597	1	++++	-0.0146381	0.036394	0.687528	1	--+-	-0.166015	0.0581203	0.00428473	0.0072616	----	9.70114	0.00184154	0.00541709	4.87293	0.0272811	1	1.70753	0.191307	1	-0.0146381	0.036394	0.687528	1	--+-	0.0587487	0.0427731	0.169598	1	++++	-0.211541	0.075426	0.00503775	0.105703	----	-0.0641047	0.0318751	0.0443127	1	----	-0.0102415	0.0352093	0.771146	1	+-+-	5.30405	0.0212759	1.55077	0.213022	1.04546	0.306555	0.0075383	0.930812	2.36361	0.124194	5.2549	0.0218851
	207	rs7562905	rs2077309	A	C	127438431	127928186	meta-analysis	270342	9637	260705	2813	75628	3802	98508	1266	37822	1755	48747	0.0137869	0.0364889	0.705552	1	-+-+	-0.126668	0.04897	0.00969164	0.0272424	----	-0.00317077	0.0443146	0.942959	1	--++	0.087266	0.767682	1	3.49658	0.0614958	1	5.28958	0.0214534	0.073927	-0.126668	0.04897	0.00969171	0.0272429	----	0.013787	0.036489	0.70555	1	-+-+	0.108969	0.0645183	0.0912256	1	++++	-0.0641047	0.0318751	0.0443127	1	----	0.0495665	0.0300881	0.09948	1	++++	2.58453	0.107912	0.572345	0.449329	1.14647	0.284289	9.40212	0.00216734	1.24604	0.264311	0.969379	0.324835
	208	rs7562905	rs7355740	A	A	127438431	127939977	meta-analysis	270342	9637	260705	5554	148480	1061	25656	2596	74555	426	12013	-0.0740988	0.0495057	0.134452	1	----	-0.0593145	0.0344569	0.0851768	1	----	-0.177462	0.073843	0.0162507	0.0354797	--+-	1.35178	0.244967	1	2.10221	0.147086	1	0.0600802	0.806369	1	-0.0593146	0.0344569	0.0851761	1	----	-0.0740989	0.0495056	0.134451	1	----	-0.0434787	0.091202	0.633555	1	-++-	-0.0641047	0.0318751	0.0443127	1	----	-0.0849466	0.0415622	0.0409692	1	--+-	0.0288111	0.865216	0.0281637	0.866725	0.0104144	0.918716	0.225412	0.634947	1.98644	0.158714	1.19204	0.274918
	209	rs7562905	rs11890243	A	A	127438431	127958041	meta-analysis	270342	9637	260705	3432	87174	3182	86962	1522	41998	1499	44571	-0.0849221	0.0360989	0.0186486	0.0445162	--+-	-0.0844606	0.0450524	0.060831	1	----	-0.127996	0.0449414	0.00439862	0.00746557	--+-	0.558362	0.454921	1	0.468046	0.493887	1	6.38893e-05	0.993623	1	-0.0844607	0.0450523	0.0608305	1	----	-0.0849222	0.0360989	0.0186485	0.0447077	--+-	0.0420136	0.0637401	0.509807	1	++++	-0.0641047	0.0318751	0.0443127	1	----	-0.072181	0.0297586	0.0152852	0.191223	--+-	0.186863	0.66554	0.0741697	0.78536	0.136048	0.712242	0.0517239	0.82009	1.34467	0.246211	1.07228	0.30043
	210	rs7562905	rs2069928	A	T	127438431	128183914	meta-analysis	270342	9637	260705	4382	113417	2231	60716	1983	57294	1038	29273	-0.0300936	0.0382742	0.431713	1	+---	-0.0527523	0.0391098	0.177393	1	----	-0.117145	0.0504128	0.0201409	0.0463659	----	1.89148	0.169036	1	1.01852	0.312871	1	0.171454	0.678823	1	-0.0527524	0.0391099	0.177393	1	----	-0.0300936	0.0382742	0.431714	1	+---	-0.0348006	0.0675556	0.606455	1	-+--	-0.0641047	0.0318751	0.0443127	1	----	-0.0414689	0.031529	0.188421	1	+---	0.466259	0.494713	0.052623	0.81856	0.0506272	0.821975	0.0504483	0.822285	0.790804	0.373857	1.6198	0.20312
	211	rs7562905	rs6727506	A	T	127438431	128308167	meta-analysis	270342	9637	260705	3495	89602	3117	84533	1605	44598	1416	41970	-0.0646131	0.0361087	0.0735495	1	----	-0.120437	0.0442023	0.00643661	0.0156443	----	-0.065866	0.0455935	0.14856	1	----	0.000464119	0.982812	1	0.738468	0.390152	1	0.956593	0.328047	1	-0.120437	0.0442023	0.00643657	0.0154393	----	-0.0646132	0.0361086	0.0735487	1	----	0.116193	0.0638415	0.0687565	1	++++	-0.0641047	0.0318751	0.0443127	1	----	-0.0266406	0.0297758	0.370944	1	-+--	0.000111404	0.991579	0.658276	0.417169	1.0685	0.301285	3.0973	0.0784221	0.00100243	0.974742	0.518869	0.471324
	212	rs7562905	rs12987692	A	C	127438431	128335381	meta-analysis	270342	9637	260705	3715	96379	2896	77757	1733	48731	1288	37838	-0.0121226	0.0363099	0.738483	1	+---	-0.031571	0.0424243	0.456772	1	+---	-0.118736	0.0466991	0.0110042	0.0213759	----	3.24825	0.0714998	1	1.90866	0.167112	1	0.1213	0.727629	1	-0.0315711	0.0424243	0.456771	1	+---	-0.0121225	0.0363099	0.738483	1	+---	-0.0746067	0.0642719	0.245724	1	----	-0.0641047	0.0318751	0.0443127	1	----	-0.0357022	0.0299624	0.233431	1	----	1.15751	0.281982	0.250885	0.616453	0.375887	0.539813	0.00632676	0.936602	0.933592	0.333931	2.23954	0.134521
	213	rs7562905	rs55879780	A	G	127438431	128342675	meta-analysis	270342	9637	260705	4449	121293	2166	52843	2047	58660	975	27909	0.114951	0.0386018	0.0029026	0.00554194	++++	0.00756284	0.0387344	0.845198	1	+-+-	-0.102156	0.0512455	0.0462109	1	----	11.4512	0.000714474	0.00316907	2.91732	0.0876331	1	3.85635	0.0495579	1	0.00756282	0.0387344	0.845199	1	+-+-	0.114951	0.0386018	0.00290256	0.00554203	++++	-0.22439	0.068219	0.0010045	0.0320415	----	-0.0641047	0.0318751	0.0443127	1	----	0.0420239	0.0318238	0.186663	1	-+++	12.7931	0.000347906	2.12493	0.14492	2.04112	0.153097	0.472548	0.491817	0.397541	0.528362	5.71273	0.0168423
	214	rs7562905	rs6708915	A	T	127438431	128355782	meta-analysis	270342	9637	260705	2591	67243	4021	106891	1250	34344	1768	52225	-0.0353495	0.0370097	0.339507	1	--+-	-0.0157505	0.04975	0.751553	1	---+	-0.134048	0.0450753	0.0029407	0.0051608	--+-	2.86385	0.0905903	1	3.10512	0.0780464	1	0.0999066	0.751942	1	-0.0157507	0.04975	0.75155	1	---+	-0.0353495	0.0370097	0.339507	1	--+-	-0.0821171	0.0648064	0.205114	1	-+--	-0.0641047	0.0318751	0.0443127	1	----	-0.0613981	0.0303774	0.0432613	1	--+-	0.346585	0.556053	0.295978	0.586415	0.669743	0.413141	0.613242	0.43357	1.60511	0.20518	1.78639	0.181367
	215	rs9646710	rs10166038	G	T	127440273	127442846	meta-analysis	270342	9637	260705	3230	88175	4675	126574	1019	27591	713	18362	-0.00637784	0.0333571	0.84837	1	-+--	-0.0194296	0.052384	0.710706	1	-++-	0.161265	0.0599072	0.00710425	0.0117469	++++	5.97762	0.0144885	1	5.15567	0.0231705	1	0.0441689	0.83354	1	-0.0194299	0.052384	0.710702	1	-++-	-0.00637788	0.0333571	0.848369	1	-+--	0.192734	0.078483	0.0140592	0.389779	+-++	0.058744	0.038623	0.12827	1	+-++	0.0205264	0.0299159	0.492627	1	++--	1.62832	0.201935	0.360539	0.548207	1.44273	0.229699	0.438711	0.507745	2.06877	0.150343	4.41752	0.0355718
	216	rs9646710	rs7599354	G	T	127440273	127443771	meta-analysis	270342	9637	260705	3516	96114	4389	118634	623	18014	1109	27940	0.0383613	0.0330843	0.246252	1	++-+	-0.0278546	0.0632073	0.65944	1	--+-	0.142637	0.050205	0.00449598	0.00761431	++++	3.00775	0.0828671	1	4.46112	0.0346748	1	0.86145	0.353333	1	-0.0278554	0.0632074	0.659431	1	--+-	0.0383613	0.0330843	0.246252	1	++-+	0.131976	0.0798911	0.0985442	1	++++	0.058744	0.038623	0.12827	1	+-++	0.0633772	0.0300612	0.0350077	1	++-+	0.160636	0.688571	0.31317	0.575741	1.36677	0.242368	1.69902	0.192416	1.75411	0.185361	1.8346	0.175585
	217	rs9646710	rs35369712	G	C	127440273	127482489	meta-analysis	270342	9637	260705	6378	170751	1526	43998	1334	33259	398	12695	-0.0475559	0.0412908	0.249431	1	--+-	0.107653	0.0439705	0.0143529	0.0528034	+-++	-0.130641	0.0745794	0.0798252	1	-++-	0.949921	0.32974	1	7.57577	0.00591581	0.0145042	6.62114	0.0100775	0.0207336	0.107653	0.0439705	0.014353	0.0531266	+-++	-0.0475559	0.0412908	0.249431	1	--+-	-0.188506	0.0923533	0.0412372	1	-+--	0.058744	0.038623	0.12827	1	+-++	-0.0837609	0.0369059	0.0232331	0.298163	----	3.53483	0.0600924	0.427392	0.513272	0.698401	0.403322	11.1182	0.00085486	5.08471	0.0241378	0.3174	0.573175
	218	rs9646710	rs56279750	G	T	127440273	127729810	meta-analysis	270342	9637	260705	3965	109367	3935	105382	936	24917	795	21037	0.0868537	0.0328718	0.00823699	0.0148939	++++	0.0939318	0.0522751	0.0723555	1	--++	0.112672	0.0574893	0.05001	1	++++	0.151996	0.696636	1	0.0581674	0.809416	1	0.0131383	0.908744	1	0.0939318	0.0522751	0.0723555	1	--++	0.0868537	0.0328718	0.00823702	0.0148941	++++	-0.0691892	0.077607	0.372643	1	+++-	0.058744	0.038623	0.12827	1	+-++	0.0733952	0.0297555	0.01364	0.188797	++++	0.307178	0.579417	0.0921349	0.76148	0.2931	0.588241	0.116568	0.732787	0.60629	0.436188	0.368144	0.544018
	219	rs9646710	rs544587	G	A	127440273	127740315	meta-analysis	270342	9637	260705	2994	85010	4911	129739	764	20758	968	25196	0.0655328	0.0338103	0.0525931	1	++++	0.0390374	0.0585769	0.505136	1	--++	0.147396	0.0540399	0.00638085	0.0104789	++++	1.64923	0.199063	1	1.84861	0.173945	1	0.153464	0.695247	1	0.0390377	0.0585769	0.505133	1	--++	0.0655329	0.0338103	0.0525924	1	++++	0.0422642	0.0779683	0.587771	1	+++-	0.058744	0.038623	0.12827	1	+-++	0.0714624	0.0304344	0.0188706	0.232286	++++	0.017491	0.894784	0.0169909	0.89629	0.0788852	0.778814	0.24128	0.623283	1.78129	0.18199	1.49897	0.220829
	220	rs9646710	rs4663096	G	A	127440273	127861766	meta-analysis	270342	9637	260705	5343	147212	2561	67536	1118	28713	614	17241	0.101362	0.0351501	0.00393043	0.00765374	++-+	0.0998453	0.0480288	0.03763	1	++++	0.0753501	0.0615586	0.220938	1	+-++	0.13465	0.713659	1	0.0984238	0.753729	1	0.000649351	0.97967	1	0.0998452	0.0480288	0.0376302	1	++++	0.101362	0.0351501	0.00393046	0.00765365	++-+	-0.123999	0.0807891	0.124822	1	--+-	0.058744	0.038623	0.12827	1	+-++	0.0796461	0.0316447	0.0118396	0.188421	++-+	0.665973	0.414459	0.210815	0.646129	0.444731	0.504848	0.123333	0.725447	0.0522156	0.819252	0.00385233	0.950509
	221	rs9646710	rs35322174	G	T	127440273	127880633	meta-analysis	270342	9637	260705	3229	83812	4675	130937	721	17012	1011	28942	-0.0227004	0.0335049	0.498073	1	++--	0.142628	0.0605508	0.0184977	0.0876896	++++	-0.0197279	0.052272	0.70587	1	+-+-	0.00229204	0.961816	1	4.11943	0.0423933	1	5.70754	0.0168921	0.0413185	0.142627	0.0605507	0.0184977	0.0876893	++++	-0.0227006	0.0335049	0.49807	1	++--	-0.137674	0.078572	0.0797386	1	--+-	0.058744	0.038623	0.12827	1	+-++	-0.0469137	0.0303048	0.121608	1	+---	2.53726	0.111188	0.287259	0.591982	1.36414	0.242821	7.83589	0.00512188	1.45779	0.227282	0.202443	0.652756
	222	rs9646710	rs6730476	G	A	127440273	127924714	meta-analysis	270342	9637	260705	3825	103089	4080	111661	826	22118	906	23836	0.0284404	0.0329272	0.387733	1	-+-+	0.0147881	0.0568462	0.794755	1	++-+	0.125015	0.0531978	0.0187731	0.0405494	--++	2.38278	0.122679	1	2.00446	0.156837	1	0.0431883	0.835371	1	0.014788	0.0568462	0.794755	1	++-+	0.0284404	0.0329272	0.387733	1	-+-+	0.080954	0.0775309	0.296415	1	--++	0.058744	0.038623	0.12827	1	+-++	0.0435605	0.0298029	0.143846	1	-+-+	0.356495	0.55046	0.115907	0.733517	0.409069	0.522442	0.20095	0.653956	1.01623	0.313416	1.78442	0.181607
	223	rs10166038	rs58478277	T	A	127442846	127460452	meta-analysis	270342	9637	260705	3420	94781	829	20986	4295	117392	1093	27544	0.00211079	0.0578249	0.970881	1	+---	-0.00337364	0.0332941	0.91929	1	++--	0.117382	0.0504136	0.0198921	0.0460865	++-+	2.25775	0.132947	1	3.99501	0.0456352	1	0.00675594	0.934492	1	-0.00337366	0.0332941	0.919289	1	++--	0.00211031	0.0578248	0.970888	1	+---	0.118761	0.0760624	0.118439	1	-+-+	0.0205264	0.0299159	0.492627	1	++--	0.0705676	0.0375319	0.0600804	1	++-+	0.0800097	0.777284	0.986106	0.320696	0.285113	0.593369	2.17203	0.140541	2.72981	0.0984909	0.554806	0.456361
	224	rs10166038	rs56279750	T	T	127442846	127729810	meta-analysis	270342	9637	260705	2089	58826	2156	56940	2812	75459	2574	69477	0.120259	0.0445749	0.00697778	0.0126623	++-+	0.0638541	0.0421358	0.129663	1	++-+	0.102007	0.0431259	0.0180139	0.0389289	++++	0.0865971	0.768549	1	0.400426	0.526869	1	0.84561	0.357797	1	0.063854	0.0421358	0.129663	1	++-+	0.120259	0.0445749	0.00697776	0.0126624	++-+	-0.0821072	0.0598867	0.170362	1	--+-	0.0205264	0.0299159	0.492627	1	++--	0.0733952	0.0297555	0.01364	0.188797	++++	3.4514	0.0631983	0.764607	0.381891	0.703	0.401778	0.0342123	0.853256	2.41001	0.120562	0.298205	0.58501
	225	rs10166038	rs544587	T	A	127442846	127740315	meta-analysis	270342	9637	260705	1591	46099	2658	69667	2167	59670	3221	85266	0.116703	0.0460306	0.0112339	0.0205229	++++	0.0708608	0.0479446	0.139415	1	++-+	0.108728	0.0447441	0.0150987	0.0323947	++++	0.0154335	0.901132	1	0.333421	0.563651	1	0.475729	0.490363	1	0.070861	0.0479446	0.139414	1	++-+	0.116703	0.0460307	0.0112339	0.0205231	++++	-0.0795394	0.0613839	0.195055	1	-++-	0.0205264	0.0299159	0.492627	1	++--	0.0714624	0.0304344	0.0188706	0.232286	++++	3.06923	0.0797873	0.672146	0.412305	0.79331	0.373101	0.000112238	0.991547	2.68539	0.101272	0.474252	0.491037
	226	rs10166038	rs4663096	T	A	127442846	127861766	meta-analysis	270342	9637	260705	2699	74992	1550	40773	3762	100932	1625	44004	0.109678	0.0466867	0.0188123	0.0459021	++++	0.0428211	0.0367082	0.243402	1	+++-	0.0948767	0.0451979	0.0358044	0.149586	++-+	0.0518813	0.819822	1	0.799267	0.371313	1	1.26726	0.260282	1	0.0428212	0.0367082	0.2434	1	+++-	0.109678	0.0466866	0.0188123	0.0462238	++++	-0.055124	0.063501	0.38535	1	---+	0.0205264	0.0299159	0.492627	1	++--	0.0796461	0.0316447	0.0118396	0.188421	++-+	2.58503	0.107879	0.283522	0.594402	0.221656	0.637781	0.577332	0.44736	1.88166	0.170145	0.0762	0.782515
	227	rs10166038	rs11890243	T	A	127442846	127958041	meta-analysis	270342	9637	260705	2240	57488	2008	58279	2714	71682	2673	73254	-0.111445	0.0445774	0.0124177	0.0238401	----	-0.0142707	0.0421405	0.734876	1	-+--	-0.0556451	0.0421734	0.187024	1	--+-	0.826844	0.363187	1	0.481608	0.487695	1	2.50944	0.113166	1	-0.0142705	0.0421405	0.73488	1	-+--	-0.111445	0.0445773	0.0124177	0.02384	----	0.0700895	0.0598503	0.241567	1	+++-	0.0205264	0.0299159	0.492627	1	++--	-0.072181	0.0297586	0.0152852	0.191223	--+-	6.04301	0.0139615	0.53667	0.463816	0.453365	0.500741	1.26009	0.261634	2.17018	0.14071	0.102634	0.748691
	228	rs7599354	rs58478277	T	A	127443771	127460452	meta-analysis	270342	9637	260705	3775	105867	364	8262	3940	106306	1558	40268	0.0715247	0.0795226	0.368426	1	+--+	0.0548062	0.033175	0.0985282	1	+--+	0.105441	0.0445139	0.0178496	0.0385899	++-+	0.138504	0.709773	1	0.831875	0.361731	1	0.0376471	0.846154	1	0.0548061	0.033175	0.0985284	1	+--+	0.0715254	0.0795227	0.368422	1	+--+	-0.0179929	0.0909897	0.843243	1	+++-	0.0633772	0.0300612	0.0350077	1	++-+	0.0705676	0.0375319	0.0600804	1	++-+	0.00918454	0.923651	0.000118457	0.991316	0.0366531	0.848173	0.0990038	0.753028	0.613266	0.433561	0.358736	0.549209
	229	rs7599354	rs17014381	T	C	127443771	127514166	meta-analysis	270342	9637	260705	2755	77302	1384	36827	3493	94356	2005	52218	0.0778996	0.0479676	0.104375	1	+-++	0.0764737	0.0372588	0.0401207	1	++-+	0.114129	0.0430328	0.00799855	0.0136309	+-++	0.316067	0.573981	1	0.437614	0.508276	1	0.00055109	0.981271	1	0.0764739	0.0372588	0.0401203	1	++-+	0.0778997	0.0479676	0.104375	1	+-++	-0.0405517	0.0630289	0.519976	1	+-+-	0.0633772	0.0300612	0.0350077	1	++-+	0.0567964	0.0311311	0.0680879	1	+-++	0.0658123	0.797535	0.13619	0.712099	0.0748376	0.784419	0.164251	0.685273	0.93475	0.333632	1.1652	0.280391
	230	rs7599354	rs6732878	T	G	127443771	127516475	meta-analysis	270342	9637	260705	2355	66294	1784	47835	2250	59435	3248	87139	0.0338509	0.0457819	0.459667	1	--++	0.029283	0.0434447	0.500293	1	++-+	0.11186	0.0395609	0.00469079	0.00779978	+-++	1.6622	0.197307	1	1.97507	0.159911	1	0.00523819	0.942303	1	0.0292821	0.0434446	0.500305	1	++-+	0.033851	0.0457818	0.459664	1	--++	0.0462914	0.060891	0.447115	1	+-+-	0.0633772	0.0300612	0.0350077	1	++-+	0.0698133	0.0298026	0.0191537	0.233431	--++	0.290634	0.589815	0.433386	0.510332	0.41647	0.518704	0.591833	0.441711	0.952128	0.329178	0.720634	0.395936
	231	rs7599354	rs4402698	T	T	127443771	127556299	meta-analysis	270342	9637	260705	2604	71446	1535	42683	2885	74806	2612	71768	0.0482223	0.0469674	0.304552	1	+-++	0.112637	0.03943	0.00428165	0.0102046	++++	0.0467132	0.0406606	0.250615	1	++++	0.000590164	0.980619	1	1.35472	0.244455	1	1.10333	0.293537	1	0.112637	0.03943	0.00428168	0.0102044	++++	0.0482224	0.0469674	0.304552	1	+-++	-0.115333	0.0612944	0.0598876	1	----	0.0633772	0.0300612	0.0350077	1	++-+	-0.0125312	0.0300503	0.676674	1	+-+-	0.0738578	0.785801	1.18721	0.275893	0.987033	0.320469	6.37455	0.0115768	0.108601	0.741742	1.37303	0.241292
	232	rs7599354	rs62157038	T	G	127443771	127567920	meta-analysis	270342	9637	260705	3496	96222	643	17907	4013	105757	1485	40817	0.0907595	0.0615389	0.140258	1	++-+	0.0909512	0.0338121	0.00714739	0.0169233	++-+	0.0415394	0.0456286	0.362621	1	++-+	0.412783	0.52056	1	0.75701	0.384266	1	7.45199e-06	0.997822	1	0.0909513	0.0338121	0.00714735	0.0169311	++-+	0.0907594	0.0615388	0.140258	1	++-+	-0.141519	0.0760281	0.0626871	1	-++-	0.0633772	0.0300612	0.0350077	1	++-+	0.00775088	0.0358408	0.828786	1	++--	0.159846	0.689298	1.35863	0.243774	0.371446	0.542217	2.85124	0.0913036	0.159727	0.689408	0.339122	0.560336
	233	rs7599354	rs72837111	T	A	127443771	127595628	meta-analysis	270342	9637	260705	3627	100539	512	13590	4326	115096	1172	31478	0.0996865	0.0695293	0.151648	1	++++	0.0902607	0.0327744	0.00588717	0.0143529	++-+	0.019222	0.0499441	0.700334	1	+++-	0.883445	0.34726	1	1.41415	0.234369	1	0.0150369	0.902404	1	0.0902607	0.0327744	0.00588721	0.0143003	++-+	0.0996864	0.0695294	0.151649	1	++++	-0.174048	0.0850244	0.0406549	1	--+-	0.0633772	0.0300612	0.0350077	1	++-+	-0.00459507	0.0397599	0.907993	1	+++-	0.229761	0.631701	1.69515	0.192924	0.365412	0.545516	3.38892	0.0656357	0.573757	0.44877	0.139194	0.709083
	234	rs7599354	rs13419545	T	A	127443771	127597911	meta-analysis	270342	9637	260705	1724	47729	2413	66400	2153	55451	3344	91123	0.0402942	0.0460307	0.381369	1	++-+	0.123357	0.0471657	0.00891242	0.0241314	++++	0.0626512	0.0431413	0.146437	1	++-+	0.125587	0.723052	1	0.901956	0.342258	1	1.58847	0.207544	1	0.123357	0.0471657	0.00891243	0.0240603	++++	0.040294	0.0460307	0.381371	1	++-+	-0.099772	0.0611999	0.103046	1	----	0.0633772	0.0300612	0.0350077	1	++-+	-0.0138021	0.0303208	0.648963	1	++--	0.176286	0.674585	0.963213	0.326379	1.15002	0.283546	5.98374	0.0144384	0.000190612	0.988985	2.10216	0.147091
	235	rs7599354	rs56279750	T	T	127443771	127729810	meta-analysis	270342	9637	260705	2024	57406	2112	56722	2877	76878	2618	69696	0.145844	0.0455299	0.00135886	0.00230515	++++	0.126277	0.0423711	0.00288	0.00723274	++++	0.148818	0.0432479	0.000579456	0.0010426	++++	0.00224426	0.962215	1	0.138611	0.709666	1	0.0989692	0.75307	1	0.126277	0.0423711	0.00288004	0.00723276	++++	0.145843	0.0455299	0.00135886	0.00230513	++++	-0.123016	0.0601694	0.0409044	1	----	0.0633772	0.0300612	0.0350077	1	++-+	0.0733952	0.0297555	0.01364	0.188797	++++	2.28468	0.130657	1.77421	0.182861	1.46588	0.225996	1.0432	0.307079	2.63159	0.104757	2.06427	0.150787
	236	rs7599354	rs544587	T	A	127443771	127740315	meta-analysis	270342	9637	260705	1490	44018	2649	70110	2268	61750	3230	84824	0.143517	0.047088	0.00230486	0.00390706	++++	0.13899	0.0483278	0.00402766	0.00954939	++++	0.162762	0.0453208	0.000328988	0.000605543	++++	0.0867113	0.7684	1	0.128738	0.719744	1	0.00450125	0.946509	1	0.13899	0.0483276	0.00402762	0.00954945	++++	0.143518	0.0470878	0.00230468	0.00390709	++++	-0.118578	0.0617473	0.05481	1	----	0.0633772	0.0300612	0.0350077	1	++-+	0.0714624	0.0304344	0.0188706	0.232286	++++	2.05783	0.151425	1.65161	0.19874	1.76501	0.184001	1.39799	0.237061	3.3396	0.0676313	2.79697	0.0944423
	237	rs7599354	rs72843819	T	T	127443771	127772137	meta-analysis	270342	9637	260705	3490	96787	649	17342	4799	129031	699	17543	0.0300902	0.063806	0.637221	1	++--	0.0573488	0.032421	0.0769141	1	++++	0.141167	0.0602581	0.0191446	0.0415896	++-+	1.60188	0.205638	1	1.50048	0.220598	1	0.145057	0.703304	1	0.0573488	0.0324209	0.0769139	1	++++	0.0300901	0.063806	0.637221	1	++--	0.053537	0.0867856	0.537309	1	---+	0.0633772	0.0300612	0.0350077	1	++-+	0.0554427	0.043252	0.199894	1	++-+	0.222724	0.636972	0.108172	0.742235	0.0185911	0.891545	0.00124338	0.971871	1.33443	0.24802	1.33568	0.247797
	238	rs7599354	rs6710752	T	C	127443771	127835046	meta-analysis	270342	9637	260705	2894	79715	1236	34409	3788	103474	1698	43094	-0.0332563	0.0498333	0.504547	1	--+-	0.0254524	0.0359143	0.478512	1	++-+	0.118758	0.0447585	0.00797072	0.0135183	++++	5.15045	0.0232404	1	2.64365	0.103965	1	0.913475	0.339194	1	0.0254524	0.0359143	0.478511	1	++-+	-0.0332563	0.0498333	0.504548	1	--+-	0.126861	0.0656265	0.0532271	1	+-++	0.0633772	0.0300612	0.0350077	1	++-+	0.0395972	0.0324429	0.222269	1	+-++	2.757	0.0968298	1.50107	0.220507	0.655701	0.418082	0.0854149	0.770089	1.05505	0.304346	2.05063	0.152143
	239	rs7599354	rs4663096	T	A	127443771	127861766	meta-analysis	270342	9637	260705	2770	76249	1368	37879	3691	99675	1807	46898	0.0997077	0.0480786	0.0380936	1	++-+	0.0749777	0.0368561	0.0419179	1	++-+	0.14178	0.0446229	0.00148655	0.00252257	++-+	0.411385	0.521267	1	1.33228	0.2484	1	0.166645	0.683111	1	0.0749783	0.0368562	0.0419167	1	++-+	0.0997086	0.0480787	0.0380922	1	++-+	-0.0322707	0.0639335	0.613731	1	-++-	0.0633772	0.0300612	0.0350077	1	++-+	0.0796461	0.0316447	0.0118396	0.188421	++-+	0.410517	0.521707	0.121483	0.727432	0.0594908	0.807303	0.00923597	0.923438	2.12341	0.145063	1.29007	0.256036
	240	rs7599354	rs7584040	T	T	127443771	127863224	meta-analysis	270342	9637	260705	2416	66490	1720	47617	3260	87257	2234	59282	0.0634972	0.0461219	0.168597	1	++-+	0.0696078	0.0392732	0.0763281	1	++-+	0.117708	0.0429253	0.0061035	0.0099178	++++	0.7403	0.389565	1	0.683512	0.40838	1	0.0101753	0.919652	1	0.0696084	0.0392733	0.0763259	1	++-+	0.0634977	0.046122	0.168594	1	++-+	-0.014792	0.0610666	0.808604	1	--+-	0.0633772	0.0300612	0.0350077	1	++-+	0.0543723	0.0302217	0.0720012	1	++++	4.75267e-06	0.998261	0.0273844	0.868564	0.0158706	0.899749	0.0945221	0.758505	1.07487	0.299848	1.45557	0.227636
	241	rs7599354	rs2276574	T	A	127443771	127864200	meta-analysis	270342	9637	260705	2854	77896	1278	36231	3759	101863	1727	44708	0.0168706	0.0491536	0.731431	1	+++-	0.0373276	0.0362426	0.303039	1	++-+	0.135605	0.0445635	0.0023427	0.00376104	++++	3.20259	0.0735217	1	2.92728	0.087094	1	0.112207	0.737645	1	0.0373276	0.0362426	0.303039	1	++-+	0.0168705	0.0491536	0.731432	1	+++-	0.0819261	0.0649023	0.206841	1	+-++	0.0633772	0.0300612	0.0350077	1	++-+	0.0636094	0.0321124	0.0476095	1	+-++	0.651512	0.419573	0.633691	0.426005	0.306052	0.580113	0.294588	0.587295	1.80538	0.179063	1.71797	0.189954
	242	rs7599354	rs6759460	T	C	127443771	127897011	meta-analysis	270342	9637	260705	2314	65030	1825	49099	3081	87034	2416	59540	0.0165574	0.045839	0.717945	1	-+-+	0.0457777	0.0400332	0.252834	1	++-+	0.103227	0.0426424	0.0154884	0.0334304	++++	1.91642	0.166252	1	0.964732	0.325998	1	0.230523	0.631136	1	0.0457775	0.0400332	0.252836	1	++-+	0.0165573	0.0458391	0.717946	1	-+-+	0.0406769	0.0606546	0.502456	1	+-++	0.0633772	0.0300612	0.0350077	1	++-+	0.0392255	0.0300125	0.191223	1	-+++	0.729508	0.393043	0.171168	0.679075	0.123583	0.725181	0.0171495	0.89581	0.583377	0.444992	1.50642	0.219686
	243	rs7599354	rs35432737	T	A	127443771	127913495	meta-analysis	270342	9637	260705	3396	94289	743	19840	4547	121159	950	25415	0.0899203	0.0592754	0.129268	1	++++	0.0659994	0.0330941	0.0461198	1	++-+	0.142343	0.0540286	0.00842392	0.0149161	++++	0.427219	0.513357	1	1.4519	0.228224	1	0.124157	0.724569	1	0.0659994	0.0330941	0.0461199	1	++-+	0.0899205	0.0592753	0.129267	1	++++	-0.0154009	0.0791315	0.845687	1	+-+-	0.0633772	0.0300612	0.0350077	1	++-+	0.0817986	0.039284	0.0373208	1	++++	0.159497	0.68962	0.0130444	0.90907	0.00343993	0.95323	0.0946062	0.758401	1.63118	0.20154	0.821466	0.364752
	244	rs7599354	rs4663110	T	C	127443771	127922463	meta-analysis	270342	9637	260705	1377	37368	2759	76760	1921	50313	3576	96261	0.0587784	0.0483701	0.224297	1	++++	0.0878176	0.0519826	0.0911495	1	++++	0.109875	0.0464525	0.0180148	0.0392064	++++	0.580509	0.446113	1	0.100107	0.751702	1	0.167254	0.682564	1	0.0878179	0.0519827	0.0911492	1	++++	0.0587786	0.0483702	0.224297	1	++++	-0.0358389	0.0637019	0.573705	1	----	0.0633772	0.0300612	0.0350077	1	++-+	0.0377015	0.0314802	0.231064	1	++++	0.00652061	0.935641	0.133378	0.714955	0.165656	0.684002	0.680067	0.409563	0.706196	0.40071	1.65426	0.198381
	245	rs7599354	rs6730476	T	A	127443771	127924714	meta-analysis	270342	9637	260705	2126	58096	2013	56033	2525	67111	2973	79463	0.0615548	0.0455092	0.17619	1	++++	0.0813651	0.0434399	0.0610613	1	++++	0.103268	0.0414372	0.0126966	0.0266469	++++	0.459337	0.497934	1	0.133115	0.715224	1	0.0991506	0.752851	1	0.0813652	0.0434399	0.061061	1	++++	0.0615549	0.0455092	0.176189	1	++++	-0.0385226	0.0603016	0.522932	1	---+	0.0633772	0.0300612	0.0350077	1	++-+	0.0435605	0.0298029	0.143846	1	-+-+	0.00111645	0.973345	0.109416	0.74081	0.115944	0.733476	0.514978	0.472992	0.607203	0.435843	1.3684	0.242087
	246	rs7599354	rs2077309	T	C	127443771	127928186	meta-analysis	270342	9637	260705	1806	51569	2333	62560	2273	61880	3224	84694	0.0889638	0.0458964	0.0525795	1	-+++	0.10319	0.0460279	0.0249679	1	++++	0.120534	0.043151	0.00521718	0.00811477	++++	0.25115	0.616267	1	0.0755715	0.783391	1	0.0479011	0.826757	1	0.10319	0.0460279	0.0249681	1	++++	0.0889637	0.0458964	0.0525792	1	-+++	-0.0725566	0.0607548	0.232379	1	++--	0.0633772	0.0300612	0.0350077	1	++-+	0.0495665	0.0300881	0.09948	1	++++	0.217488	0.640961	0.515358	0.472828	0.524463	0.468944	0.950927	0.329483	1.18123	0.277106	1.81997	0.177317
	247	rs7599354	rs7355740	T	A	127443771	127939977	meta-analysis	270342	9637	260705	3551	98126	588	16002	4599	124908	899	21666	-0.255769	0.0662942	0.000114278	0.000257908	--+-	0.0223556	0.0325687	0.492452	1	+-++	0.0545726	0.0547875	0.319212	1	--++	13.0211	0.000307999	0.00220825	0.255499	0.613229	1	14.1786	0.000166254	0.00038077	0.0223556	0.0325687	0.492452	1	+-++	-0.255768	0.0662941	0.000114284	0.000257912	--+-	0.279749	0.0854059	0.00105466	0.034289	++-+	0.0633772	0.0300612	0.0350077	1	++-+	-0.0849466	0.0415622	0.0409692	1	--+-	19.2228	1.16313e-05	4.76619	0.029024	0.856633	0.354683	4.12955	0.0421405	0.0198497	0.887958	4.11615	0.0424757
	248	rs7599354	rs11890243	T	A	127443771	127958041	meta-analysis	270342	9637	260705	2161	56086	1976	58043	2793	73086	2705	73488	-0.154717	0.0455164	0.000675941	0.00146245	----	-0.00830893	0.0422869	0.844227	1	+---	-0.017424	0.0422408	0.679978	1	--++	4.88831	0.0270392	1	0.023257	0.878791	1	5.55333	0.0184456	0.0506765	-0.00830861	0.042287	0.844233	1	+---	-0.154717	0.0455165	0.000675946	0.00146245	----	0.143857	0.0601429	0.0167606	1	++++	0.0633772	0.0300612	0.0350077	1	++-+	-0.072181	0.0297586	0.0152852	0.191223	--+-	15.9861	6.38109e-05	2.30353	0.129081	1.90905	0.167069	1.52581	0.216743	2.42891	0.119115	1.12302	0.289268
	249	rs7599354	rs13385611	T	C	127443771	128004690	meta-analysis	270342	9637	260705	3546	96515	592	17614	4611	124185	886	22388	-0.146996	0.0634519	0.0205229	0.0528617	----	0.0196173	0.0327597	0.549289	1	++-+	0.15723	0.0542673	0.00376369	0.00638085	+-++	13.2767	0.000268724	0.00208439	4.71292	0.0299368	1	5.44382	0.0196376	0.0594475	0.0196175	0.0327597	0.549286	1	++-+	-0.146996	0.063452	0.0205231	0.0534248	----	0.277067	0.0827274	0.000810578	0.0184586	++++	0.0633772	0.0300612	0.0350077	1	++-+	0.019992	0.0405789	0.622246	1	--++	8.97735	0.00273346	4.91556	0.0266159	0.968662	0.325014	5.16133e-05	0.994268	2.28869	0.13032	4.10189	0.0428354
	250	rs7599354	rs13408910	T	T	127443771	128196930	meta-analysis	270342	9637	260705	1075	28683	3064	85444	1408	38377	4090	108196	-0.122621	0.051969	0.0182998	0.043231	----	-0.0528215	0.0595119	0.374767	1	+---	-0.0197424	0.0502043	0.694141	1	---+	2.02709	0.154516	1	0.180502	0.670942	1	0.780448	0.377004	1	-0.0528212	0.059512	0.374771	1	+---	-0.12262	0.0519691	0.0183001	0.0436436	----	0.154736	0.068933	0.0247859	1	++++	0.0633772	0.0300612	0.0350077	1	++-+	-0.0355446	0.034165	0.298163	1	---+	9.5979	0.001948	1.96024	0.161488	3.03736	0.0813679	0.0633891	0.801217	2.01769	0.155475	0.0677134	0.794696
	251	rs7599354	rs55879780	T	G	127443771	128342675	meta-analysis	270342	9637	260705	2788	77635	1351	36494	3708	102317	1790	44257	-0.041492	0.0488333	0.395511	1	+---	0.0160437	0.0364864	0.660142	1	++-+	0.123575	0.0440899	0.00506611	0.00797077	++++	6.29467	0.0121102	1	3.5305	0.0602496	1	0.89085	0.345247	1	0.0160436	0.0364864	0.660145	1	++-+	-0.041492	0.0488333	0.39551	1	+---	0.147232	0.0643764	0.0221931	1	-+++	0.0633772	0.0300612	0.0350077	1	++-+	0.0420239	0.0318238	0.186663	1	-+++	3.34437	0.0674352	2.05298	0.151908	1.00247	0.316714	0.287954	0.591535	1.27258	0.259282	2.24936	0.13367
	252	rs58478277	rs35369712	A	C	127460452	127482489	meta-analysis	270342	9637	260705	6008	161632	1706	50543	1704	42378	218	6151	-0.0733131	0.0398207	0.0656096	1	----	0.0671136	0.0406493	0.0987303	1	++-+	-0.0341527	0.0968789	0.724441	1	-+-+	0.139778	0.708502	1	0.929062	0.335107	1	6.08998	0.0135951	0.0307539	0.0671138	0.0406493	0.0987296	1	++-+	-0.073313	0.0398207	0.06561	1	----	-0.0289232	0.109197	0.791109	1	-+-+	0.0705676	0.0375319	0.0600804	1	++-+	-0.0837609	0.0369059	0.0232331	0.298163	----	6.91362	0.00855417	0.0370308	0.847402	0.00389743	0.950221	7.55143	0.00599624	1.01595	0.313481	0.228979	0.632282
	253	rs58478277	rs62159566	A	C	127460452	127496358	meta-analysis	270342	9637	260705	5439	147473	2271	64702	862	21767	1059	26763	-0.0418362	0.0364369	0.250893	1	+-+-	-0.0128934	0.0543962	0.812636	1	+---	0.116237	0.0491918	0.0181309	0.0396357	++-+	6.66772	0.00981749	1	3.10008	0.0782885	1	0.195421	0.658443	1	-0.0128936	0.0543962	0.812632	1	+---	-0.041836	0.0364369	0.250895	1	+-+-	0.172332	0.0770559	0.025322	1	++-+	0.0705676	0.0375319	0.0600804	1	++-+	0.0082539	0.0312983	0.791998	1	+-+-	4.61742	0.0316487	1.08746	0.297035	1.59487	0.206632	0.113546	0.736142	0.544784	0.460457	3.4301	0.0640182
	254	rs58478277	rs17014381	A	C	127460452	127514166	meta-analysis	270342	9637	260705	4807	134683	2908	77492	1441	36976	481	11554	0.0554474	0.0341854	0.104811	1	--++	0.0644393	0.0441255	0.144189	1	++-+	0.170288	0.0710227	0.0165003	0.035734	+-++	2.12275	0.145125	1	1.60256	0.205541	1	0.0259507	0.872021	1	0.0644388	0.0441254	0.144192	1	++-+	0.0554474	0.0341854	0.104811	1	--++	0.0526027	0.0854452	0.538138	1	+--+	0.0705676	0.0375319	0.0600804	1	++-+	0.0567964	0.0311311	0.0680879	1	+-++	0.0887058	0.765829	0.000851195	0.976725	0.0111916	0.915749	0.0200311	0.88745	1.54105	0.214462	2.14196	0.143319
	255	rs58478277	rs6732878	A	G	127460452	127516475	meta-analysis	270342	9637	260705	3603	101199	4112	110976	1002	24530	920	24000	0.0752271	0.0332528	0.0236804	0.0655084	--++	0.0801953	0.053188	0.131613	1	++-+	0.140921	0.0538789	0.00890922	0.016839	+-++	1.07659	0.299461	1	0.643353	0.422499	1	0.00627319	0.936871	1	0.0801956	0.053188	0.131612	1	++-+	0.0752269	0.0332529	0.0236808	0.06561	--++	-0.0161258	0.075231	0.830273	1	+-+-	0.0705676	0.0375319	0.0600804	1	++-+	0.0698133	0.0298026	0.0191537	0.233431	--++	0.00863455	0.925965	0.0146988	0.903502	0.0218738	0.882423	0.0289967	0.864787	1.14798	0.283971	1.33373	0.248143
	256	rs58478277	rs10177866	A	G	127460452	127582332	meta-analysis	270342	9637	260705	3308	89421	4407	122754	741	20456	1181	28074	-0.035063	0.0334617	0.294705	1	-++-	-0.0828863	0.0603737	0.169788	1	-+--	0.138658	0.0495771	0.0051608	0.00806538	++-+	8.43563	0.00367939	1	8.04244	0.0045694	0.00977321	0.480005	0.48842	1	-0.0828865	0.0603737	0.169786	1	-+--	-0.035063	0.0334617	0.294705	1	-++-	0.258838	0.0772328	0.000804038	0.0171702	+-++	0.0705676	0.0375319	0.0600804	1	++-+	0.0150064	0.0301159	0.618281	1	++++	4.41312	0.0356635	1.23699	0.266052	4.65964	0.0308797	2.10524	0.146795	1.19909	0.273503	4.54396	0.033035
	257	rs58478277	rs56279750	A	T	127460452	127729810	meta-analysis	270342	9637	260705	3741	104792	3968	107383	1160	29493	762	19036	0.0943165	0.0331929	0.00449061	0.00850061	++++	0.113391	0.0491183	0.0209699	0.122807	++-+	0.127431	0.0592792	0.0315804	0.102687	++-+	0.237575	0.625963	1	0.0332633	0.855283	1	0.103526	0.747639	1	0.113391	0.0491183	0.0209698	0.123366	++-+	0.0943166	0.0331929	0.00449059	0.00850023	++++	-0.0786186	0.0767162	0.305459	1	-+--	0.0705676	0.0375319	0.0600804	1	++-+	0.0733952	0.0297555	0.01364	0.188797	++++	0.224669	0.635505	0.220266	0.638837	0.479903	0.488466	0.485038	0.486149	0.656858	0.417671	0.663706	0.415255
	258	rs58478277	rs544587	A	A	127460452	127740315	meta-analysis	270342	9637	260705	2842	81783	4873	130391	916	23986	1006	24544	0.0822177	0.0343148	0.0165759	0.0382879	++++	0.0916965	0.0553725	0.0977233	1	++-+	0.149404	0.0543357	0.00596582	0.0096245	++++	1.09303	0.295802	1	0.55333	0.45696	1	0.0211725	0.88431	1	0.0916962	0.0553725	0.0977242	1	++-+	0.0822176	0.0343148	0.0165761	0.0382883	++++	-0.023212	0.0755719	0.758729	1	++--	0.0705676	0.0375319	0.0600804	1	++-+	0.0714624	0.0304344	0.0188706	0.232286	++++	0.0524812	0.818801	0.054985	0.814606	0.0997663	0.75211	0.10255	0.748791	1.42519	0.232552	1.56627	0.21075
	259	rs58478277	rs9287568	A	G	127460452	127771006	meta-analysis	270342	9637	260705	2841	73386	4874	138784	744	16975	1178	31555	-0.0553331	0.0345731	0.109495	1	--+-	0.112761	0.0609214	0.0641792	1	++-+	-0.0113133	0.0510839	0.824731	1	++--	0.50928	0.475451	1	2.43546	0.118619	1	5.75859	0.0164082	0.0384694	0.112762	0.0609215	0.0641785	1	++-+	-0.0553332	0.0345731	0.109494	1	--+-	-0.0688669	0.0773031	0.373	1	++--	0.0705676	0.0375319	0.0600804	1	++-+	-0.0691387	0.030916	0.0253294	0.299226	----	6.0873	0.0136157	0.0886043	0.765959	0.347715	0.55541	7.08938	0.0077542	1.66852	0.196456	0.937851	0.332831
	260	rs58478277	rs4663096	A	A	127460452	127861766	meta-analysis	270342	9637	260705	5159	142884	2555	69290	1302	33042	620	15487	0.0938188	0.0352077	0.00770522	0.0139961	++-+	0.0948634	0.0455729	0.0373814	1	++-+	0.114301	0.0629307	0.0693251	1	++-+	0.0806769	0.776382	1	0.062581	0.802462	1	0.00032898	0.985529	1	0.0948638	0.045573	0.0373809	1	++-+	0.093819	0.0352078	0.00770516	0.0139961	++-+	-0.0731821	0.0802909	0.362052	1	+---	0.0705676	0.0375319	0.0600804	1	++-+	0.0796461	0.0316447	0.0118396	0.188421	++-+	0.204144	0.651397	0.089633	0.764644	0.169352	0.680688	0.0752251	0.783876	0.356233	0.550606	0.242044	0.622734
	261	rs58478277	rs2276574	A	A	127460452	127864200	meta-analysis	270342	9637	260705	5281	145850	2425	66321	1332	33910	580	14619	0.0572913	0.0356371	0.107916	1	++-+	0.0593698	0.0448232	0.185326	1	++-+	0.153485	0.0652675	0.0186914	0.0405145	+-++	1.67332	0.195814	1	1.41294	0.234569	1	0.00131749	0.971045	1	0.0593697	0.0448232	0.185326	1	++-+	0.0572913	0.0356371	0.107916	1	++-+	0.0368291	0.0820675	0.6536	1	+-+-	0.0705676	0.0375319	0.0600804	1	++-+	0.0636094	0.0321124	0.0476095	1	+-++	0.065802	0.79755	0.0173465	0.895217	0.0366879	0.848102	0.00591181	0.938712	1.21289	0.27076	1.52666	0.216615
	262	rs58478277	rs35322174	A	T	127460452	127880633	meta-analysis	270342	9637	260705	3165	82199	4549	129975	785	18626	1137	29904	-0.0251478	0.0337795	0.456592	1	++--	0.138865	0.059281	0.0191555	0.0977469	++-+	0.000426216	0.0507018	0.993293	1	++--	0.176206	0.674654	1	3.14965	0.0759433	1	5.77843	0.0162241	0.0384602	0.138866	0.0592811	0.0191552	0.097747	++-+	-0.0251476	0.0337795	0.456596	1	++--	-0.115559	0.0765946	0.131373	1	----	0.0705676	0.0375319	0.0600804	1	++-+	-0.0469137	0.0303048	0.121608	1	+---	3.59315	0.0580183	0.230041	0.631493	0.947525	0.33035	7.78632	0.00526432	1.23635	0.266176	0.642314	0.422874
	263	rs58478277	rs6759460	A	C	127460452	127897011	meta-analysis	270342	9637	260705	4268	122176	3446	89999	1127	29889	795	18641	0.0287029	0.0334133	0.390325	1	-+++	0.0451542	0.0491194	0.357952	1	++-+	0.141122	0.0570559	0.0133833	0.0276033	++-+	2.89081	0.089086	1	1.62487	0.202415	1	0.0766878	0.781837	1	0.0451542	0.0491194	0.357952	1	++-+	0.0287031	0.0334132	0.390321	1	-+++	0.0658072	0.0761432	0.387448	1	+--+	0.0705676	0.0375319	0.0600804	1	++-+	0.0392255	0.0300125	0.191223	1	-+++	0.694095	0.404775	0.0548899	0.814763	0.169009	0.680994	0.0106081	0.917966	1.06731	0.301553	2.49823	0.113974
	264	rs58478277	rs7355740	A	A	127460452	127939977	meta-analysis	270342	9637	260705	6568	182106	1147	30068	1582	40929	340	7601	-0.145057	0.0474021	0.00221231	0.00363633	--+-	0.0265888	0.0413397	0.520108	1	++-+	0.16212	0.0807502	0.0446781	1	+--+	10.7622	0.00103597	0.00386429	2.23204	0.135176	1	7.44763	0.00635199	0.0118577	0.0265889	0.0413398	0.520107	1	++-+	-0.145057	0.0474021	0.00221228	0.00363644	--+-	0.273698	0.0993952	0.00589376	0.117828	+--+	0.0705676	0.0375319	0.0600804	1	++-+	-0.0849466	0.0415622	0.0409692	1	--+-	12.7186	0.000362042	0.909141	0.340342	0.620388	0.430903	3.62012	0.0570848	1.05708	0.303882	7.4008	0.00651949
	265	rs58478277	rs11890243	A	A	127460452	127958041	meta-analysis	270342	9637	260705	4041	105757	3673	106418	913	23415	1008	25115	-0.096438	0.0331793	0.00365417	0.00703487	--+-	0.00925088	0.0541987	0.864472	1	-+--	0.0329448	0.0518699	0.525335	1	+--+	4.41528	0.0356183	1	0.0997518	0.752128	1	2.766	0.0962863	1	0.0092511	0.0541988	0.864469	1	-+--	-0.0964385	0.0331794	0.00365406	0.00703486	--+-	0.117455	0.0752054	0.118337	1	+--+	0.0705676	0.0375319	0.0600804	1	++-+	-0.072181	0.0297586	0.0152852	0.191223	--+-	11.1141	0.000856756	0.29621	0.586268	0.865075	0.352323	1.73451	0.187837	0.345311	0.55678	3.09039	0.0787559
	266	rs58478277	rs13385611	A	C	127460452	128004690	meta-analysis	270342	9637	260705	6540	179192	1174	32982	1617	41509	304	7021	-0.0160159	0.0454182	0.724364	1	---+	0.0412832	0.0410691	0.314795	1	++-+	0.212473	0.0844941	0.0119149	0.0241241	+-++	5.67345	0.0172236	1	3.32046	0.0684229	1	0.875638	0.349399	1	0.0412831	0.0410691	0.314796	1	++-+	-0.0160159	0.0454181	0.724365	1	---+	0.184759	0.101151	0.0677654	1	+-++	0.0705676	0.0375319	0.0600804	1	++-+	0.019992	0.0405789	0.622246	1	--++	2.15953	0.141688	0.349532	0.554378	0.277056	0.598637	0.135995	0.712296	2.35581	0.124817	4.21688	0.0400237
	267	rs58478277	rs113744151	A	G	127460452	128361798	meta-analysis	270342	9637	260705	5708	158527	2006	53647	1437	35921	485	12609	0.02536	0.0381816	0.506565	1	-++-	0.110483	0.0434229	0.0109479	0.0335397	++++	-0.0196778	0.0695798	0.777323	1	++--	0.322012	0.570401	1	2.51854	0.112515	1	2.16726	0.140977	1	0.110483	0.0434228	0.0109479	0.0335395	++++	0.0253602	0.0381816	0.506563	1	-++-	-0.160465	0.0864173	0.0633301	1	----	0.0705676	0.0375319	0.0600804	1	++-+	-0.00498207	0.0342391	0.88431	1	-++-	0.712974	0.398458	0.350034	0.554094	0.483659	0.48677	4.35999	0.0367925	1.30308	0.253651	0.0359124	0.849697
	268	rs17742519	rs35432737	G	A	127461760	127913495	meta-analysis	270342	9637	260705	4134	111679	885	23304	3806	103770	808	21951	0.132758	0.0548312	0.0154685	0.0337506	+-++	0.00627311	0.0327255	0.847986	1	--++	0.0353435	0.0560352	0.528212	1	++++	1.54394	0.214032	1	0.20069	0.654165	1	3.92369	0.0476102	1	0.00627309	0.0327255	0.847987	1	--++	0.132758	0.0548312	0.0154686	0.033751	+-++	-0.105618	0.0786525	0.179322	1	-+--	-0.0116624	0.0297468	0.695017	1	--++	0.0817986	0.039284	0.0373208	1	++++	5.35996	0.0206043	0.570788	0.449946	0.164473	0.685071	2.18197	0.139635	0.548982	0.458734	0.460815	0.497243
	269	rs17742519	rs13408910	G	T	127461760	128196930	meta-analysis	270342	9637	260705	1325	34730	3695	100251	1156	32330	3458	93390	-0.113108	0.046848	0.0157628	0.0355666	----	-0.135319	0.059276	0.0224383	1	--+-	-0.0808001	0.0470317	0.0857981	1	--+-	0.236866	0.626479	1	0.519126	0.471215	1	0.0864222	0.768776	1	-0.135319	0.0592759	0.0224386	0.204217	--+-	-0.113108	0.046848	0.0157627	0.0355669	----	0.165583	0.0685302	0.0156835	1	+-++	-0.0116624	0.0297468	0.695017	1	--++	-0.0355446	0.034165	0.298163	1	---+	3.34173	0.0675436	1.78945	0.180993	3.4764	0.0622502	2.12672	0.14475	1.54351	0.214096	0.606075	0.43627
	270	rs1568190	rs6732878	T	G	127467566	127516475	meta-analysis	270342	9637	260705	1833	50130	1675	45327	2768	75597	3357	89648	0.0652859	0.0497698	0.189602	1	--++	0.0323625	0.044579	0.467864	1	-+-+	0.102455	0.0429149	0.0169678	0.0367854	--++	0.319899	0.571668	1	1.28311	0.257322	1	0.242803	0.622189	1	0.0323622	0.0445789	0.467867	1	-+-+	0.0652863	0.0497697	0.189598	1	--++	0.00232487	0.0621902	0.970179	1	+++-	0.0392285	0.0310262	0.206098	1	-+++	0.0698133	0.0298026	0.0191537	0.233431	--++	0.197399	0.656828	0.00609104	0.937792	0.0159809	0.899403	0.487767	0.484925	1.42552	0.232497	0.390306	0.532138
	271	rs1568190	rs56279750	T	T	127467566	127729810	meta-analysis	270342	9637	260705	1651	45280	1855	50177	3247	89004	2874	76240	0.0504951	0.0498146	0.310745	1	+-++	0.0235407	0.0441269	0.593703	1	-+++	0.113428	0.0449722	0.0116632	0.0232115	++++	0.879335	0.348384	1	2.03535	0.153679	1	0.164054	0.685452	1	0.0235418	0.0441268	0.593684	1	-+++	0.0504962	0.0498145	0.310733	1	+-++	0.0396486	0.0621281	0.523359	1	-+-+	0.0392285	0.0310262	0.206098	1	-+++	0.0733952	0.0297555	0.01364	0.188797	++++	0.036856	0.847759	0.155756	0.693095	0.0845785	0.771186	0.877458	0.348899	1.84432	0.174445	0.551126	0.457858
	272	rs1568190	rs544587	T	A	127467566	127740315	meta-analysis	270342	9637	260705	1284	36396	2224	59060	2471	69372	3654	95873	0.0885403	0.0514357	0.085182	1	++++	0.0559137	0.0500522	0.263949	1	++++	0.121106	0.0473092	0.0104707	0.0199092	-+++	0.217154	0.641217	1	0.895998	0.343857	1	0.206665	0.649394	1	0.0559142	0.0500521	0.263943	1	++++	0.0885407	0.0514356	0.0851805	1	++++	-0.0232547	0.0638048	0.71551	1	-+-+	0.0392285	0.0310262	0.206098	1	-+++	0.0714624	0.0304344	0.0188706	0.232286	++++	0.673915	0.41169	0.081653	0.77507	0.0802787	0.77692	0.0704547	0.790676	2.09447	0.147833	0.778817	0.377503
	273	rs1568190	rs4663096	T	A	127467566	127861766	meta-analysis	270342	9637	260705	2319	63569	1188	31888	4141	112354	1984	52889	0.098054	0.0526185	0.0623935	1	++++	0.0502792	0.0380494	0.186361	1	-+++	0.119463	0.0447066	0.00753683	0.0124399	++-+	0.096138	0.756514	1	1.38878	0.238611	1	0.541314	0.461889	1	0.0502792	0.0380494	0.186361	1	-+++	0.098054	0.0526185	0.0623934	1	++++	-0.0298715	0.0658488	0.650089	1	+---	0.0392285	0.0310262	0.206098	1	-+++	0.0796461	0.0316447	0.0118396	0.188421	++-+	0.9274	0.335539	0.0898782	0.764332	0.0506632	0.821913	0.352131	0.552909	2.17387	0.140372	0.528437	0.467265
	274	rs35369712	rs13034960	C	G	127482489	127519423	meta-analysis	270342	9637	260705	2980	77189	4730	126821	766	23050	1158	33644	-0.0710058	0.0341196	0.0374259	0.23398	-+--	-0.152759	0.0582763	0.00875982	0.023958	--+-	-0.107284	0.0502057	0.0326067	0.108571	-+--	0.357181	0.550076	1	0.349506	0.554393	1	1.46561	0.22604	1	-0.152759	0.0582762	0.00875975	0.0239403	--+-	-0.0710059	0.0341196	0.0374256	0.232245	-+--	0.116665	0.0752755	0.12118	1	+--+	-0.0837609	0.0369059	0.0232331	0.298163	----	-0.045066	0.0304021	0.138252	1	-+--	0.0644021	0.799669	0.322192	0.570293	1.00053	0.317181	2.68441	0.101335	0.142518	0.705791	1.12372	0.289118
	275	rs35369712	rs72838525	C	G	127482489	127523134	meta-analysis	270342	9637	260705	3900	102709	3811	101301	1012	30492	912	26202	-0.0547123	0.0333645	0.101039	1	-+--	-0.148956	0.05102	0.00350513	0.0086091	--+-	-0.0663621	0.0532337	0.212538	1	-+--	0.0343844	0.852891	1	1.25474	0.26265	1	2.39005	0.12211	1	-0.148957	0.05102	0.0035051	0.00860911	--+-	-0.0547123	0.0333645	0.101039	1	-+--	0.139337	0.0739124	0.0594084	1	++-+	-0.0837609	0.0369059	0.0232331	0.298163	----	-0.0246589	0.0297661	0.407431	1	-+--	0.340905	0.559307	0.451785	0.501489	1.07197	0.300501	4.4281	0.0353518	0.0721473	0.788236	0.467535	0.494123
	276	rs35369712	rs12619998	C	A	127482489	127532454	meta-analysis	270342	9637	260705	2825	74614	4887	129395	813	24305	1111	32389	-0.027902	0.0349661	0.424886	1	--++	-0.0475518	0.0578646	0.411204	1	----	-0.144108	0.0517879	0.00539165	0.00846031	--+-	3.45841	0.0629306	1	1.54603	0.213722	1	0.0844717	0.771327	1	-0.0475518	0.0578645	0.411203	1	----	-0.0279019	0.034966	0.424888	1	--++	-0.0617487	0.0752766	0.412051	1	-++-	-0.0837609	0.0369059	0.0232331	0.298163	----	-0.0368985	0.0308906	0.232286	1	--++	1.2072	0.271887	0.0371813	0.847096	0.278345	0.597788	0.0263778	0.870981	0.900519	0.342643	3.16092	0.0754205
	277	rs35369712	rs12466070	C	T	127482489	127611805	meta-analysis	270342	9637	260705	5083	134822	2627	69187	1443	42524	480	14169	-0.00677173	0.0351777	0.84735	1	--++	-0.0547972	0.0434555	0.20731	1	--+-	-0.177346	0.0679517	0.00905725	0.017145	----	4.96945	0.0257988	1	2.30844	0.128673	1	0.737864	0.390346	1	-0.0547974	0.0434555	0.207308	1	--+-	-0.00677192	0.0351777	0.847346	1	--++	-0.113992	0.0831236	0.170264	1	---+	-0.0837609	0.0369059	0.0232331	0.298163	----	-0.0214918	0.0317773	0.498835	1	--++	2.28017	0.131037	0.096419	0.75617	0.258088	0.611437	0.382743	0.536139	1.46471	0.226182	4.31662	0.0377419
	278	rs35369712	rs79801793	C	G	127482489	127690479	meta-analysis	270342	9637	260705	6054	161207	1656	42803	1638	47629	286	9065	-0.0403445	0.0407027	0.321588	1	-+--	-0.0628196	0.0402733	0.118799	1	--+-	-0.254804	0.0884679	0.0039744	0.00675398	----	4.84989	0.0276479	1	3.90093	0.0482593	1	0.154067	0.694679	1	-0.0628194	0.0402733	0.1188	1	--+-	-0.0403444	0.0407027	0.32159	1	-+--	-0.149088	0.102031	0.143958	1	+---	-0.0837609	0.0369059	0.0232331	0.298163	----	-0.0598795	0.0372407	0.107856	1	-+--	0.624424	0.429408	0.125384	0.723267	0.146963	0.701454	0.00287302	0.957253	3.18391	0.0743665	4.12393	0.0422808
	279	rs35369712	rs6736826	C	A	127482489	127701473	meta-analysis	270342	9637	260705	6115	164453	1597	39557	1560	45399	364	11295	-0.0148775	0.0418636	0.722305	1	-++-	-0.0567016	0.0408809	0.165443	1	-+--	-0.211099	0.0793785	0.00782813	0.0131449	----	4.78087	0.0287775	1	2.9902	0.0837697	1	0.51091	0.474745	1	-0.0567017	0.0408809	0.165443	1	-+--	-0.0148775	0.0418636	0.722305	1	-++-	-0.140411	0.0950782	0.139731	1	+---	-0.0837609	0.0369059	0.0232331	0.298163	----	-0.0421454	0.0375674	0.261922	1	-++-	1.52344	0.217099	0.235009	0.627834	0.241389	0.623205	0.0687366	0.793185	2.116	0.145766	3.70128	0.0543706
	280	rs35369712	rs56279750	C	T	127482489	127729810	meta-analysis	270342	9637	260705	4065	108134	3642	95876	836	26150	1087	30543	0.0537569	0.0334027	0.107538	1	++++	-0.152574	0.0549547	0.00549724	0.0137955	-+--	0.0172094	0.0494654	0.727909	1	+-++	0.374932	0.540328	1	5.27293	0.0216595	1	10.2937	0.00133484	0.00205147	-0.152574	0.0549547	0.00549717	0.0137956	-+--	0.0537569	0.0334027	0.107538	1	++++	0.117297	0.0743641	0.114719	1	+-++	-0.0837609	0.0369059	0.0232331	0.298163	----	0.0733952	0.0297555	0.01364	0.188797	++++	7.63228	0.00573329	0.192721	0.660661	1.08058	0.298567	13.0747	0.000299316	2.67665	0.10183	0.947369	0.33039
	281	rs35369712	rs544587	C	A	127482489	127740315	meta-analysis	270342	9637	260705	3097	85273	4615	118736	661	20495	1263	36199	0.0589397	0.0339114	0.0822023	1	++++	-0.138301	0.0624587	0.0268091	1	-+--	-0.00123403	0.0481223	0.979542	1	-++-	1.04476	0.306716	1	3.02202	0.0821408	1	7.70213	0.00551556	0.00991386	-0.138301	0.0624586	0.0268092	1	-+--	0.0589397	0.0339114	0.0822021	1	++++	0.0795601	0.0775379	0.304854	1	+-++	-0.0837609	0.0369059	0.0232331	0.298163	----	0.0714624	0.0304344	0.0188706	0.232286	++++	8.10637	0.00441099	0.0755304	0.783448	0.565188	0.452178	9.11492	0.00253533	1.85184	0.17357	1.63009	0.20169
	282	rs35369712	rs9287568	C	G	127482489	127771006	meta-analysis	270342	9637	260705	3044	75376	4668	128632	541	14985	1383	41706	-0.0580155	0.034284	0.0906074	1	--+-	-0.058297	0.067405	0.387107	1	--+-	-0.142454	0.0473204	0.00260888	0.00432945	----	2.08805	0.148455	1	1.0442	0.306847	1	1.38571e-05	0.99703	1	-0.058296	0.0674049	0.387114	1	--+-	-0.0580153	0.034284	0.0906085	1	--+-	-0.0276997	0.0806715	0.731325	1	+---	-0.0837609	0.0369059	0.0232331	0.298163	----	-0.0691387	0.030916	0.0253294	0.299226	----	0.261218	0.609284	0.0580549	0.809597	0.109798	0.740374	0.0213744	0.883764	0.95658	0.32805	1.68236	0.194612
	283	rs35369712	rs72843819	C	T	127482489	127772137	meta-analysis	270342	9637	260705	6801	181725	911	22285	1487	44094	437	12600	0.0902966	0.0525632	0.0858208	1	++-+	-0.0782403	0.0414726	0.0592205	1	--+-	-0.0554355	0.0711407	0.43584	1	+---	2.71448	0.0994411	1	0.0766942	0.781828	1	6.33627	0.0118293	0.0255795	-0.0782405	0.0414727	0.05922	1	--+-	0.0902971	0.0525633	0.0858196	1	++-+	-0.0665192	0.0945143	0.481557	1	----	-0.0837609	0.0369059	0.0232331	0.298163	----	0.0554427	0.043252	0.199894	1	++-+	7.3446	0.00672645	0.262169	0.608634	0.00988863	0.920788	4.97704	0.0256858	0.124914	0.723764	1.77358	0.18294
	284	rs35369712	rs72974093	C	G	127482489	127772149	meta-analysis	270342	9637	260705	5939	155288	1773	48721	1565	44468	359	12225	-0.00529071	0.039322	0.892969	1	+--+	-0.048494	0.0411045	0.23809	1	----	-0.230516	0.0797136	0.00383043	0.00640262	--+-	6.42066	0.01128	1	4.11891	0.0424063	1	0.576836	0.447555	1	-0.0484942	0.0411044	0.238088	1	----	-0.00529076	0.039322	0.892968	1	+--+	-0.176473	0.0942017	0.0610202	1	-++-	-0.0837609	0.0369059	0.0232331	0.298163	----	-0.0370129	0.0356546	0.299226	1	+-+-	2.11727	0.145646	0.357163	0.550086	0.407572	0.523205	0.0445201	0.832889	2.79109	0.0947895	4.91027	0.0266975
	285	rs35369712	rs67396441	C	T	127482489	127772373	meta-analysis	270342	9637	260705	3303	84316	4409	119693	764	21088	1160	35604	-0.0236547	0.0337723	0.483667	1	+-+-	-0.0366376	0.0584328	0.530657	1	--+-	-0.13706	0.0494921	0.00561702	0.00890925	----	3.58238	0.0583956	1	1.71981	0.189717	1	0.0370048	0.847455	1	-0.0366374	0.0584327	0.530659	1	--+-	-0.0236547	0.0337723	0.483666	1	+-+-	-0.0764641	0.0754072	0.310575	1	-+--	-0.0837609	0.0369059	0.0232331	0.298163	----	-0.0414578	0.0301748	0.169466	1	+---	1.44359	0.229559	0.154529	0.694245	0.464909	0.495339	0.0053723	0.941571	0.745329	0.387959	2.7202	0.0990854
	286	rs35369712	rs78821407	C	T	127482489	127799201	meta-analysis	270342	9637	260705	5834	151190	1875	52820	1558	43804	366	12889	-0.00678861	0.0384731	0.85994	1	+--+	-0.0471844	0.0414559	0.255044	1	----	-0.230401	0.0773181	0.0028833	0.00482493	--+-	6.70432	0.00961798	1	4.36141	0.0367618	1	0.510139	0.475079	1	-0.0471846	0.0414559	0.255042	1	----	-0.00678862	0.0384731	0.85994	1	+--+	-0.175837	0.0918284	0.0555119	1	-++-	-0.0837609	0.0369059	0.0232331	0.298163	----	-0.0370106	0.0348588	0.288359	1	--+-	2.08454	0.148797	0.338872	0.560481	0.434274	0.509899	0.0352817	0.851007	2.92956	0.0869712	5.19933	0.0225956
	287	rs35369712	rs7562227	C	C	127482489	127834459	meta-analysis	270342	9637	260705	1855	50114	5854	153895	573	16766	1351	39927	-0.049218	0.0390182	0.207161	1	----	-0.117569	0.0696894	0.0915948	1	----	-0.122352	0.051881	0.0183581	0.040075	----	1.26922	0.259914	1	0.00303035	0.9561	1	0.732381	0.392113	1	-0.117569	0.0696893	0.0915954	1	----	-0.0492182	0.0390181	0.207158	1	----	0.0456787	0.0821558	0.578211	1	++-+	-0.0837609	0.0369059	0.0232331	0.298163	----	-0.0353249	0.0342924	0.30296	1	----	0.413669	0.520113	0.0715311	0.78912	0.183801	0.668127	1.12126	0.289646	0.367384	0.544434	1.95823	0.161702
	288	rs35369712	rs6710752	C	C	127482489	127835046	meta-analysis	270342	9637	260705	5541	147969	2152	56030	1140	35221	782	21473	0.0343662	0.0373942	0.358082	1	+-++	-0.109357	0.0469541	0.0198577	0.0988455	----	-0.0206933	0.0552989	0.708249	1	--+-	0.680285	0.409488	1	1.49379	0.221629	1	5.73311	0.016648	0.0401198	-0.109357	0.0469542	0.0198578	0.0989235	----	0.0343661	0.0373942	0.358085	1	+-++	0.0552565	0.07673	0.471437	1	-+++	-0.0837609	0.0369059	0.0232331	0.298163	----	0.0395972	0.0324429	0.222269	1	+-++	5.05512	0.0245533	0.0111646	0.91585	0.183691	0.668221	6.81175	0.00905601	0.899888	0.342812	0.884304	0.347026
	289	rs35369712	rs4663096	C	A	127482489	127861766	meta-analysis	270342	9637	260705	5167	137874	2544	66135	1293	38051	631	18642	0.0876759	0.0354355	0.0133521	0.0263444	++-+	-0.0707009	0.0449589	0.115819	1	--+-	-0.0225151	0.0612799	0.713311	1	+---	2.42312	0.119556	1	0.40195	0.526084	1	7.65438	0.00566346	0.0103473	-0.0707009	0.0449589	0.115819	1	--+-	0.0876759	0.0354355	0.0133521	0.0263453	++-+	-0.039912	0.0787063	0.612085	1	+---	-0.0837609	0.0369059	0.0232331	0.298163	----	0.0796461	0.0316447	0.0118396	0.188421	++-+	11.2275	0.000805927	0.0285667	0.865783	0.0504127	0.822347	7.4782	0.00624503	0.733018	0.391907	2.19419	0.138532
	290	rs35369712	rs2276574	C	A	127482489	127864200	meta-analysis	270342	9637	260705	5483	144970	2211	59036	1129	34789	794	21904	0.0678741	0.0368468	0.0654663	1	+-++	-0.0968344	0.0470684	0.0396561	1	----	-0.0156957	0.0553493	0.776736	1	--+-	1.57963	0.208814	1	1.24712	0.264104	1	7.59249	0.00586119	0.0106795	-0.0968344	0.0470684	0.0396562	1	----	0.0678743	0.0368469	0.0654658	1	+-++	0.0128947	0.0765074	0.866157	1	-+++	-0.0837609	0.0369059	0.0232331	0.298163	----	0.0636094	0.0321124	0.0476095	1	+-++	8.4542	0.00364202	0.00761358	0.930468	0.0477755	0.82698	7.92888	0.00486518	1.04684	0.306236	1.53594	0.215223
	291	rs35369712	rs35322174	C	T	127482489	127880633	meta-analysis	270342	9637	260705	3140	78157	4571	125852	810	22668	1114	34026	-0.0316432	0.0340395	0.352577	1	++--	-0.0385133	0.0570465	0.499599	1	-+--	-0.146396	0.0507948	0.00395032	0.00657015	----	3.52203	0.0605582	1	1.99482	0.157837	1	0.0106952	0.917631	1	-0.0385137	0.0570465	0.499595	1	-+--	-0.0316435	0.0340394	0.352571	1	++--	-0.0780326	0.0748404	0.297109	1	+-+-	-0.0837609	0.0369059	0.0232331	0.298163	----	-0.0469137	0.0303048	0.121608	1	+---	1.07757	0.299242	0.112269	0.737576	0.4435	0.505438	0.0169118	0.89653	0.995172	0.318482	2.82884	0.0925852
	292	rs35369712	rs72842104	C	A	127482489	127905922	meta-analysis	270342	9637	260705	5947	158555	1764	45455	1380	41287	544	15407	-0.0256125	0.0402674	0.524737	1	+++-	-0.106714	0.0431969	0.0134957	0.0461666	-+--	-0.045847	0.0647994	0.479242	1	+---	0.0703451	0.790835	1	0.610858	0.434465	1	1.88606	0.169648	1	-0.106714	0.0431968	0.0134957	0.0461667	-+--	-0.0256125	0.0402674	0.524736	1	+++-	0.0884364	0.0835075	0.289589	1	+--+	-0.0837609	0.0369059	0.0232331	0.298163	----	-0.0102415	0.0352093	0.771146	1	+-+-	1.13331	0.28707	0.082577	0.773835	0.163212	0.686216	2.99677	0.0834305	0.25849	0.61116	0.2331	0.629234
	293	rs35369712	rs35432737	C	A	127482489	127913495	meta-analysis	270342	9637	260705	6395	169906	1316	34104	1547	45543	377	11151	0.102255	0.0444922	0.0215466	0.0565104	+-++	-0.0714954	0.0409045	0.0804879	1	--+-	-0.0473054	0.0776927	0.542605	1	++--	2.79056	0.0948212	1	0.0759024	0.782929	1	8.26482	0.00404206	0.00657647	-0.0714953	0.0409045	0.0804883	1	--+-	0.102255	0.0444922	0.0215467	0.0565236	+-++	-0.083108	0.0950054	0.381698	1	-+--	-0.0837609	0.0369059	0.0232331	0.298163	----	0.0817986	0.039284	0.0373208	1	++++	10.3549	0.00129133	0.118788	0.730352	0.0495657	0.823821	7.30599	0.00687252	0.179639	0.671684	2.1991	0.138091
	294	rs35369712	rs61103548	C	T	127482489	127920795	meta-analysis	270342	9637	260705	6586	177153	1124	26856	1649	49323	275	7371	-0.0545867	0.0489244	0.264535	1	-++-	-0.0977075	0.0394247	0.0131999	0.0419238	----	-0.0469114	0.0966666	0.62747	1	-++-	0.00501873	0.943523	1	0.236746	0.626566	1	0.470983	0.492535	1	-0.0977074	0.0394247	0.0131999	0.0424773	----	-0.0545867	0.0489244	0.264536	1	-++-	0.107196	0.112545	0.340858	1	+++-	-0.0837609	0.0369059	0.0232331	0.298163	----	-0.0341028	0.0440369	0.438686	1	-++-	0.226628	0.634036	0.0968391	0.755656	0.0666948	0.796211	1.158	0.28188	0.126828	0.721743	0.0145396	0.904024
	295	rs35369712	rs6751149	C	C	127482489	127924981	meta-analysis	270342	9637	260705	2171	55553	5541	148457	616	17551	1307	39143	-0.0250465	0.0374531	0.503659	1	---+	-0.0404645	0.0669583	0.545628	1	-++-	-0.129909	0.0509807	0.0108281	0.0206268	----	2.74782	0.0973874	1	1.1296	0.287862	1	0.0403854	0.840729	1	-0.0404641	0.0669582	0.545632	1	-++-	-0.0250466	0.0374531	0.503657	1	---+	-0.0646941	0.0802529	0.420169	1	+---	-0.0837609	0.0369059	0.0232331	0.298163	----	-0.0357073	0.0331063	0.280782	1	---+	1.24689	0.264147	0.0454832	0.831118	0.32069	0.571193	0.00405621	0.949218	0.53764	0.463413	2.40157	0.121213
	296	rs35369712	rs905657	C	A	127482489	127927936	meta-analysis	270342	9637	260705	2267	61490	5445	142518	520	16117	1403	40577	-0.0279432	0.0364157	0.442881	1	-+--	-0.191693	0.0705117	0.00655587	0.0161504	-+--	-0.0698341	0.0491103	0.155031	1	----	0.469472	0.49323	1	2.01113	0.156149	1	4.25755	0.0390762	1	-0.191693	0.0705117	0.00655579	0.0157219	-+--	-0.027943	0.0364157	0.442883	1	-+--	0.148307	0.0827526	0.0731051	1	+-++	-0.0837609	0.0369059	0.0232331	0.298163	----	-0.000112187	0.0326876	0.997262	1	++-+	1.15902	0.281669	0.323464	0.569533	1.8392	0.175045	6.07632	0.0137006	0.0513943	0.820655	1.39676	0.237267
	297	rs35369712	rs6431230	C	A	127482489	127927943	meta-analysis	270342	9637	260705	4633	125002	3079	79007	1137	34019	786	22675	-0.0194628	0.0341485	0.568714	1	-+--	-0.119135	0.0479695	0.0130078	0.0413801	----	-0.0513739	0.055626	0.355716	1	-+--	0.239021	0.624914	1	0.851026	0.356262	1	2.86529	0.0905091	1	-0.119135	0.0479695	0.0130079	0.0414061	----	-0.019463	0.0341485	0.568709	1	-+--	0.086756	0.0751143	0.248096	1	-+++	-0.0837609	0.0369059	0.0232331	0.298163	----	-0.00195641	0.0304095	0.948703	1	-+-+	1.63527	0.200975	0.146578	0.701827	0.3416	0.558907	4.25655	0.0390994	0.235379	0.627563	0.607638	0.435679
	298	rs35369712	rs7355740	C	A	127482489	127939977	meta-analysis	270342	9637	260705	6479	173937	1233	30073	1670	49097	254	7596	-0.0634282	0.0459698	0.167654	1	--+-	-0.0684984	0.0397304	0.0846935	1	----	-0.26634	0.0930491	0.00420501	0.00713962	--+-	3.82247	0.0505697	1	3.82364	0.0505343	1	0.00696341	0.933496	1	-0.0684984	0.0397304	0.0846935	1	----	-0.0634281	0.0459697	0.167654	1	--+-	-0.132061	0.108181	0.222183	1	-++-	-0.0837609	0.0369059	0.0232331	0.298163	----	-0.0849466	0.0415622	0.0409692	1	--+-	0.11896	0.730165	0.120564	0.728424	0.0792177	0.77836	0.0818358	0.774825	3.32679	0.0681596	3.1682	0.0750851
	299	rs35369712	rs11890243	C	A	127482489	127958041	meta-analysis	270342	9637	260705	3965	100488	3746	103522	988	28683	935	28011	-0.069723	0.0333566	0.0365967	0.150826	--+-	-0.0771478	0.0518595	0.136848	1	----	-0.163865	0.0524985	0.00180038	0.00295512	--+-	2.29084	0.130139	1	1.38093	0.239942	1	0.0144994	0.904156	1	-0.0771479	0.0518595	0.136848	1	----	-0.0697232	0.0333566	0.0365963	0.150824	--+-	-0.0153742	0.073797	0.834971	1	--++	-0.0837609	0.0369059	0.0232331	0.298163	----	-0.072181	0.0297586	0.0152852	0.191223	--+-	0.0796307	0.777799	0.00302343	0.95615	0.0107944	0.917252	0.00690062	0.933796	1.55815	0.211937	2.30827	0.128687
	300	rs35369712	rs111736896	C	A	127482489	127979335	meta-analysis	270342	9637	260705	6085	158291	1612	45713	1460	42832	461	13860	-0.0631434	0.0404071	0.118128	1	----	-0.11178	0.0429175	0.00919965	0.0256887	-+--	-0.0531388	0.0661169	0.421565	1	---+	0.0166703	0.897268	1	0.553461	0.456907	1	0.680809	0.409308	1	-0.11178	0.0429175	0.00919971	0.0256803	-+--	-0.0631432	0.0404071	0.118129	1	----	0.119421	0.0844672	0.157417	1	--++	-0.0837609	0.0369059	0.0232331	0.298163	----	-0.0393213	0.0354276	0.267041	1	---+	0.141942	0.706358	0.19651	0.657553	0.245039	0.62059	1.69528	0.192906	0.163551	0.685908	0.0339327	0.85385
	301	rs35369712	rs12989081	C	C	127482489	128144731	meta-analysis	270342	9637	260705	3487	91527	4225	112482	927	27315	997	29379	-0.0425005	0.0334739	0.204206	1	----	-0.0895936	0.0527462	0.0893987	1	----	-0.122765	0.0527093	0.0198544	0.0459691	--+-	1.6524	0.198633	1	0.197883	0.656435	1	0.568267	0.450948	1	-0.0895939	0.0527462	0.0893971	1	----	-0.0425007	0.0334739	0.204204	1	----	0.0094757	0.0738368	0.897885	1	+-+-	-0.0837609	0.0369059	0.0232331	0.298163	----	-0.0391864	0.0298189	0.188797	1	+---	0.685755	0.407612	0.00546522	0.941068	0.00820902	0.927808	0.692088	0.405455	0.367433	0.544407	1.90469	0.167555
	302	rs35369712	rs2069928	C	T	127482489	128183914	meta-analysis	270342	9637	260705	5073	132721	2637	71285	1291	37990	632	18703	-0.0602484	0.0352874	0.0877552	1	-+--	-0.114077	0.0450013	0.0112456	0.0339494	-+--	-0.08394	0.0612654	0.170655	1	+---	0.112289	0.737553	1	0.157176	0.69177	1	0.886011	0.346561	1	-0.114077	0.0450013	0.0112455	0.0341478	-+--	-0.0602484	0.0352875	0.0877552	1	-+--	0.0903875	0.0786344	0.250364	1	+-++	-0.0837609	0.0369059	0.0232331	0.298163	----	-0.0414689	0.031529	0.188421	1	+---	0.21204	0.645173	0.157491	0.691477	0.27134	0.602434	1.74615	0.186362	6.26663e-06	0.998003	0.379943	0.537634
	303	rs35369712	rs12464981	C	C	127482489	128309469	meta-analysis	270342	9637	260705	2660	67481	5052	136529	693	19441	1231	37252	-0.0435648	0.035204	0.215903	1	-+--	-0.102039	0.0632075	0.106451	1	-+--	-0.117464	0.0496791	0.0180569	0.0392258	----	1.47304	0.224867	1	0.0368111	0.84785	1	0.653212	0.418967	1	-0.102039	0.0632075	0.106452	1	-+--	-0.0435647	0.035204	0.215903	1	-+--	0.0279141	0.0778798	0.720025	1	+--+	-0.0837609	0.0369059	0.0232331	0.298163	----	-0.037215	0.0314004	0.235948	1	----	0.621107	0.430636	0.0181188	0.892923	0.0623626	0.8028	0.843609	0.358367	0.296568	0.586042	1.86446	0.172111
	304	rs35369712	rs6708915	C	T	127482489	128355782	meta-analysis	270342	9637	260705	3039	78165	4666	125843	801	23422	1123	33272	-0.0652527	0.0340869	0.0555811	1	-+--	-0.0939953	0.057955	0.104832	1	-+--	-0.144085	0.050343	0.00420881	0.00714192	--+-	1.68128	0.194755	1	0.425745	0.514084	1	0.182745	0.669024	1	-0.0939951	0.057955	0.104832	1	-+--	-0.0652527	0.0340869	0.0555812	1	-+--	0.0142041	0.0751663	0.850117	1	--++	-0.0837609	0.0369059	0.0232331	0.298163	----	-0.0613981	0.0303774	0.0432613	1	--+-	0.135721	0.712573	0.0071272	0.93272	0.0221872	0.88159	0.248175	0.618363	0.933929	0.333844	1.97766	0.159637
	305	rs10194652	rs59692977	G	T	127492374	127666077	meta-analysis	270342	9637	260705	3771	100530	626	15726	4067	114969	1162	29476	-0.190219	0.0645537	0.00321205	0.00619786	----	-0.039126	0.0329905	0.235631	1	--+-	0.0116464	0.0490347	0.812259	1	--++	6.20089	0.0127686	1	0.738047	0.390287	1	4.34381	0.0371438	1	-0.0391262	0.0329906	0.23563	1	--+-	-0.190219	0.0645537	0.00321202	0.00619788	----	0.237633	0.0808896	0.00330609	0.0724438	++++	-0.00234123	0.0299324	0.937655	1	--++	-0.0346972	0.0384652	0.367035	1	--++	6.9716	0.00828134	4.28336	0.0384872	0.681906	0.408931	0.00763827	0.930356	0.0592824	0.807634	0.552971	0.457106
	306	rs10194652	rs56279750	G	T	127492374	127729810	meta-analysis	270342	9637	260705	2363	62976	2031	53280	2532	71307	2695	73138	0.115294	0.0446692	0.00984992	0.0177867	++++	0.0292361	0.0418173	0.484465	1	+-++	0.0704242	0.041414	0.0890381	1	+-++	0.54259	0.461361	1	0.489769	0.48403	1	1.97806	0.159595	1	0.0292361	0.0418172	0.484464	1	+-++	0.115293	0.0446691	0.00984992	0.0177872	++++	-0.0755285	0.0599171	0.207471	1	-+--	-0.00234123	0.0299324	0.937655	1	--++	0.0733952	0.0297555	0.01364	0.188797	++++	4.78609	0.0286905	0.609385	0.435019	0.377038	0.539193	0.740308	0.389562	2.02784	0.15444	0.00339416	0.953542
	307	rs10194652	rs544587	G	A	127492374	127740315	meta-analysis	270342	9637	260705	1757	48566	2640	67689	1995	57201	3234	87244	0.115024	0.0454231	0.0113325	0.0208227	++++	0.0432428	0.0476167	0.363803	1	--++	0.0783511	0.043452	0.0713622	1	+-++	0.340363	0.55962	1	0.296623	0.586007	1	1.18979	0.275372	1	0.0432442	0.0476166	0.363786	1	--++	0.115025	0.045423	0.0113317	0.020823	++++	-0.0802582	0.0611889	0.189639	1	+---	-0.00234123	0.0299324	0.937655	1	--++	0.0714624	0.0304344	0.0188706	0.232286	++++	4.65482	0.0309665	0.634751	0.425618	0.656877	0.417664	0.249357	0.617528	2.33879	0.126187	0.0168616	0.896683
	308	rs10194652	rs11890243	G	A	127492374	127958041	meta-analysis	270342	9637	260705	2245	56679	2150	59577	2702	72492	2527	71953	-0.10833	0.0445362	0.0149992	0.0301013	----	-0.034738	0.0421085	0.409392	1	--+-	-0.0760775	0.042145	0.0710534	1	--+-	0.276674	0.598889	1	0.481486	0.48775	1	1.44166	0.229871	1	-0.0347379	0.0421085	0.409393	1	--+-	-0.10833	0.0445361	0.0149993	0.0301017	----	0.0677348	0.0598499	0.257742	1	--++	-0.00234123	0.0299324	0.937655	1	--++	-0.072181	0.0297586	0.0152852	0.191223	--+-	3.90133	0.0482478	0.455459	0.499754	0.393227	0.530608	0.527316	0.467738	2.0347	0.153744	0.00570404	0.939797
	309	rs62159566	rs71307287	C	A	127496358	127508836	meta-analysis	270342	9637	260705	5934	157843	367	11397	1960	55334	1370	36131	-0.191048	0.0784098	0.0148289	0.0295662	-+--	-0.0374045	0.0380036	0.325	1	+-+-	0.0466166	0.0439423	0.288754	1	++++	6.99149	0.00818981	1	2.09159	0.148112	1	3.10922	0.0778504	1	-0.0374045	0.0380036	0.324999	1	+-+-	-0.191047	0.0784099	0.0148293	0.0295668	-+--	0.275834	0.0939292	0.0033181	0.0730465	++++	0.0082539	0.0312983	0.791998	1	+-+-	0.00286161	0.0387632	0.941151	1	++--	5.57281	0.0182415	4.91472	0.0266288	0.860069	0.353719	0.550199	0.458236	0.505648	0.477029	0.557592	0.455232
	310	rs62159566	rs9287568	C	G	127496358	127771006	meta-analysis	270342	9637	260705	2567	65048	3734	104189	1017	25313	2313	66150	-0.0147613	0.0376112	0.694709	1	--+-	0.137122	0.0545267	0.0119109	0.0344489	++++	-0.0564901	0.0421688	0.180369	1	--+-	0.545379	0.460212	1	7.88947	0.00497235	0.0104144	5.2575	0.0218524	0.0784289	0.137123	0.0545266	0.0119105	0.0346711	++++	-0.0147612	0.0376112	0.694712	1	--+-	-0.180796	0.0667071	0.00672243	0.131624	----	0.0082539	0.0312983	0.791998	1	+-+-	-0.0691387	0.030916	0.0253294	0.299226	----	0.221245	0.638093	1.24743	0.264044	4.2014	0.0403907	10.8282	0.000999649	1.51998	0.217623	0.058518	0.808854
	311	rs10206681	rs72843819	G	T	127497422	127772137	meta-analysis	270342	9637	260705	2885	79853	397	9754	5403	145966	951	25130	0.188316	0.0777304	0.0154064	0.0315945	++-+	0.00551078	0.0334953	0.869319	1	-++-	0.00990426	0.0552027	0.857611	1	+---	3.50199	0.0612953	1	0.00462974	0.945752	1	4.66472	0.0307885	1	0.00551079	0.0334954	0.869319	1	-++-	0.188316	0.0777304	0.0154063	0.0315941	++-+	-0.183883	0.0936711	0.0496375	1	+---	-0.0156004	0.0312585	0.617725	1	+-+-	0.0554427	0.043252	0.199894	1	++-+	5.92411	0.0149351	2.23125	0.135244	0.212327	0.644949	0.8331	0.361378	0.161634	0.687656	0.421658	0.516111
	312	rs10206681	rs7355740	G	A	127497422	127939977	meta-analysis	270342	9637	260705	2755	76217	527	13390	5394	146817	960	24278	0.0609056	0.0674414	0.366478	1	---+	0.0184924	0.0341009	0.587622	1	+-++	-0.148057	0.0564514	0.00872277	0.0163043	--+-	5.64509	0.0175043	1	6.37725	0.0115593	0.0422767	0.314974	0.574644	1	0.0184922	0.0341009	0.587627	1	+-++	0.0609056	0.0674414	0.366478	1	---+	-0.221281	0.0860998	0.0101684	0.213031	-++-	-0.0156004	0.0312585	0.617725	1	+-+-	-0.0849466	0.0415622	0.0409692	1	--+-	1.05931	0.303372	3.38969	0.0656053	0.543149	0.461131	3.70192	0.0543498	4.21358	0.0401016	0.810492	0.367975
	313	rs12478685	rs72843819	T	T	127497866	127772137	meta-analysis	270342	9637	260705	5266	146517	861	22046	3018	79299	486	12839	0.175838	0.0540986	0.00115271	0.00206346	++++	0.0398762	0.0334395	0.233071	1	++++	-0.114661	0.0700921	0.101868	1	+---	10.7646	0.00103459	0.0037227	3.95976	0.0466003	1	4.57016	0.0325334	1	0.0398762	0.0334395	0.23307	1	++++	0.175838	0.0540986	0.00115271	0.00206348	++++	-0.339607	0.09068	0.000180311	0.0127541	----	-0.00543546	0.0310571	0.861068	1	--+-	0.0554427	0.043252	0.199894	1	++-+	8.44473	0.00366103	3.02145	0.0821701	0.985785	0.320775	0.0810714	0.775851	2.02983	0.154238	4.26545	0.0388949
	314	rs12478685	rs4663096	T	A	127497866	127861766	meta-analysis	270342	9637	260705	4043	112422	2083	56140	2415	63500	1089	28637	0.113365	0.0392869	0.00390706	0.007468	++++	0.0286569	0.037828	0.448716	1	+++-	0.0439144	0.0495882	0.375843	1	++-+	1.20511	0.272302	1	0.0598439	0.806743	1	2.41239	0.120378	1	0.0286571	0.037828	0.448712	1	+++-	0.113365	0.0392869	0.00390709	0.00746798	++++	-0.0996455	0.0662793	0.132731	1	---+	-0.00543546	0.0310571	0.861068	1	--+-	0.0796461	0.0316447	0.0118396	0.188421	++-+	5.62741	0.0176818	0.446772	0.503872	0.485196	0.486078	1.06889	0.301197	0.711372	0.398989	0.368966	0.543568
	315	rs12478685	rs2276574	T	A	127497866	127864200	meta-analysis	270342	9637	260705	4170	116308	1944	52252	2439	63451	1059	28685	0.0969799	0.0398617	0.0149781	0.0299897	+-++	0.0228531	0.0373088	0.540182	1	--++	0.0294325	0.0505267	0.560221	1	+-+-	1.10159	0.293918	1	0.0109733	0.916572	1	1.84333	0.174561	1	0.0228531	0.0373088	0.540182	1	--++	0.0969798	0.0398617	0.0149782	0.0299897	+-++	-0.0923914	0.0672569	0.169532	1	-++-	-0.00543546	0.0310571	0.861068	1	--+-	0.0636094	0.0321124	0.0476095	1	+-++	4.10766	0.0426894	0.42501	0.514448	0.33959	0.560066	0.685502	0.407699	0.345636	0.556594	0.325896	0.568086
	316	rs12478685	rs7355740	T	A	127497866	127939977	meta-analysis	270342	9637	260705	5188	143908	939	24655	2958	79124	546	13013	-0.0213127	0.0510841	0.676526	1	---+	0.021789	0.0336421	0.517198	1	-+++	-0.183657	0.0693222	0.00806538	0.0139717	--+-	3.55429	0.0593916	1	7.10888	0.0076703	0.0217528	0.496544	0.481022	1	0.0217891	0.0336421	0.517196	1	-+++	-0.0213124	0.0510841	0.676531	1	---+	-0.173444	0.0884774	0.0499581	1	--+-	-0.00543546	0.0310571	0.861068	1	--+-	-0.0849466	0.0415622	0.0409692	1	--+-	0.070531	0.790565	0.933659	0.333914	0.353556	0.552107	3.98449	0.0459209	5.50472	0.0189653	1.49146	0.22199
	317	rs34860487	rs2176427	T	G	127499200	127525025	meta-analysis	270342	9637	260705	2242	63563	5963	161755	310	7276	1122	28109	0.0367145	0.0361128	0.309315	1	++-+	0.246921	0.0884312	0.00523453	0.0131026	+-++	0.0211732	0.0541656	0.695873	1	+-++	0.0569912	0.811316	1	4.73888	0.0294882	1	4.84279	0.027762	1	0.246921	0.0884311	0.00523447	0.0131121	+-++	0.0367147	0.0361129	0.309313	1	++-+	-0.263073	0.100994	0.0091917	0.180061	-+--	0.0440914	0.0423697	0.298044	1	+-++	0.00614292	0.0336768	0.855263	1	-+-+	0.0175583	0.894583	0.383315	0.535834	4.27858	0.0385955	6.4745	0.0109433	0.111066	0.738933	0.0555329	0.813701
	318	rs34860487	rs56279750	T	T	127499200	127729810	meta-analysis	270342	9637	260705	4106	114625	4095	110694	795	19660	635	15725	0.0627239	0.0321496	0.051057	1	++++	0.00950417	0.0576669	0.869092	1	+-+-	0.155231	0.0625874	0.0131299	0.0272821	+-++	1.72852	0.188599	1	2.93212	0.0868336	1	0.649759	0.420199	1	0.0095038	0.0576669	0.869098	1	+-+-	0.0627238	0.0321497	0.0510576	1	++++	0.0875267	0.0853306	0.305016	1	+--+	0.0440914	0.0423697	0.298044	1	+-++	0.0733952	0.0297555	0.01364	0.188797	++++	0.122728	0.726095	0.0593412	0.80754	0.233618	0.628854	0.969412	0.324827	2.16232	0.141431	1.39448	0.23765
	319	rs34860487	rs9287568	T	G	127499200	127771006	meta-analysis	270342	9637	260705	3066	78075	5139	147240	519	12286	913	23099	-0.0798887	0.0333781	0.016691	0.0388186	--+-	-0.00354811	0.0712392	0.960277	1	+-+-	-0.00886657	0.0554744	0.873014	1	+-+-	1.20342	0.272639	1	0.00346964	0.953029	1	0.941633	0.331858	1	-0.00354757	0.0712391	0.960283	1	+-+-	-0.0798887	0.0333781	0.016691	0.0388183	--+-	0.0749588	0.0886041	0.397555	1	++-+	0.0440914	0.0423697	0.298044	1	+-++	-0.0691387	0.030916	0.0253294	0.299226	----	5.28345	0.0215291	0.0558292	0.813214	0.330343	0.565457	0.713358	0.398331	0.575576	0.448051	0.900707	0.342592
	320	rs34860487	rs4663096	T	A	127499200	127861766	meta-analysis	270342	9637	260705	5467	151105	2737	74213	994	24821	438	10564	0.0647837	0.0341192	0.0575976	1	++++	0.0105393	0.05135	0.837381	1	+-+-	0.18886	0.0727987	0.0094792	0.0177507	++-+	2.38171	0.122763	1	4.00657	0.0453232	1	0.774136	0.378941	1	0.0105399	0.05135	0.837373	1	+-+-	0.0647838	0.0341191	0.0575971	1	++++	0.113711	0.0914164	0.213545	1	++-+	0.0440914	0.0423697	0.298044	1	+-++	0.0796461	0.0316447	0.0118396	0.188421	++-+	0.144685	0.703667	0.102006	0.749436	0.254002	0.614271	1.31266	0.251913	2.95395	0.085668	1.89295	0.168869
	321	rs34860487	rs7584040	T	T	127499200	127863224	meta-analysis	270342	9637	260705	4833	132137	3366	93132	843	21611	588	13767	0.029511	0.0326581	0.366188	1	+-++	-0.0277947	0.0552272	0.614768	1	+-+-	0.180901	0.0648776	0.00529788	0.00839406	++-+	4.34427	0.0371336	1	5.99986	0.014307	0.074284	0.797735	0.371772	1	-0.0277944	0.0552271	0.614771	1	+-+-	0.0295111	0.0326581	0.366187	1	+-++	0.179998	0.0864473	0.0373268	1	++-+	0.0440914	0.0423697	0.298044	1	+-++	0.0543723	0.0302217	0.0720012	1	++++	0.0742865	0.785195	0.312177	0.576347	1.06654	0.301729	1.70344	0.191839	3.11724	0.0774679	3.12535	0.0770831
	322	rs34860487	rs2276574	T	A	127499200	127864200	meta-analysis	270342	9637	260705	5560	154053	2628	71262	1053	25707	377	9678	0.0956647	0.0344299	0.00546051	0.00982368	++++	0.110867	0.0494012	0.0248187	1	++++	-0.0303112	0.0802818	0.705757	1	+-+-	2.07978	0.149262	1	2.24308	0.134213	1	0.0637376	0.800683	1	0.110867	0.0494012	0.0248186	1	++++	0.0956648	0.0344299	0.00546045	0.00982395	++++	-0.235259	0.0965508	0.0148245	1	----	0.0440914	0.0423697	0.298044	1	+-++	0.0636094	0.0321124	0.0476095	1	+-++	0.892368	0.344836	0.463562	0.495964	1.05272	0.304882	0.643282	0.422525	0.671785	0.41243	1.17986	0.277385
	323	rs34860487	rs7355740	T	A	127499200	127939977	meta-analysis	270342	9637	260705	6939	192451	1266	32868	1211	30584	221	4801	-0.0380684	0.0445636	0.392966	1	--++	0.093336	0.0456639	0.0409558	1	+-++	-0.277366	0.108278	0.0104188	0.0197997	--+-	4.17674	0.0409824	1	9.95126	0.0016074	0.00306979	4.24139	0.0394499	1	0.093336	0.0456639	0.0409557	1	+-++	-0.0380685	0.0445636	0.392966	1	--++	-0.320271	0.125511	0.0107186	0.215369	-+--	0.0440914	0.0423697	0.298044	1	+-++	-0.0849466	0.0415622	0.0409692	1	--+-	1.78526	0.181505	0.591804	0.441722	0.624946	0.429215	8.33672	0.00388516	7.6435	0.00569771	2.75249	0.0971034
	324	rs13016472	rs7609186	T	G	127501263	127604513	meta-analysis	270342	9637	260705	3049	85362	526	13030	5595	151623	394	10657	0.170949	0.0680998	0.0120638	0.0230237	++-+	0.0380182	0.0326665	0.244494	1	++-+	-0.111078	0.0793681	0.161655	1	+---	7.27257	0.00700157	1	3.0177	0.08236	1	3.09757	0.0784094	1	0.0380182	0.0326665	0.244494	1	++-+	0.17095	0.0680998	0.0120636	0.023024	++-+	-0.328478	0.103577	0.00151732	0.0369381	----	0.00289454	0.0306789	0.924831	1	++--	0.0217089	0.0504574	0.66702	1	+--+	5.06246	0.0244495	3.10051	0.0782677	0.614287	0.433178	0.0736197	0.786138	1.79403	0.180436	1.99342	0.157984
	325	rs13016472	rs78821407	T	T	127501263	127799201	meta-analysis	270342	9637	260705	2875	78005	700	20386	4463	116966	1526	45315	-0.145985	0.0609813	0.0166689	0.0385363	--+-	-0.0330264	0.0348498	0.343294	1	-+--	-0.0110411	0.0455006	0.808271	1	+-+-	3.14559	0.0761327	1	0.147148	0.701276	1	2.58647	0.10778	1	-0.0330264	0.0348498	0.343293	1	-+--	-0.145986	0.0609814	0.0166684	0.0385361	--+-	0.172142	0.0746255	0.0210687	1	+--+	0.00289454	0.0306789	0.924831	1	++--	-0.0370106	0.0348588	0.288359	1	--+-	4.75655	0.029187	2.40693	0.120799	0.598557	0.439129	0.00653337	0.935578	0.0644864	0.799541	0.205274	0.650497
	326	rs13016472	rs6710752	T	C	127501263	127835046	meta-analysis	270342	9637	260705	2469	70098	1101	28291	4163	113072	1819	49201	0.136037	0.0526874	0.00982368	0.0177351	++++	0.0485966	0.0366616	0.184991	1	+++-	0.0334802	0.0449769	0.456643	1	+++-	2.19176	0.138751	1	0.0678662	0.794469	1	1.85579	0.173112	1	0.0485965	0.0366617	0.184992	1	+++-	0.136037	0.0526874	0.00982395	0.017735	++++	-0.151797	0.0669374	0.023345	1	----	0.00289454	0.0306789	0.924831	1	++--	0.0395972	0.0324429	0.222269	1	+-++	4.76898	0.028977	2.42934	0.119083	0.913973	0.339062	0.0337935	0.854147	0.315602	0.574263	0.0121663	0.912171
	327	rs13016472	rs2276574	T	A	127501263	127864200	meta-analysis	270342	9637	260705	2437	67933	1135	30456	4126	111802	1856	50477	0.153415	0.0517693	0.00304222	0.00588626	++++	0.0502465	0.0370486	0.175025	1	++++	0.0557979	0.044937	0.21435	1	++-+	2.02774	0.154451	1	0.00908552	0.924062	1	2.62637	0.105102	1	0.0502466	0.0370486	0.175024	1	++++	0.153415	0.0517693	0.0030423	0.00588616	++++	-0.146746	0.0660656	0.0263362	1	----	0.00289454	0.0306789	0.924831	1	++--	0.0636094	0.0321124	0.0476095	1	+-++	6.25652	0.0123737	2.17314	0.14044	0.969062	0.324914	0.0742844	0.785198	0.945359	0.330904	0.0200028	0.887529
	328	rs13016472	rs35322174	T	T	127501263	127880633	meta-analysis	270342	9637	260705	1481	37725	2095	60667	2443	63090	3546	99190	-0.148405	0.0489019	0.0024074	0.00413301	----	-0.0947023	0.0480313	0.0486465	1	-+--	-0.0805035	0.0445917	0.0710206	1	++--	1.05269	0.304889	1	0.0469348	0.828485	1	0.613815	0.433355	1	-0.0947022	0.0480312	0.0486462	1	-+--	-0.148405	0.0489018	0.00240733	0.0041326	----	0.164785	0.062407	0.00827876	0.175996	++++	0.00289454	0.0306789	0.924831	1	++--	-0.0469137	0.0303048	0.121608	1	+---	6.86897	0.00877053	3.11212	0.0777118	2.93243	0.0868166	0.708053	0.400091	2.37411	0.123362	0.388149	0.533274
	329	rs13016472	rs35432737	T	A	127501263	127913495	meta-analysis	270342	9637	260705	2958	82460	617	15932	4927	132961	1063	29320	0.154866	0.0639426	0.0154372	0.0327765	+-++	0.0236937	0.0337326	0.482432	1	++--	0.0571752	0.0525282	0.276389	1	+++-	1.39365	0.23779	1	0.287654	0.591728	1	3.29209	0.0696145	1	0.0236936	0.0337325	0.482433	1	++--	0.154867	0.0639424	0.0154363	0.0327776	+-++	-0.121798	0.0810942	0.133115	1	-+--	0.00289454	0.0306789	0.924831	1	++--	0.0817986	0.039284	0.0373208	1	++++	4.59166	0.0321278	0.947972	0.330236	0.208074	0.648281	1.25924	0.261794	0.796235	0.372221	0.140922	0.707366
	330	rs71307287	rs6732878	A	G	127508836	127516475	meta-analysis	270342	9637	260705	3419	93342	4480	119835	1186	32387	552	15141	0.0885294	0.0332339	0.00772572	0.0140026	--++	0.0558274	0.0494458	0.258871	1	++-+	0.0483641	0.0671165	0.471156	1	--++	0.287611	0.591755	1	0.00801495	0.928664	1	0.301298	0.58307	1	0.0558274	0.0494458	0.258871	1	++-+	0.0885292	0.0332339	0.0077259	0.0140032	--++	-0.0977537	0.0823133	0.234998	1	--+-	0.00286161	0.0387632	0.941151	1	++--	0.0698133	0.0298026	0.0191537	0.233431	--++	2.81502	0.0933858	0.175788	0.675018	0.710677	0.399219	0.0586865	0.808584	0.344666	0.557148	0.0853112	0.770225
	331	rs71307287	rs56279750	A	T	127508836	127729810	meta-analysis	270342	9637	260705	3921	107464	3972	105712	980	26821	758	20707	0.0808294	0.0328467	0.0138625	0.0276144	++++	0.0260412	0.0525311	0.620085	1	+++-	0.0647966	0.057624	0.260812	1	++-+	0.0584282	0.808998	1	0.247034	0.619171	1	0.782025	0.376523	1	0.0260414	0.0525312	0.620083	1	+++-	0.0808294	0.0328467	0.0138625	0.0276144	++++	-0.0395414	0.0779915	0.612157	1	-+-+	0.00286161	0.0387632	0.941151	1	++--	0.0733952	0.0297555	0.01364	0.188797	++++	2.35483	0.124895	0.0281364	0.866789	0.126063	0.722549	0.615212	0.432832	0.795327	0.372494	0.0175788	0.894522
	332	rs71307287	rs9287568	A	G	127508836	127771006	meta-analysis	270342	9637	260705	2942	74564	4957	138608	643	15797	1095	31731	-0.0349609	0.0341526	0.305993	1	----	0.126241	0.06403	0.0486569	1	++-+	-0.100266	0.0519522	0.0536108	1	-+--	1.10331	0.293541	1	7.54615	0.00601385	0.0148275	4.93444	0.0263267	1	0.126241	0.06403	0.0486567	1	++-+	-0.0349609	0.0341526	0.305992	1	----	-0.192035	0.0805188	0.0170804	1	--+-	0.00286161	0.0387632	0.941151	1	++--	-0.0691387	0.030916	0.0253294	0.299226	----	0.535987	0.464101	0.550432	0.458141	2.71711	0.0992778	7.5506	0.00599902	2.53125	0.111612	0.265104	0.606635
	333	rs71307287	rs6708915	A	T	127508836	128355782	meta-analysis	270342	9637	260705	3132	82181	4763	130994	709	19406	1026	28122	-0.0893426	0.0335498	0.00774508	0.0140216	--+-	-0.0916397	0.0611008	0.133663	1	-+--	-0.0246933	0.0523885	0.637391	1	++--	1.07994	0.29871	1	0.691868	0.40553	1	0.00108598	0.973711	1	-0.0916396	0.0611008	0.133664	1	-+--	-0.0893426	0.0335498	0.00774509	0.0140219	--+-	0.157114	0.0790435	0.0468456	1	++-+	0.00286161	0.0387632	0.941151	1	++--	-0.0613981	0.0303774	0.0432613	1	--+-	3.2348	0.072089	0.381227	0.536947	1.70563	0.191553	0.196421	0.657625	0.178773	0.67243	0.367363	0.544445
	334	rs4663046	rs72614427	T	C	127512967	127538188	meta-analysis	270342	9637	260705	3441	90759	299	8338	3279	90228	2618	71379	-0.270359	0.085398	0.00154618	0.00258626	----	-0.0254481	0.0357702	0.476816	1	----	-0.0305842	0.0379048	0.419743	1	-+--	6.58588	0.0102791	1	0.0097116	0.921498	1	6.99711	0.00816414	0.0168921	-0.0254481	0.0357702	0.476816	1	----	-0.27036	0.0853982	0.00154619	0.00258623	----	0.250516	0.0937311	0.00752402	0.174798	++++	-0.00497197	0.0305498	0.870715	1	+---	-0.0433644	0.0322382	0.178585	1	-+--	8.56182	0.00343286	6.1841	0.0128903	0.189476	0.663353	0.138431	0.709846	0.276779	0.59882	0.065965	0.797305
	335	rs4663046	rs4405698	T	T	127512967	127565232	meta-analysis	270342	9637	260705	1665	43627	2074	55470	920	25414	4976	136193	-0.11105	0.0482551	0.0213737	0.0557252	-++-	-0.155675	0.0601688	0.00967314	0.0271375	----	-0.0508282	0.0413681	0.219192	1	-++-	0.897729	0.343391	1	2.06182	0.15103	1	0.334743	0.56288	1	-0.155674	0.0601685	0.00967335	0.0271386	----	-0.111048	0.048255	0.0213759	0.056124	-++-	0.215733	0.0712995	0.00248039	0.0497823	++++	-0.00497197	0.0305498	0.870715	1	+---	-0.0122667	0.03361	0.715132	1	-++-	3.44977	0.0632605	2.82176	0.0929942	4.98758	0.0255298	4.32973	0.0374523	0.795123	0.372556	0.523409	0.469391
	336	rs4663046	rs4663096	T	A	127512967	127861766	meta-analysis	270342	9637	260705	2605	69351	1135	29745	3856	106574	2040	55032	0.15738	0.0519049	0.00242882	0.0041982	++-+	0.0303372	0.0371589	0.414261	1	++-+	0.065545	0.0434094	0.131062	1	++-+	1.84199	0.174717	1	0.379641	0.537795	1	3.96076	0.0465725	1	0.0303374	0.0371589	0.414258	1	++-+	0.15738	0.051905	0.00242877	0.00419819	++-+	-0.123858	0.0654872	0.0585797	1	----	-0.00497197	0.0305498	0.870715	1	+---	0.0796461	0.0316447	0.0118396	0.188421	++-+	7.26634	0.00702588	1.63509	0.201001	0.538764	0.462945	1.02065	0.312364	1.76481	0.184026	0.0689043	0.792939
	337	rs4663046	rs11890243	T	A	127512967	127958041	meta-analysis	270342	9637	260705	2013	51118	1727	47979	2941	78054	2954	83553	-0.122241	0.0479854	0.0108508	0.0196784	----	-0.0426495	0.0427808	0.318799	1	----	-0.0837274	0.0425499	0.0490971	1	--+-	0.360634	0.548154	1	0.463482	0.496001	1	1.53283	0.215689	1	-0.0426494	0.0427808	0.318799	1	----	-0.122242	0.0479855	0.0108507	0.0196783	----	0.0803128	0.0611721	0.189216	1	++++	-0.00497197	0.0305498	0.870715	1	+---	-0.072181	0.0297586	0.0152852	0.191223	--+-	4.24987	0.0392534	0.786042	0.3753	0.513697	0.473543	0.321127	0.570931	2.26054	0.132708	0.0494498	0.824023
	338	rs17014381	rs7609186	C	G	127514166	127604513	meta-analysis	270342	9637	260705	5871	160231	375	11427	2836	76780	553	12266	-0.177602	0.0761234	0.0196442	0.0509574	----	0.0193532	0.0333191	0.561345	1	--++	0.19223	0.0661551	0.00366385	0.0061035	++++	13.4472	0.000245373	0.00203863	5.44707	0.0196011	1	5.61789	0.017778	0.0495458	0.0193534	0.0333191	0.561341	1	--++	-0.177602	0.0761233	0.0196438	0.0509632	----	0.347211	0.10279	0.000730486	0.0163437	++++	0.0567964	0.0311311	0.0680879	1	+-++	0.0217089	0.0504574	0.66702	1	+--+	8.12286	0.00437105	4.76274	0.0290823	0.674258	0.411571	0.00151782	0.968923	3.43123	0.0639743	4.20043	0.0404136
	339	rs17014381	rs56279750	C	T	127514166	127729810	meta-analysis	270342	9637	260705	3119	86474	3127	85184	1782	47811	1603	41235	0.0775125	0.0369634	0.0359928	0.141078	++++	0.0599377	0.0434113	0.167373	1	+-++	0.13154	0.0446073	0.00318964	0.00540534	+-++	0.869746	0.351026	1	1.32329	0.250003	1	0.0950146	0.757896	1	0.0599379	0.0434113	0.167371	1	+-++	0.0775127	0.0369634	0.0359924	0.141079	++++	-0.00327719	0.0622721	0.958029	1	---+	0.0567964	0.0311311	0.0680879	1	+-++	0.0733952	0.0297555	0.01364	0.188797	++++	0.18376	0.668162	0.00752895	0.930855	0.00345788	0.953108	0.0653823	0.798183	1.88803	0.169424	1.17585	0.278202
	340	rs17014381	rs544587	C	A	127514166	127740315	meta-analysis	270342	9637	260705	2528	71041	3720	100617	1230	34728	2159	54318	0.054899	0.0375763	0.144015	1	++++	0.0252555	0.0504959	0.61697	1	+-++	0.125635	0.0426957	0.00325492	0.00545487	+-++	1.54676	0.213614	1	2.30429	0.129017	1	0.221802	0.63767	1	0.0252553	0.050496	0.616974	1	+-++	0.054899	0.0375763	0.144016	1	++++	0.0465139	0.0641399	0.468332	1	-+-+	0.0567964	0.0311311	0.0680879	1	+-++	0.0714624	0.0304344	0.0188706	0.232286	++++	0.00151184	0.968984	0.11733	0.731948	0.282702	0.594935	0.614218	0.433204	1.69724	0.19265	1.06748	0.301514
	341	rs17014381	rs72843819	C	T	127514166	127772137	meta-analysis	270342	9637	260705	5395	148627	853	23032	2894	77193	495	11853	0.0204808	0.0543584	0.706341	1	++-+	0.0423699	0.0335853	0.207106	1	--++	0.16187	0.0688862	0.0187828	0.040579	+--+	2.59616	0.107123	1	2.43139	0.118928	1	0.117354	0.731922	1	0.0423699	0.0335853	0.207106	1	--++	0.0204809	0.0543584	0.706341	1	++-+	0.0978983	0.0896975	0.275085	1	++-+	0.0567964	0.0311311	0.0680879	1	+-++	0.0554427	0.043252	0.199894	1	++-+	0.336092	0.562094	0.253303	0.614759	0.0992418	0.752741	0.0569903	0.811318	1.93202	0.164538	1.71201	0.190725
	342	rs17014381	rs4663096	C	A	127514166	127861766	meta-analysis	270342	9637	260705	4175	115180	2072	56478	2286	60746	1103	28299	0.0747931	0.0391942	0.0563563	1	++-+	0.0526923	0.0379841	0.165374	1	+-++	0.144829	0.0495191	0.00344769	0.00572492	++++	1.22986	0.267434	1	2.17956	0.139854	1	0.163964	0.685533	1	0.0526922	0.0379841	0.165375	1	+-++	0.074793	0.0391942	0.0563565	1	++-+	0.0135498	0.0663596	0.838207	1	-+-+	0.0567964	0.0311311	0.0680879	1	+-++	0.0796461	0.0316447	0.0118396	0.188421	++-+	0.129277	0.719182	0.00928127	0.923251	0.00698325	0.933402	0.297241	0.585617	2.26517	0.132311	1.23029	0.26735
	343	rs17014381	rs7584040	C	T	127514166	127863224	meta-analysis	270342	9637	260705	3673	100191	2572	71425	2003	53557	1382	35474	0.0473453	0.037485	0.206572	1	+-++	0.0464781	0.0404994	0.251123	1	+-++	0.119493	0.046251	0.00977853	0.0181309	+-++	1.46862	0.225563	1	1.41058	0.234959	1	0.000246952	0.987462	1	0.0464777	0.0404994	0.251128	1	+-++	0.0473453	0.037485	0.206573	1	+-++	0.0223661	0.0633322	0.723972	1	-+-+	0.0567964	0.0311311	0.0680879	1	+-++	0.0543723	0.0302217	0.0720012	1	++++	0.0376209	0.846206	0.0212975	0.883972	0.0408019	0.839921	0.0244042	0.875861	1.26462	0.260779	1.38923	0.238535
	344	rs17014381	rs6730476	C	A	127514166	127924714	meta-analysis	270342	9637	260705	3061	82542	3187	89117	1590	42666	1799	46380	0.0331848	0.0370131	0.369949	1	-+++	0.0403787	0.0455949	0.375836	1	+-++	0.103187	0.0432906	0.017145	0.0368653	--++	1.51055	0.219056	1	0.997948	0.317808	1	0.0150054	0.902506	1	0.0403799	0.0455948	0.37582	1	+-++	0.0331849	0.037013	0.369947	1	-+++	0.0270351	0.0624243	0.664952	1	---+	0.0567964	0.0311311	0.0680879	1	+-++	0.0435605	0.0298029	0.143846	1	-+-+	0.238341	0.625407	0.0476734	0.827162	0.0884309	0.766181	0.00341211	0.953419	0.756913	0.384296	1.28708	0.256586
	345	rs17014381	rs6431230	C	A	127514166	127927943	meta-analysis	270342	9637	260705	3739	105861	2509	65797	2032	53160	1356	35886	0.0449557	0.0377598	0.233823	1	++-+	0.112316	0.0401021	0.00509861	0.0124266	+-++	0.0183557	0.0463851	0.692308	1	--++	0.197786	0.656514	1	2.34814	0.125433	1	1.49551	0.221364	1	0.112316	0.0401021	0.00509862	0.012247	+-++	0.0449557	0.0377598	0.233823	1	++-+	-0.138028	0.0636413	0.0300945	1	----	0.0567964	0.0311311	0.0680879	1	+-++	-0.00195641	0.0304095	0.948703	1	-+-+	0.0585406	0.808818	0.936271	0.333239	1.19596	0.274131	5.15535	0.0231749	0.473506	0.491379	0.134116	0.714202
	346	rs17014381	rs2077309	C	C	127514166	127928186	meta-analysis	270342	9637	260705	2724	75632	3523	96027	1355	37818	2034	51228	0.0204717	0.0372986	0.583102	1	-+++	0.00847631	0.0480448	0.85996	1	--++	0.11177	0.0431669	0.00961844	0.0180569	+-++	2.56113	0.10952	1	2.55762	0.109763	1	0.0388944	0.843658	1	0.00847609	0.0480448	0.859964	1	--++	0.0204717	0.0372987	0.583103	1	-+++	0.0814677	0.0630758	0.196501	1	++++	0.0567964	0.0311311	0.0680879	1	+-++	0.0495665	0.0300881	0.09948	1	++++	0.559023	0.454654	0.368611	0.543762	0.712392	0.398651	0.525395	0.468549	1.06693	0.30164	1.39752	0.237139
	347	rs6732878	rs7597291	G	T	127516475	127524036	meta-analysis	270342	9637	260705	4601	125627	2	101	3390	88576	1641	46400	0.468963	0.731606	0.521519	1	-??+	0.0828817	0.0331554	0.0124266	0.0402308	--++	0.0440445	0.0413735	0.287076	1	--++	0.336256	0.561998	1	0.536572	0.463857	1	0.277915	0.598071	1	0.0828819	0.0331554	0.0124263	0.0402779	--++	-0.0708024	0.107629	0.510644	1	-+-+	-0.487239	0.733529	0.506536	1	+??-	0.0698133	0.0298026	0.0191537	0.233431	--++	0.0105302	0.0388195	0.78619	1	-+-+	0.297165	0.585665	0.39154	0.531491	0.0859291	0.769418	2.00854	0.156416	0.255402	0.613297	0.348961	0.554702
	348	rs6732878	rs12619998	G	A	127516475	127532454	meta-analysis	270342	9637	260705	2270	60844	2335	64885	1368	38076	3664	96899	-0.101664	0.0434924	0.0194129	0.0489666	----	0.0230731	0.0505371	0.647989	1	+-++	0.0180667	0.0393771	0.646369	1	--++	4.16466	0.0412756	1	0.00610641	0.937714	1	3.49993	0.0613713	1	0.0230729	0.0505372	0.647992	1	+-++	-0.101664	0.0434924	0.0194129	0.0489844	----	0.0943559	0.0634787	0.137169	1	-+++	0.0698133	0.0298026	0.0191537	0.233431	--++	-0.0368985	0.0308906	0.232286	1	--++	10.5779	0.00114445	1.47392	0.224727	0.634668	0.425648	1.02519	0.311292	1.09799	0.294708	1.20616	0.272093
	349	rs6732878	rs4405698	G	T	127516475	127565232	meta-analysis	270342	9637	260705	996	27581	3608	98148	1589	41460	3442	93516	0.092904	0.0531774	0.0806274	1	-+++	0.192125	0.0596729	0.0012835	0.00318431	+-++	0.118877	0.0533026	0.0257328	0.0682715	--++	0.118993	0.730129	1	0.838078	0.359947	1	1.54099	0.214471	1	0.192125	0.059673	0.00128355	0.00316923	+-++	0.092904	0.0531774	0.0806274	1	-+++	-0.163633	0.0690418	0.0177853	1	----	0.0698133	0.0298026	0.0191537	0.233431	--++	-0.0122667	0.03361	0.715132	1	-++-	0.143481	0.704845	2.79494	0.0945625	3.36257	0.0666938	8.90657	0.00284147	0.645472	0.421736	4.33126	0.0374186
	350	rs6732878	rs62157038	G	G	127516475	127567920	meta-analysis	270342	9637	260705	3286	89965	1319	35764	4223	112016	809	22960	0.0767959	0.0479357	0.109142	1	++++	0.100043	0.0340478	0.00330019	0.0081359	--++	0.0456039	0.0568592	0.422524	1	+-++	0.175913	0.674909	1	0.674733	0.411406	1	0.15632	0.692568	1	0.100043	0.0340478	0.00330016	0.00813585	--++	0.0767961	0.0479357	0.109141	1	++++	-0.131147	0.0732138	0.0732466	1	----	0.0698133	0.0298026	0.0191537	0.233431	--++	0.00775088	0.0358408	0.828786	1	++--	0.0153031	0.901548	1.33073	0.248675	0.446317	0.504089	3.48544	0.0619108	0.142216	0.706088	0.317176	0.57331
	351	rs6732878	rs74598592	G	A	127516475	127582362	meta-analysis	270342	9637	260705	4203	116006	401	9723	3876	105077	1156	29899	0.110794	0.0785017	0.158141	1	++-+	0.0825844	0.0324506	0.0109301	0.0335033	+-++	0.0667399	0.0485773	0.169476	1	--++	0.227724	0.633217	1	0.0735611	0.786221	1	0.110283	0.739822	1	0.0825844	0.0324506	0.0109301	0.0335028	+-++	0.110794	0.0785018	0.158139	1	++-+	-0.121605	0.0924805	0.188534	1	--+-	0.0698133	0.0298026	0.0191537	0.233431	--++	0.040493	0.040651	0.319195	1	-+++	0.238185	0.62552	0.632393	0.426479	0.0840187	0.771923	0.654835	0.418389	0.00290834	0.956992	0.171698	0.678607
	352	rs6732878	rs72837111	G	A	127516475	127595628	meta-analysis	270342	9637	260705	3526	97075	1079	28654	4427	118562	605	16414	0.0580127	0.0517068	0.261881	1	++++	0.0903514	0.0328877	0.00600926	0.0146886	--++	0.0247212	0.0650143	0.703765	1	+-++	0.160616	0.68859	1	0.811408	0.367704	1	0.278493	0.59769	1	0.0903515	0.0328877	0.00600924	0.014353	--++	0.0580128	0.0517067	0.26188	1	++++	-0.122216	0.0821969	0.137049	1	--+-	0.0698133	0.0298026	0.0191537	0.233431	--++	-0.00459507	0.0397599	0.907993	1	+++-	0.0390969	0.843257	0.921328	0.337126	0.214142	0.64354	3.38593	0.0657552	0.397513	0.528377	0.147984	0.70047
	353	rs6732878	rs7609186	G	G	127516475	127604513	meta-analysis	270342	9637	260705	4298	116450	305	9278	4409	120561	623	14415	-0.161541	0.0846889	0.0564602	1	----	0.0453956	0.0313235	0.147268	1	--++	0.161539	0.063461	0.0109126	0.0209149	+-++	9.32013	0.0022665	0.0103031	2.6933	0.100771	1	5.25216	0.0219195	0.0792132	0.0453957	0.0313235	0.147267	1	--++	-0.161541	0.0846889	0.0564602	1	----	0.273963	0.105695	0.00954136	0.183172	++++	0.0698133	0.0298026	0.0191537	0.233431	--++	0.0217089	0.0504574	0.66702	1	+--+	6.64048	0.00996871	3.45545	0.0630436	0.318947	0.572241	0.15907	0.690014	1.71165	0.190771	2.97455	0.0845837
	354	rs6732878	rs10194355	G	A	127516475	127642282	meta-analysis	270342	9637	260705	3782	105308	822	20420	4433	119625	599	15350	0.0943125	0.0572452	0.0994515	1	++-+	0.0835316	0.0322802	0.00966179	0.0269988	--++	0.107992	0.0647097	0.0951435	1	++++	0.0250692	0.874195	1	0.114413	0.735174	1	0.0269109	0.869695	1	0.0835312	0.0322802	0.00966216	0.0269991	--++	0.094313	0.0572452	0.0994499	1	++-+	-0.0700081	0.085811	0.414592	1	-+--	0.0698133	0.0298026	0.0191537	0.233431	--++	0.0560081	0.0425191	0.187757	1	++-+	0.144101	0.704237	0.288547	0.591153	0.0974977	0.754853	0.265815	0.606153	0.287182	0.592032	0.450746	0.501981
	355	rs6732878	rs56279750	G	T	127516475	127729810	meta-analysis	270342	9637	260705	2245	62063	2358	63665	2656	72222	2372	62754	0.0842495	0.0434441	0.0524694	1	++++	0.0774403	0.0418507	0.0642564	1	+-++	0.146074	0.0427006	0.000624155	0.0011646	+-++	1.03006	0.310144	1	1.31772	0.251002	1	0.0127417	0.910127	1	0.07744	0.0418507	0.0642578	1	+-++	0.0842495	0.0434441	0.0524695	1	++++	-0.012334	0.0596325	0.83614	1	---+	0.0698133	0.0298026	0.0191537	0.233431	--++	0.0733952	0.0297555	0.01364	0.188797	++++	0.0750848	0.784072	0.0424907	0.836687	0.0220373	0.881988	0.00620563	0.937211	2.14481	0.143053	1.95008	0.162578
	356	rs6732878	rs544587	G	A	127516475	127740315	meta-analysis	270342	9637	260705	1802	50493	2803	75236	1956	55276	3076	79699	0.0745118	0.0443622	0.0930304	1	++++	0.0713893	0.047449	0.13244	1	-+++	0.14021	0.0432132	0.0011761	0.00221905	++++	1.12538	0.288762	1	1.14992	0.283565	1	0.00231067	0.961661	1	0.0713904	0.047449	0.132434	1	-+++	0.0745122	0.0443621	0.0930281	1	++++	-0.00365445	0.0609648	0.952201	1	+--+	0.0698133	0.0298026	0.0191537	0.233431	--++	0.0714624	0.0304344	0.0188706	0.232286	++++	0.00772901	0.929944	0.00321278	0.954799	0.000791127	0.977561	1.68105e-06	0.998966	1.79843	0.179902	1.69179	0.193365
	357	rs6732878	rs72843819	G	T	127516475	127772137	meta-analysis	270342	9637	260705	3960	108252	645	17477	4329	117568	703	17408	-0.00168907	0.0626845	0.978503	1	-+-+	0.0537792	0.0320918	0.0937795	1	--++	0.168034	0.0602627	0.00529766	0.00833922	+--+	3.80982	0.0509528	1	2.80042	0.0942396	1	0.620404	0.430897	1	0.0537792	0.0320918	0.0937789	1	--++	-0.00168906	0.0626844	0.978503	1	-+-+	0.109042	0.0866027	0.207992	1	++-+	0.0698133	0.0298026	0.0191537	0.233431	--++	0.0554427	0.043252	0.199894	1	++-+	1.06125	0.302931	0.562758	0.453151	0.134037	0.714282	0.000954069	0.975359	2.13445	0.144022	2.30388	0.129051
	358	rs6732878	rs6710752	G	C	127516475	127835046	meta-analysis	270342	9637	260705	3222	88570	1373	37154	3460	94621	1561	40349	0.0433756	0.0470489	0.356567	1	-+++	0.0719956	0.0356729	0.0435688	1	--++	0.109392	0.0457825	0.016877	0.0364388	+-++	1.01125	0.314603	1	0.41515	0.519367	1	0.234959	0.627871	1	0.0719955	0.0356729	0.0435692	1	--++	0.0433756	0.0470488	0.356567	1	-+++	-0.00724338	0.0649227	0.911165	1	+-+-	0.0698133	0.0298026	0.0191537	0.233431	--++	0.0395972	0.0324429	0.222269	1	+-++	0.225338	0.635002	0.00437117	0.947286	0.00220399	0.962556	0.451447	0.501649	0.524909	0.468755	1.54713	0.213559
	359	rs6732878	rs4663096	G	A	127516475	127861766	meta-analysis	270342	9637	260705	3156	86270	1448	39458	3305	89656	1727	45319	0.0520701	0.0468421	0.266307	1	++-+	0.0515682	0.0363738	0.156269	1	--++	0.15328	0.0435291	0.000429382	0.000836881	++++	2.50516	0.113474	1	3.21501	0.0729658	1	7.16019e-05	0.993249	1	0.0515687	0.0363737	0.156265	1	--++	0.0520699	0.0468421	0.266308	1	++-+	0.0472846	0.0635247	0.456665	1	-+-+	0.0698133	0.0298026	0.0191537	0.233431	--++	0.0796461	0.0316447	0.0118396	0.188421	++-+	0.102136	0.749281	0.237967	0.625678	0.150541	0.698019	0.339166	0.560311	2.50335	0.113605	1.87213	0.171231
	360	rs6732878	rs7584040	G	T	127516475	127863224	meta-analysis	270342	9637	260705	2757	74549	1845	51148	2919	79199	2109	55751	0.0221349	0.0442583	0.616983	1	+-++	0.0416845	0.038842	0.28319	1	--++	0.127369	0.0422563	0.00257654	0.00430313	+-++	2.95756	0.085477	1	2.22866	0.135472	1	0.11022	0.739894	1	0.0416851	0.038842	0.283183	1	--++	0.022135	0.0442583	0.616982	1	+-++	0.0620084	0.0605645	0.305911	1	++-+	0.0698133	0.0298026	0.0191537	0.233431	--++	0.0543723	0.0302217	0.0720012	1	++++	0.798469	0.371552	0.361836	0.547488	0.330106	0.565597	0.0664635	0.796557	1.23894	0.265675	1.97431	0.159992
	361	rs6732878	rs2276574	G	A	127516475	127864200	meta-analysis	270342	9637	260705	3148	86035	1448	39690	3465	93725	1557	41250	0.076178	0.04651	0.101446	1	++++	0.0759444	0.0359938	0.0348645	1	--++	0.132671	0.0455439	0.00357939	0.00588103	+-++	0.753151	0.38548	1	0.954915	0.328471	1	1.57786e-05	0.996831	1	0.0759446	0.0359938	0.0348641	1	--++	0.076178	0.04651	0.101446	1	++++	-0.0205354	0.064304	0.749462	1	+---	0.0698133	0.0298026	0.0191537	0.233431	--++	0.0636094	0.0321124	0.0476095	1	+-++	0.0132758	0.90827	0.0494529	0.824018	0.0172137	0.895616	0.065393	0.798167	1.33372	0.248145	1.53584	0.215238
	362	rs6732878	rs6759460	G	C	127516475	127897011	meta-analysis	270342	9637	260705	2523	72298	2081	53431	2872	79767	2160	55209	0.0452074	0.0436271	0.300098	1	-+-+	0.0753249	0.0396868	0.0576981	1	--++	0.11059	0.0429215	0.00997896	0.0191578	-+++	1.1413	0.285378	1	0.363914	0.54634	1	0.260772	0.60959	1	0.0753249	0.0396868	0.0576981	1	--++	0.0452074	0.0436271	0.300099	1	-+-+	-0.0100861	0.060089	0.866699	1	-++-	0.0698133	0.0298026	0.0191537	0.233431	--++	0.0392255	0.0300125	0.191223	1	-+++	0.216889	0.641421	0.0127614	0.910057	0.0123325	0.911575	0.526365	0.468139	0.608952	0.435183	1.85667	0.17301
	363	rs6732878	rs2118507	G	C	127516475	127903692	meta-analysis	270342	9637	260705	2411	65956	2193	59773	2588	67297	2444	67679	0.0765858	0.0434971	0.0782873	1	++++	0.127246	0.0414882	0.00216184	0.00533352	+-++	0.0829358	0.0417837	0.0471572	1	--++	0.0110841	0.916153	1	0.566295	0.451735	1	0.710298	0.399345	1	0.127246	0.0414883	0.0021619	0.00523718	+-++	0.0765858	0.0434971	0.0782875	1	++++	-0.118318	0.0596294	0.0472303	1	----	0.0698133	0.0298026	0.0191537	0.233431	--++	0.0153452	0.0297638	0.606159	1	++-+	0.0164977	0.897798	1.3501	0.245261	1.26408	0.260881	4.80289	0.028412	0.0653741	0.798195	1.73591	0.187658
	364	rs6732878	rs35432737	G	A	127516475	127913495	meta-analysis	270342	9637	260705	3767	103080	838	22649	4176	112370	855	22606	0.099748	0.0566595	0.078326	1	++++	0.0750911	0.0328061	0.022083	0.167289	--++	0.144609	0.0552541	0.00886656	0.0166191	+-++	0.321311	0.570821	1	1.17035	0.279329	1	0.141831	0.706467	1	0.0750913	0.0328061	0.0220826	0.167273	--++	0.0997482	0.0566595	0.0783255	1	++++	-0.0321304	0.0786345	0.68283	1	+--+	0.0698133	0.0298026	0.0191537	0.233431	--++	0.0817986	0.039284	0.0373208	1	++++	0.218638	0.64008	0.0677774	0.794601	0.0141795	0.905214	0.0171755	0.895732	1.41945	0.233495	0.85833	0.354206
	365	rs6732878	rs61103548	G	T	127516475	127920795	meta-analysis	270342	9637	260705	3924	109785	679	15944	4312	116691	720	18284	0.0174106	0.0648755	0.788415	1	+++-	0.083605	0.0319769	0.00893473	0.0244688	+-++	-0.000446987	0.0603945	0.994095	1	--+-	0.0405907	0.84033	1	1.51279	0.218714	1	0.837585	0.360088	1	0.0836049	0.031977	0.00893488	0.0243476	+-++	0.01741	0.0648754	0.788422	1	+++-	-0.0892773	0.0883844	0.312446	1	--+-	0.0698133	0.0298026	0.0191537	0.233431	--++	-0.0341028	0.0440369	0.438686	1	-++-	0.538755	0.462949	0.431621	0.511195	0.0995495	0.752371	4.67799	0.0305515	1.08837	0.296832	0.202751	0.65251
	366	rs6732878	rs4663110	G	C	127516475	127922463	meta-analysis	270342	9637	260705	1483	40306	3121	85422	1815	47376	3214	87600	0.0787059	0.0467687	0.092399	1	-+++	0.117058	0.0516996	0.0235623	1	--++	0.12475	0.0463727	0.00714192	0.0119149	--++	0.488741	0.48449	1	0.0122662	0.911812	1	0.30264	0.582232	1	0.117059	0.0516996	0.0235611	1	--++	0.0787063	0.0467686	0.092397	1	-+++	-0.0723466	0.0632904	0.253001	1	+---	0.0698133	0.0298026	0.0191537	0.233431	--++	0.0377015	0.0314802	0.231064	1	++++	0.0257122	0.872605	0.529011	0.467023	0.626797	0.428533	1.7188	0.189847	0.993215	0.318958	2.41208	0.120402
	367	rs6732878	rs6730476	G	A	127516475	127924714	meta-analysis	270342	9637	260705	2304	61948	2301	63781	2347	63260	2685	71716	0.0355387	0.0434433	0.41333	1	-+-+	0.0622831	0.04329	0.150224	1	--++	0.110252	0.0418288	0.00839406	0.0148096	--++	1.53482	0.215391	1	0.634998	0.425528	1	0.190161	0.662782	1	0.0622822	0.0432901	0.150231	1	--++	0.0355389	0.0434434	0.413328	1	-+-+	0.00905466	0.0596767	0.879401	1	++--	0.0698133	0.0298026	0.0191537	0.233431	--++	0.0435605	0.0298029	0.143846	1	-+-+	0.423254	0.515318	0.0231842	0.878979	0.0205284	0.886071	0.126903	0.721665	0.619937	0.431071	1.68613	0.194112
	368	rs6732878	rs6431230	G	A	127516475	127927943	meta-analysis	270342	9637	260705	2762	77750	1843	47978	3009	81271	2022	53705	0.0352087	0.0444499	0.428303	1	++-+	0.100075	0.0383814	0.00912343	0.0249103	+-++	0.0603017	0.0425927	0.15684	1	--++	0.166141	0.683565	1	0.481235	0.487863	1	1.22	0.26936	1	0.100075	0.0383814	0.00912365	0.0248186	+-++	0.0352092	0.0444499	0.428297	1	++-+	-0.0744635	0.0609084	0.2215	1	--+-	0.0698133	0.0298026	0.0191537	0.233431	--++	-0.00195641	0.0304095	0.948703	1	-+-+	0.418117	0.517878	0.476205	0.490146	0.387832	0.533441	4.34156	0.0371927	0.0334786	0.85482	1.41521	0.234193
	369	rs6732878	rs2077309	G	C	127516475	127928186	meta-analysis	270342	9637	260705	1982	54936	2622	70793	2097	58514	2935	76462	0.0370749	0.0439602	0.39902	1	-+++	0.0556724	0.0457265	0.223411	1	--++	0.118011	0.0430015	0.00606327	0.009906	--++	1.73222	0.188127	1	0.986306	0.320647	1	0.0859633	0.769373	1	0.055673	0.0457265	0.223406	1	--++	0.0370751	0.0439602	0.399017	1	-+++	0.0240572	0.0602656	0.689756	1	++--	0.0698133	0.0298026	0.0191537	0.233431	--++	0.0495665	0.0300881	0.09948	1	++++	0.379979	0.537614	0.0549866	0.814603	0.0671231	0.795573	0.0124429	0.911182	0.84864	0.356937	1.70076	0.192188
	370	rs6732878	rs7355740	G	A	127516475	127939977	meta-analysis	270342	9637	260705	3941	107900	664	17829	4209	115135	823	19840	-0.118635	0.0620064	0.055713	1	--+-	0.0638823	0.0323472	0.0482801	1	--++	-0.00408582	0.0564372	0.942287	1	--++	1.86652	0.171874	1	1.09173	0.296088	1	6.81082	0.0090607	0.0178469	0.0638818	0.0323472	0.0482823	1	--++	-0.118634	0.0620063	0.0557143	1	--+-	0.0573811	0.0834945	0.491929	1	-+-+	0.0698133	0.0298026	0.0191537	0.233431	--++	-0.0849466	0.0415622	0.0409692	1	--+-	7.50326	0.00615872	0.203676	0.65177	0.0181837	0.892733	7.98557	0.00471517	1.34068	0.246913	1.33096	0.248634
	371	rs6732878	rs11890243	G	A	127516475	127958041	meta-analysis	270342	9637	260705	2343	61347	2260	64382	2611	67825	2421	67151	-0.0865408	0.0434286	0.0462927	1	--+-	0.0568901	0.0420141	0.175714	1	--++	-0.00238387	0.0423073	0.955066	1	--++	1.92668	0.165122	1	0.988272	0.320165	1	5.63438	0.0176115	0.0479988	0.0568908	0.042014	0.175707	1	--++	-0.0865403	0.0434285	0.0462935	1	--+-	0.0289424	0.0595784	0.627118	1	++-+	0.0698133	0.0298026	0.0191537	0.233431	--++	-0.072181	0.0297586	0.0152852	0.191223	--+-	8.81201	0.00299253	0.0743987	0.785037	0.0629426	0.801904	6.28474	0.0121782	1.94632	0.162984	1.82084	0.177213
	372	rs6732878	rs77344655	G	A	127516475	128293782	meta-analysis	270342	9637	260705	3891	106491	710	19238	4352	117210	673	17765	0.057343	0.0605026	0.343242	1	+-++	0.0793241	0.0322104	0.01379	0.049185	+-++	0.0708035	0.0608057	0.244253	1	--++	0.0246243	0.875307	1	0.0153335	0.901451	1	0.102844	0.748443	1	0.0793238	0.0322104	0.0137904	0.0492711	+-++	0.0573433	0.0605026	0.343241	1	+-++	-0.0612394	0.0853007	0.472804	1	-++-	0.0698133	0.0298026	0.0191537	0.233431	--++	0.0230073	0.0426538	0.589613	1	+-++	0.0341869	0.85331	0.215139	0.642769	0.0469726	0.828417	1.11017	0.292046	0.000213796	0.988334	0.414103	0.519894
	373	rs6732878	rs79010294	G	A	127516475	128295872	meta-analysis	270342	9637	260705	3830	105373	775	20356	4213	111072	818	23904	0.0163699	0.0575604	0.776108	1	-+++	0.0877179	0.0326393	0.007199	0.0172899	--++	-0.00120781	0.0561012	0.982824	1	--+-	0.0478249	0.826892	1	1.87714	0.170659	1	1.16262	0.280924	1	0.0877179	0.0326393	0.00719903	0.0170337	--++	0.0163699	0.0575604	0.776108	1	-+++	-0.102263	0.0799268	0.200738	1	+---	0.0698133	0.0298026	0.0191537	0.233431	--++	-0.0383636	0.0399463	0.336864	1	--+-	0.679823	0.409648	0.61027	0.434686	0.164101	0.685408	5.97384	0.0145196	1.24989	0.263573	0.291069	0.589536
	374	rs6732878	rs55879780	G	G	127516475	128342675	meta-analysis	270342	9637	260705	3094	85923	1511	39806	3402	94030	1630	40946	0.0492502	0.0462487	0.286921	1	++-+	0.0748354	0.0362296	0.0388676	1	+-++	0.110264	0.0448592	0.0139717	0.030193	--++	0.896737	0.343658	1	0.377496	0.538946	1	0.189655	0.663204	1	0.0748356	0.0362296	0.0388669	1	+-++	0.0492497	0.0462487	0.286926	1	++-+	-0.0112004	0.0636931	0.860412	1	-++-	0.0698133	0.0298026	0.0191537	0.233431	--++	0.0420239	0.0318238	0.186663	1	-+++	0.139683	0.708596	0.0165688	0.897579	0.0114602	0.914747	0.462983	0.496233	0.564107	0.45261	1.53933	0.214717
	375	rs13034960	rs79801793	G	G	127519423	127690479	meta-analysis	270342	9637	260705	2881	77829	864	22410	4809	131008	1079	29458	-0.0187461	0.0562386	0.738884	1	++-+	-0.0322606	0.0342091	0.34566	1	++--	-0.125722	0.0525978	0.016837	0.0362473	-+--	1.93004	0.164755	1	2.21881	0.136338	1	0.0421507	0.837333	1	-0.0322602	0.0342091	0.345666	1	++--	-0.0187465	0.0562386	0.738878	1	++-+	-0.0766518	0.0751588	0.307793	1	-++-	-0.045066	0.0304021	0.138252	1	-+--	-0.0598795	0.0372407	0.107856	1	-+--	0.169494	0.680561	0.371887	0.541978	0.0782881	0.779631	0.298304	0.584947	1.76258	0.184303	1.04377	0.306946
	376	rs13034960	rs9287568	G	G	127519423	127771006	meta-analysis	270342	9637	260705	1305	33539	2442	66697	2279	56822	3609	103642	-0.0869821	0.0496477	0.0797763	1	--+-	-0.0675684	0.0508968	0.184325	1	+---	-0.127383	0.0468511	0.00655007	0.0108994	-+--	0.350274	0.553958	1	0.747634	0.387226	1	0.0745527	0.78482	1	-0.0675683	0.0508966	0.184323	1	+---	-0.0869812	0.0496476	0.0797785	1	--+-	0.0289798	0.063495	0.648095	1	-+-+	-0.045066	0.0304021	0.138252	1	-+--	-0.0691387	0.030916	0.0253294	0.299226	----	0.518402	0.471524	0.0930759	0.760303	0.144065	0.704273	0.000695408	0.978962	2.17231	0.140515	1.07667	0.299443
	377	rs13034960	rs67396441	G	T	127519423	127772373	meta-analysis	270342	9637	260705	1513	39356	2234	60882	2552	66048	3336	94416	-0.0937389	0.0480882	0.051258	1	+---	-0.0967154	0.0473316	0.0410169	1	-+--	-0.105794	0.04475	0.0180731	0.0395511	+---	0.0336798	0.85439	1	0.0194266	0.88915	1	0.00194598	0.964814	1	-0.0967163	0.0473314	0.0410144	1	-+--	-0.0937389	0.048088	0.0512571	1	+---	0.0846422	0.0617681	0.170587	1	++++	-0.045066	0.0304021	0.138252	1	-+--	-0.0414578	0.0301748	0.169466	1	+---	0.731922	0.392261	0.848067	0.3571	0.84298	0.358546	0.969088	0.324908	1.26003	0.261646	1.42089	0.233257
	378	rs13034960	rs35322174	G	T	127519423	127880633	meta-analysis	270342	9637	260705	1561	38240	2186	61999	2388	62585	3499	97880	-0.125463	0.0478933	0.00880244	0.0156512	-+--	-0.121472	0.0476456	0.0107882	0.031901	-+--	-0.118689	0.0440888	0.00710164	0.0117192	-+--	0.0108291	0.917119	1	0.00183787	0.965805	1	0.00349047	0.952888	1	-0.121472	0.0476455	0.0107879	0.031901	-+--	-0.125463	0.0478932	0.00880218	0.0156502	-+--	0.128452	0.0618629	0.0378567	1	+-++	-0.045066	0.0304021	0.138252	1	-+--	-0.0469137	0.0303048	0.121608	1	+---	2.00856	0.156414	1.92082	0.165766	1.82752	0.17642	1.74342	0.186705	1.88986	0.169218	1.79989	0.179726
	379	rs13034960	rs11890243	G	A	127519423	127958041	meta-analysis	270342	9637	260705	1856	47922	1890	52317	3097	81250	2790	79216	-0.0352697	0.0472966	0.455841	1	--+-	-0.017513	0.0431861	0.685092	1	-+--	-0.113064	0.0438306	0.00989247	0.0187909	-+--	1.45547	0.227653	1	2.41141	0.120454	1	0.0768647	0.781592	1	-0.0175131	0.043186	0.68509	1	-+--	-0.0352695	0.0472965	0.455842	1	--+-	-0.0617877	0.0608532	0.309935	1	--+-	-0.045066	0.0304021	0.138252	1	-+--	-0.072181	0.0297586	0.0152852	0.191223	--+-	0.0303577	0.861681	0.436326	0.508901	0.272169	0.60188	1.08652	0.297244	1.62498	0.202399	0.595512	0.440296
	380	rs13034960	rs6708915	G	T	127519423	128355782	meta-analysis	270342	9637	260705	1503	38373	2243	61866	2338	63214	3544	97250	-0.110722	0.04815	0.0214751	0.0561849	--+-	-0.092665	0.0480136	0.0536101	1	-+--	-0.124039	0.0445915	0.00540785	0.00854382	-+--	0.0411786	0.839194	1	0.229253	0.632078	1	0.0705186	0.790583	1	-0.0926652	0.0480136	0.0536096	1	-+--	-0.110722	0.0481499	0.0214752	0.0564535	--+-	0.0782596	0.0620104	0.206934	1	+-++	-0.045066	0.0304021	0.138252	1	-+--	-0.0613981	0.0303774	0.0432613	1	--+-	1.32936	0.248919	0.750604	0.386285	0.701533	0.402269	0.302848	0.582103	2.14125	0.143385	1.34788	0.24565
	381	rs72838525	rs9287568	G	G	127523134	127771006	meta-analysis	270342	9637	260705	1731	44267	3182	88931	1853	46094	2870	81408	-0.128927	0.0433308	0.00292582	0.00555089	--+-	-0.104887	0.0494073	0.0337612	1	----	-0.114545	0.0441047	0.00940133	0.0177413	-+--	0.0541146	0.816052	1	0.0212618	0.884068	1	0.133821	0.714502	1	-0.104887	0.0494072	0.0337614	1	----	-0.128927	0.0433307	0.00292592	0.00555078	--+-	0.121132	0.0619105	0.050398	1	++-+	-0.0246589	0.0297661	0.407431	1	-+--	-0.0691387	0.030916	0.0253294	0.299226	----	3.93401	0.0473189	1.26165	0.26134	1.9346	0.164256	0.376217	0.539635	2.85367	0.0911657	0.710675	0.39922
	382	rs72838525	rs35322174	G	T	127523134	127880633	meta-analysis	270342	9637	260705	2077	52226	2836	80975	1873	48599	2849	78904	-0.110922	0.0419354	0.00816744	0.0148289	-+--	-0.102421	0.0470131	0.0293638	1	-+--	-0.0815379	0.0419883	0.0521467	1	-+--	0.245181	0.620489	1	0.109763	0.740414	1	0.0182077	0.892662	1	-0.102421	0.0470131	0.0293636	1	-+--	-0.110922	0.0419354	0.0081674	0.0148293	-+--	0.131576	0.0607532	0.0303301	1	+-++	-0.0246589	0.0297661	0.407431	1	-+--	-0.0469137	0.0303048	0.121608	1	+---	2.81379	0.0934574	1.53049	0.216039	1.953	0.162263	0.984809	0.321014	1.22128	0.269109	0.447092	0.503719
	383	rs72838525	rs11890243	G	A	127523134	127958041	meta-analysis	270342	9637	260705	2450	64399	2462	68802	2504	64773	2218	62731	-0.0489456	0.041461	0.237793	1	----	-0.00456378	0.0419032	0.913272	1	-+-+	-0.100092	0.0429556	0.0197997	0.0447411	-+--	0.733944	0.391608	1	2.53414	0.111408	1	0.56685	0.451513	1	-0.00456446	0.0419031	0.913259	1	-+-+	-0.0489456	0.041461	0.237793	1	----	-0.047758	0.0595683	0.422706	1	+-+-	-0.0246589	0.0297661	0.407431	1	-+--	-0.072181	0.0297586	0.0152852	0.191223	--+-	0.226425	0.634187	0.207281	0.648907	0.15285	0.695827	1.7309	0.188296	2.08337	0.148911	0.285272	0.593267
	384	rs7597291	rs56279750	T	T	127524036	127729810	meta-analysis	270342	9637	260705	3955	107273	4030	106929	945	27011	698	19490	0.0813987	0.0328454	0.0132032	0.0255618	++++	0.0350083	0.0516079	0.497549	1	-+-+	0.0740009	0.0594548	0.213257	1	++++	0.011862	0.913272	1	0.245299	0.620405	1	0.575083	0.448246	1	0.0350085	0.051608	0.497546	1	-+-+	0.0813986	0.0328454	0.0132033	0.0255616	++++	-0.0435454	0.0786017	0.579579	1	+-+-	0.0105302	0.0388195	0.78619	1	-+-+	0.0733952	0.0297555	0.01364	0.188797	++++	1.9423	0.163419	0.032612	0.856691	0.143676	0.704654	0.41523	0.519327	0.799022	0.371386	8.3012e-05	0.99273
	385	rs7597291	rs4663096	T	A	127524036	127861766	meta-analysis	270342	9637	260705	5416	146273	2574	67929	1043	29652	600	16848	0.0827348	0.0351461	0.0185713	0.044158	++-+	0.0147173	0.0484553	0.761335	1	-+-+	0.0785874	0.0615292	0.201518	1	++-+	0.00342571	0.953327	1	0.665072	0.414775	1	1.29114	0.255837	1	0.0147173	0.0484553	0.761334	1	-+-+	0.0827347	0.0351461	0.0185714	0.0441997	++-+	-0.0221437	0.0810276	0.784633	1	-+--	0.0105302	0.0388195	0.78619	1	-+-+	0.0796461	0.0316447	0.0118396	0.188421	++-+	1.90121	0.167943	0.00426513	0.947929	0.00454777	0.946234	1.2587	0.261898	0.875109	0.349545	0.000234166	0.987791
	386	rs7597291	rs7355740	T	A	127524036	127939977	meta-analysis	270342	9637	260705	6813	183788	1178	30414	1336	39246	307	7255	-0.148953	0.0469596	0.00151421	0.00249535	--+-	-0.0396347	0.0428655	0.355158	1	-++-	0.128847	0.0832375	0.121636	1	+--+	8.44927	0.0036519	1	3.23823	0.0719383	1	2.95612	0.0855532	1	-0.0396347	0.0428654	0.355158	1	-++-	-0.148953	0.0469596	0.00151425	0.00249513	--+-	0.306211	0.102039	0.00269159	0.0499581	++-+	0.0105302	0.0388195	0.78619	1	-+-+	-0.0849466	0.0415622	0.0409692	1	--+-	6.85181	0.00885514	1.04176	0.307412	0.752459	0.385699	0.575945	0.447906	1.65953	0.197667	5.28053	0.0215652
	387	rs7597291	rs11890243	T	A	127524036	127958041	meta-analysis	270342	9637	260705	4193	106883	3797	107320	760	22289	883	24212	-0.09621	0.0328623	0.00341507	0.00660753	--+-	-0.0598069	0.0571181	0.295065	1	-++-	-0.0186086	0.0527511	0.724267	1	---+	1.55904	0.211806	1	0.28077	0.596197	1	0.305173	0.580658	1	-0.0598068	0.057118	0.295065	1	-++-	-0.0962099	0.0328622	0.00341509	0.00660762	--+-	0.136158	0.0779619	0.0807296	1	+--+	0.0105302	0.0388195	0.78619	1	-+-+	-0.072181	0.0297586	0.0152852	0.191223	--+-	4.40433	0.0358478	0.293764	0.587819	1.0373	0.308451	0.036913	0.847642	0.197936	0.656392	0.782387	0.376412
	388	rs2176427	rs78821407	G	T	127525025	127799201	meta-analysis	270342	9637	260705	2148	58078	404	12760	5245	136914	1837	52950	-0.200409	0.0783218	0.0105038	0.0189263	----	-0.0300879	0.0375184	0.422581	1	-+--	-0.0248535	0.0460604	0.589483	1	--+-	3.73306	0.0533455	1	0.00776356	0.929788	1	3.84639	0.0498533	1	-0.0300878	0.0375185	0.422584	1	-+--	-0.200409	0.0783219	0.0105038	0.0189264	----	0.205383	0.0876175	0.0190738	1	++++	0.00614292	0.0336768	0.855263	1	-+-+	-0.0370106	0.0348588	0.288359	1	--+-	5.86972	0.0154035	3.63279	0.0566516	0.516444	0.472363	0.0182718	0.892475	0.295108	0.586966	0.0442933	0.833309
	389	rs72614426	rs56279750	A	T	127530088	127729810	meta-analysis	270342	9637	260705	3881	106133	3416	91923	1019	28150	1314	34496	0.0539095	0.0342338	0.115316	1	++++	-0.106299	0.0513442	0.0384222	1	----	0.0435008	0.0466724	0.351313	1	++-+	0.0323378	0.857288	1	4.66088	0.0308574	1	6.7399	0.009428	0.0188748	-0.106299	0.0513442	0.0384224	1	----	0.0539093	0.0342339	0.115318	1	++++	0.0936367	0.0699809	0.180886	1	++-+	-0.0484603	0.0347324	0.162941	1	-+--	0.0733952	0.0297555	0.01364	0.188797	++++	4.40634	0.0358057	0.184555	0.667488	0.870594	0.350791	9.16908	0.00246138	2.49858	0.113949	0.291697	0.589135
	390	rs72614426	rs9287568	A	G	127530088	127771006	meta-analysis	270342	9637	260705	2861	72129	4440	125926	724	18232	1611	44411	-0.0685801	0.0351025	0.0507358	1	----	-0.0517703	0.0619321	0.4032	1	++--	-0.107932	0.0453895	0.0174111	0.0374027	----	0.470352	0.492825	1	0.534984	0.464519	1	0.0557582	0.81333	1	-0.0517721	0.061932	0.403183	1	++--	-0.0685802	0.0351025	0.0507354	1	----	0.0118397	0.0748968	0.874394	1	--++	-0.0484603	0.0347324	0.162941	1	-+--	-0.0691387	0.030916	0.0253294	0.299226	----	0.166005	0.683687	0.00014264	0.990471	0.00217299	0.96282	0.0629597	0.801878	1.08277	0.29808	0.498981	0.479948
	391	rs72614426	rs4663096	A	A	127530088	127861766	meta-analysis	270342	9637	260705	4845	132460	2456	65596	1616	43464	718	19181	0.0900393	0.0360464	0.0124941	0.0239736	++-+	-0.0300481	0.0417232	0.471416	1	---+	0.00849706	0.0595957	0.886623	1	++--	1.37068	0.241696	1	0.280725	0.596227	1	4.74348	0.0294095	1	-0.0300481	0.0417232	0.471416	1	---+	0.0900394	0.0360464	0.012494	0.0239733	++-+	-0.0547016	0.0755365	0.468959	1	++--	-0.0484603	0.0347324	0.162941	1	-+--	0.0796461	0.0316447	0.0118396	0.188421	++-+	7.65546	0.00566009	0.0469492	0.828459	0.115029	0.73449	4.388	0.0361927	0.68183	0.408957	1.11183	0.291685
	392	rs72614426	rs2276574	A	A	127530088	127864200	meta-analysis	270342	9637	260705	5041	136467	2247	61587	1571	43292	758	19352	0.0264268	0.0369319	0.474266	1	+-++	-0.0984373	0.0420014	0.0190952	0.0923671	----	0.0847294	0.057553	0.140967	1	++++	0.726897	0.393891	1	6.60894	0.0101468	0.0315028	4.98422	0.0255795	1	-0.0984373	0.0420014	0.0190951	0.0923669	----	0.0264269	0.0369318	0.474265	1	+-++	0.152647	0.0748707	0.0414693	1	++++	-0.0484603	0.0347324	0.162941	1	-+--	0.0636094	0.0321124	0.0476095	1	+-++	2.18187	0.139645	0.577224	0.447403	0.840848	0.359154	9.39396	0.00217702	3.92581	0.0475503	0.102694	0.748621
	393	rs72614426	rs35322174	A	T	127530088	127880633	meta-analysis	270342	9637	260705	2946	75979	4354	122077	1004	24845	1331	37801	-0.0170422	0.0349786	0.626103	1	+---	0.0233451	0.0533177	0.661496	1	-+-+	-0.12002	0.048591	0.0135109	0.0279641	----	2.95836	0.0854348	1	3.94969	0.04688	1	0.401138	0.526502	1	0.0233452	0.0533178	0.661494	1	-+-+	-0.0170422	0.0349786	0.626104	1	+---	-0.126989	0.0703088	0.0708934	1	-+--	-0.0484603	0.0347324	0.162941	1	-+--	-0.0469137	0.0303048	0.121608	1	+---	0.406237	0.523886	0.416598	0.51864	1.27337	0.259136	1.31244	0.251953	1.43545	0.230878	1.62971	0.201743
	394	rs72614426	rs11890243	A	A	127530088	127958041	meta-analysis	270342	9637	260705	3726	97764	3574	100293	1228	31407	1106	31239	-0.0709963	0.0341795	0.0377866	0.238051	--+-	-0.0476394	0.0486479	0.327447	1	-+--	-0.124767	0.0496427	0.011961	0.0242568	----	0.79591	0.372319	1	1.23134	0.267146	1	0.154334	0.694428	1	-0.0476393	0.0486479	0.327448	1	-+--	-0.0709965	0.0341795	0.0377863	0.237081	--+-	-0.00726879	0.069473	0.916671	1	+--+	-0.0484603	0.0347324	0.162941	1	-+--	-0.072181	0.0297586	0.0152852	0.191223	--+-	0.21388	0.643743	0.000683298	0.979146	0.000188603	0.989043	0.185195	0.666946	1.58624	0.207864	0.825457	0.363589
	395	rs12619998	rs7609186	A	G	127532454	127604513	meta-analysis	270342	9637	260705	3543	95581	94	3338	5164	141429	834	20355	-0.459421	0.146235	0.00167993	0.00271149	----	-0.0654069	0.0320711	0.0414065	1	--++	0.041805	0.0567414	0.461267	1	---+	10.2107	0.00139627	0.00451083	2.70574	0.0999875	1	6.92657	0.00849244	0.0176081	-0.065407	0.0320711	0.0414061	1	--++	-0.459421	0.146235	0.00167998	0.0027115	----	0.573497	0.156497	0.000247739	0.0129192	++++	-0.0368985	0.0308906	0.232286	1	--++	0.0217089	0.0504574	0.66702	1	+--+	7.99166	0.00469934	9.67319	0.00186976	0.409891	0.522025	2.12314	0.145089	1.48407	0.223139	0.0700458	0.79127
	396	rs12619998	rs12466070	A	T	127532454	127611805	meta-analysis	270342	9637	260705	3224	87306	412	11614	3302	90040	2696	71742	-0.21182	0.0780743	0.00666655	0.0119187	----	-0.0760044	0.0362439	0.0359914	1	---+	-0.0390334	0.0382495	0.307494	1	--++	3.94983	0.0468762	1	0.492268	0.482917	1	2.48959	0.114602	1	-0.0760044	0.0362439	0.0359915	1	---+	-0.211821	0.0780742	0.00666637	0.011919	----	0.24853	0.0867124	0.00415504	0.10382	++++	-0.0368985	0.0308906	0.232286	1	--++	-0.0214918	0.0317773	0.498835	1	--++	4.34019	0.0372229	5.09822	0.0239504	0.674324	0.411548	1.27899	0.258087	0.00188542	0.965366	0.124436	0.724272
	397	rs12619998	rs7355740	A	A	127532454	127939977	meta-analysis	270342	9637	260705	3090	84914	548	14006	5060	138120	939	23663	-0.0716783	0.0680125	0.29193	1	---+	-0.0317964	0.0335644	0.343474	1	--++	-0.139184	0.055471	0.0121028	0.0244539	--+-	0.591612	0.441796	1	2.74339	0.0976575	1	0.276511	0.598997	1	-0.0317965	0.0335644	0.343472	1	--++	-0.0716785	0.0680126	0.291928	1	---+	-0.0125271	0.0859362	0.884102	1	+-+-	-0.0368985	0.0308906	0.232286	1	--++	-0.0849466	0.0415622	0.0409692	1	--+-	0.216782	0.641503	0.0277106	0.867791	0.0125105	0.910942	0.989823	0.319786	2.5953	0.107181	0.612287	0.433928
	398	rs12619998	rs11890243	A	A	127532454	127958041	meta-analysis	270342	9637	260705	1895	49729	1743	49191	3059	79442	2938	82342	-0.07439	0.0492432	0.130874	1	-++-	-0.0358053	0.0434286	0.409675	1	--++	-0.105587	0.0434676	0.0151361	0.0325243	--+-	0.22559	0.634813	1	1.28978	0.256089	1	0.34535	0.556758	1	-0.0358046	0.0434285	0.409684	1	--++	-0.0743892	0.0492431	0.130877	1	-++-	0.00501464	0.061803	0.935331	1	+--+	-0.0368985	0.0308906	0.232286	1	--++	-0.072181	0.0297586	0.0152852	0.191223	--+-	0.415969	0.518955	0.0014741	0.969373	0.000420761	0.983635	0.477406	0.489599	1.65918	0.197714	0.402155	0.525978
	399	rs2002629	rs544587	G	A	127533609	127740315	meta-analysis	270342	9637	260705	903	25979	1724	44520	2855	79790	4155	110413	0.137873	0.0602403	0.0220954	0.0580022	++-+	0.073151	0.0559531	0.191089	1	-+-+	0.124937	0.0540254	0.0207469	0.0498562	-+++	0.0255585	0.872983	1	0.443309	0.50553	1	0.619705	0.431157	1	0.073151	0.0559531	0.191089	1	-+-+	0.137873	0.0602402	0.0220959	0.058015	++-+	-0.0854477	0.0698487	0.221207	1	+-+-	0.0123208	0.0334413	0.712551	1	-++-	0.0714624	0.0304344	0.0188706	0.232286	++++	3.32057	0.0684182	0.968227	0.325123	0.870851	0.35072	0.000702812	0.97885	3.14149	0.0763242	0.743701	0.388478
	400	rs2002629	rs9287568	G	G	127533609	127771006	meta-analysis	270342	9637	260705	763	18450	1864	52048	2822	71910	4188	118290	-0.187394	0.0628064	0.00284812	0.00545688	--+-	-0.105466	0.0598215	0.0778986	1	-++-	-0.136712	0.0574305	0.0172902	0.0373163	-++-	0.354643	0.551497	1	0.141971	0.706329	1	0.89219	0.344885	1	-0.105466	0.0598215	0.0778986	1	-++-	-0.187395	0.0628065	0.00284801	0.00536874	--+-	0.156625	0.072257	0.0301886	1	++-+	0.0123208	0.0334413	0.712551	1	-++-	-0.0691387	0.030916	0.0253294	0.299226	----	7.87797	0.00500406	2.85367	0.0911656	2.95379	0.0856767	0.291034	0.589559	5.02896	0.0249269	1.07336	0.300187
	401	rs2002629	rs35322174	G	T	127533609	127880633	meta-analysis	270342	9637	260705	1099	28386	1528	42113	2851	72438	4158	117765	-0.141431	0.0578802	0.0145454	0.0285361	----	-0.0635533	0.0521673	0.223125	1	-++-	-0.0767315	0.0496033	0.121886	1	-+--	0.720401	0.396012	1	0.0335134	0.854746	1	0.998899	0.317577	1	-0.0635531	0.0521672	0.223126	1	-++-	-0.141432	0.05788	0.0145442	0.0285363	----	0.128734	0.0679663	0.0582129	1	++++	0.0123208	0.0334413	0.712551	1	-++-	-0.0469137	0.0303048	0.121608	1	+---	5.29032	0.0214443	2.09287	0.147988	1.49929	0.220781	0.0760691	0.782697	2.21591	0.136594	0.263135	0.607974
	402	rs2002629	rs2077309	G	C	127533609	127928186	meta-analysis	270342	9637	260705	1124	32131	1502	38368	2955	81317	4055	108887	0.137301	0.0575924	0.0171248	0.0394709	++++	0.0789412	0.0510403	0.121949	1	-+++	0.0955607	0.0491213	0.0517266	1	-+++	0.304075	0.581339	1	0.0550433	0.814509	1	0.575129	0.448228	1	0.0789449	0.0510401	0.12193	1	-+++	0.137304	0.0575922	0.0171222	0.0394714	++++	-0.120348	0.0675153	0.0746629	1	+---	0.0123208	0.0334413	0.712551	1	-++-	0.0495665	0.0300881	0.09948	1	++++	3.52185	0.0605649	1.82309	0.176946	1.19198	0.27493	0.245805	0.620045	1.96217	0.161281	0.637536	0.424605
	403	rs2002629	rs11890243	G	A	127533609	127958041	meta-analysis	270342	9637	260705	1331	33819	1296	36680	3623	95353	3385	94851	-0.146857	0.0571094	0.0101261	0.0185224	----	-0.0399364	0.0473449	0.398937	1	-++-	-0.0825813	0.0475587	0.0824914	1	--+-	0.747976	0.387118	1	0.403829	0.525119	1	2.07739	0.149496	1	-0.0399362	0.0473448	0.398939	1	-++-	-0.146857	0.0571094	0.010126	0.0185232	----	0.102709	0.0669035	0.12474	1	+-++	0.0123208	0.0334413	0.712551	1	-++-	-0.072181	0.0297586	0.0152852	0.191223	--+-	5.78506	0.016163	1.34467	0.246211	0.812779	0.3673	0.332483	0.564201	2.6645	0.10261	0.0343673	0.852928
	404	rs72614427	rs10194355	C	A	127538188	127642282	meta-analysis	270342	9637	260705	6073	165698	646	15289	2142	59235	775	20481	0.160361	0.0618676	0.00954186	0.0169068	++++	-0.0257827	0.0363369	0.477986	1	-+++	-0.0371777	0.0561707	0.508055	1	-+--	5.58828	0.018081	1	0.0290127	0.86475	1	6.73071	0.00947668	0.0191466	-0.0257827	0.0363369	0.477985	1	-+++	0.160361	0.0618677	0.00954181	0.0169068	++++	-0.17053	0.0873164	0.0508181	1	----	-0.0433644	0.0322382	0.178585	1	-+--	0.0560081	0.0425191	0.187757	1	++-+	8.52783	0.00349757	1.93232	0.164505	0.131	0.717397	2.13849	0.143643	0.00912512	0.923897	1.74966	0.18592
	405	rs72614427	rs56279750	C	T	127538188	127729810	meta-analysis	270342	9637	260705	3540	96585	3176	84402	1361	37700	1554	42017	0.0529647	0.0358168	0.139203	1	++++	-0.0864402	0.0465585	0.0633688	1	----	0.0417573	0.0439876	0.34247	1	-+++	0.0390352	0.843379	1	4.0059	0.0453413	1	5.63209	0.0176346	0.048164	-0.0864402	0.0465584	0.0633685	1	----	0.0529645	0.0358168	0.139204	1	++++	0.072685	0.0646822	0.261129	1	-+++	-0.0433644	0.0322382	0.178585	1	-+--	0.0733952	0.0297555	0.01364	0.188797	++++	3.996	0.0456083	0.192509	0.660836	0.578588	0.446866	8.36773	0.00381943	2.43618	0.118565	0.354911	0.551346
	406	rs72614427	rs9287568	C	G	127538188	127771006	meta-analysis	270342	9637	260705	2675	67700	4045	113286	910	22661	2007	57053	-0.0465368	0.0366272	0.203888	1	+---	0.00864796	0.0565451	0.878446	1	++-+	-0.106648	0.0430075	0.0131476	0.0273458	----	1.13227	0.287291	1	2.63386	0.104607	1	0.670946	0.412722	1	0.00864797	0.0565451	0.878446	1	++-+	-0.0465368	0.0366272	0.203888	1	+---	-0.0684111	0.0689393	0.321033	1	-++-	-0.0433644	0.0322382	0.178585	1	-+--	-0.0691387	0.030916	0.0253294	0.299226	----	0.00422708	0.948161	0.222364	0.637244	0.638544	0.424238	1.45691	0.227422	1.38624	0.239041	0.501494	0.478844
	407	rs72614427	rs4663096	C	A	127538188	127861766	meta-analysis	270342	9637	260705	4487	121278	2233	59709	1974	54648	942	25068	0.0934127	0.0377179	0.0132635	0.0261586	++-+	-0.0268977	0.0390102	0.490507	1	-+-+	0.0196014	0.0534528	0.713839	1	++-+	1.27297	0.25921	1	0.493758	0.482256	1	4.91591	0.0266105	1	-0.0268979	0.0390102	0.490504	1	-+-+	0.0934123	0.0377179	0.0132638	0.0261594	++-+	-0.0501076	0.0694944	0.470891	1	+-+-	-0.0433644	0.0322382	0.178585	1	-+--	0.0796461	0.0316447	0.0118396	0.188421	++-+	7.59888	0.00584045	0.0781837	0.779774	0.105874	0.744891	4.49891	0.0339164	1.0175	0.313112	0.934376	0.333728
	408	rs72614427	rs10198483	C	A	127538188	127934102	meta-analysis	270342	9637	260705	4388	116136	2332	64851	1989	52045	927	27671	0.0134229	0.0374487	0.720019	1	+-+-	0.00905403	0.03967	0.819465	1	-+++	-0.136516	0.0515689	0.00811477	0.0141033	----	5.53497	0.0186401	1	5.00599	0.0252597	1	0.00641332	0.936171	1	0.00905388	0.03967	0.819468	1	-+++	0.0134229	0.0374487	0.720018	1	+-+-	-0.157175	0.0681973	0.0211825	1	----	-0.0433644	0.0322382	0.178585	1	-+--	-0.0334122	0.0312583	0.285112	1	----	1.32071	0.250464	0.921846	0.336991	1.05154	0.305152	0.706987	0.400446	2.34606	0.1256	2.92332	0.0873083
	409	rs72614427	rs7355740	C	A	127538188	127939977	meta-analysis	270342	9637	260705	5627	154181	1093	26807	2523	68854	394	10862	-0.067096	0.0487794	0.168977	1	----	-0.0352009	0.0347773	0.311453	1	-+-+	-0.178866	0.0767414	0.019766	0.0445674	--+-	1.51082	0.219014	1	2.90752	0.0881675	1	0.283457	0.594444	1	-0.0352009	0.0347773	0.311452	1	-+-+	-0.067096	0.0487794	0.168977	1	----	-0.0630844	0.0934131	0.499468	1	--+-	-0.0433644	0.0322382	0.178585	1	-+--	-0.0849466	0.0415622	0.0409692	1	--+-	0.164736	0.684833	0.0775888	0.780592	0.0296355	0.86332	0.842608	0.358652	2.65	0.10355	1.15809	0.281861
	410	rs72614427	rs11890243	C	A	127538188	127958041	meta-analysis	270342	9637	260705	3373	88644	3347	92344	1581	40528	1334	39189	-0.0404725	0.035764	0.25778	1	--+-	0.00585515	0.0448844	0.896211	1	-+++	-0.142728	0.046615	0.00219981	0.00359048	----	3.02898	0.0817894	1	5.27199	0.0216712	1	0.651627	0.419532	1	0.00585519	0.0448844	0.89621	1	-+++	-0.0404725	0.035764	0.257781	1	--+-	-0.10603	0.0645467	0.100448	1	----	-0.0433644	0.0322382	0.178585	1	-+--	-0.072181	0.0297586	0.0152852	0.191223	--+-	0.00360736	0.952107	0.464478	0.495538	0.793266	0.373114	2.09974	0.147324	3.07356	0.0795752	1.6272	0.202091
	411	rs72614427	rs6708915	C	T	127538188	128355782	meta-analysis	270342	9637	260705	2667	70594	4048	110392	1174	30993	1741	48724	-0.0301593	0.0364588	0.408116	1	+-+-	0.019339	0.051192	0.705598	1	-++-	-0.11169	0.044584	0.0122398	0.0249279	----	2.004	0.156884	1	3.72553	0.0535866	1	0.620294	0.430938	1	0.0193394	0.0511919	0.705593	1	-++-	-0.0301588	0.0364588	0.408122	1	+-+-	-0.100784	0.0658967	0.126159	1	----	-0.0433644	0.0322382	0.178585	1	-+--	-0.0613981	0.0303774	0.0432613	1	--+-	0.0736215	0.786135	0.433327	0.510361	1.07426	0.299984	1.83961	0.174997	1.54223	0.214287	0.869008	0.35123
	412	rs10167565	rs7609186	A	G	127547666	127604513	meta-analysis	270342	9637	260705	7064	193413	185	5383	1640	43598	742	18310	-0.368462	0.110245	0.000831151	0.0016918	----	-0.0456595	0.0399174	0.252685	1	--++	0.115555	0.0562861	0.0400725	1	+--+	15.2899	9.22104e-05	0.000745761	5.45839	0.0194746	1	7.57973	0.00590284	0.0111389	-0.0456595	0.0399174	0.252686	1	--++	-0.368462	0.110245	0.000831104	0.00169197	----	0.531072	0.128795	3.73341e-05	0.0121933	++++	0.0136675	0.0343934	0.691081	1	--++	0.0217089	0.0504574	0.66702	1	+--+	10.9488	0.000936642	10.3561	0.00129051	1.26777	0.260186	1.09643	0.295051	2.3859	0.122434	1.54131	0.214423
	413	rs10167565	rs2276574	A	A	127547666	127864200	meta-analysis	270342	9637	260705	4856	134180	2379	64612	1756	45580	624	16328	0.0970927	0.0365675	0.00792698	0.0144799	++++	0.0566554	0.040512	0.161968	1	--++	0.00970999	0.0619963	0.875543	1	--++	1.47387	0.224736	1	0.401817	0.526152	1	0.549009	0.458723	1	0.0566555	0.0405121	0.161968	1	--++	0.0970927	0.0365675	0.00792699	0.0144798	++++	-0.140749	0.0771437	0.0680767	1	----	0.0136675	0.0343934	0.691081	1	--++	0.0636094	0.0321124	0.0476095	1	+-++	2.76171	0.0965447	0.473374	0.491439	0.654347	0.418563	0.0180949	0.892994	0.00311591	0.955485	0.595957	0.440125
	414	rs10167565	rs61103548	A	T	127547666	127920795	meta-analysis	270342	9637	260705	6160	172699	1089	26097	2072	53777	310	8131	0.0272177	0.0506662	0.591132	1	+++-	0.0485227	0.0368693	0.188149	1	--++	-0.189461	0.0856343	0.026936	0.0783895	----	4.74225	0.0294305	1	6.51548	0.010694	0.0367681	0.115603	0.733854	1	0.0485229	0.0368692	0.188147	1	--++	0.0272181	0.0506662	0.591126	1	+++-	-0.259733	0.103018	0.0116943	0.304606	----	0.0136675	0.0343934	0.691081	1	--++	-0.0341028	0.0440369	0.438686	1	-++-	0.0489623	0.824879	0.834431	0.360994	0.477878	0.489385	2.06966	0.150255	4.84507	0.0277253	2.60299	0.106662
	415	rs12475670	rs4663096	A	A	127548674	127861766	meta-analysis	270342	9637	260705	5150	138101	2333	61649	1309	37824	842	23128	0.105346	0.0365525	0.00395109	0.00766425	++-+	0.00404448	0.0452217	0.928735	1	+-+-	0.0137639	0.0537082	0.797741	1	+--+	1.98719	0.158635	1	0.0191633	0.889899	1	3.0351	0.0814816	1	0.00404477	0.0452217	0.92873	1	+-+-	0.105346	0.0365525	0.00395108	0.00766397	++-+	-0.0998591	0.0737232	0.175572	1	-+--	-0.024726	0.0355931	0.487253	1	+---	0.0796461	0.0316447	0.0118396	0.188421	++-+	6.49979	0.0107887	0.282557	0.59503	0.249931	0.617124	1.87619	0.170768	0.356857	0.550257	1.11696	0.290573
	416	rs12475670	rs905657	A	A	127548674	127927936	meta-analysis	270342	9637	260705	2239	60901	5244	138849	547	16706	1604	44246	-0.0452952	0.036731	0.217516	1	-+--	-0.182681	0.0695885	0.00866077	0.0238144	----	-0.0121522	0.0474284	0.79778	1	+---	0.305245	0.580613	1	4.1004	0.0428731	1	3.0484	0.0808166	1	-0.182681	0.0695884	0.00866073	0.0236941	----	-0.045295	0.036731	0.217519	1	-+--	0.217967	0.081003	0.00712697	0.170605	+-++	-0.024726	0.0355931	0.487253	1	+---	-0.000112187	0.0326876	0.997262	1	++-+	0.161731	0.687568	0.844418	0.358136	4.08382	0.0432956	5.63884	0.0175669	0.0449618	0.832074	0.0436902	0.834431
	417	rs12475670	rs11890243	A	A	127548674	127958041	meta-analysis	270342	9637	260705	3957	101187	3525	98565	996	27984	1155	32968	-0.0935427	0.0338412	0.00570679	0.0103205	----	-0.0732278	0.0520276	0.159285	1	+---	-0.0674576	0.0485014	0.164275	1	--+-	0.194543	0.659162	1	0.00658116	0.935343	1	0.107135	0.743429	1	-0.0732277	0.0520276	0.159285	1	+---	-0.0935427	0.0338412	0.00570679	0.0103204	----	0.0972656	0.0713744	0.17296	1	-+++	-0.024726	0.0355931	0.487253	1	+---	-0.072181	0.0297586	0.0152852	0.191223	--+-	1.96333	0.161157	0.224702	0.635481	0.591994	0.441649	0.000305049	0.986065	0.50452	0.477521	0.00689033	0.933845
	418	rs12475670	rs79010294	A	A	127548674	128295872	meta-analysis	270342	9637	260705	6180	164281	1304	35471	1861	52164	289	8788	0.0015743	0.0443491	0.971683	1	-+++	0.00394349	0.038439	0.918288	1	+--+	-0.208299	0.0884503	0.0185235	0.0404996	--+-	4.49903	0.0339141	1	4.84323	0.0277549	1	0.00162961	0.967799	1	0.00394343	0.038439	0.918289	1	+--+	0.00157427	0.0443491	0.971683	1	-+++	-0.220331	0.102948	0.0323375	1	--+-	-0.024726	0.0355931	0.487253	1	+---	-0.0383636	0.0399463	0.336864	1	--+-	0.213904	0.643724	0.447724	0.503418	0.299494	0.5842	0.582408	0.44537	3.70714	0.0541802	3.06588	0.0799518
	419	rs4402698	rs4663096	T	A	127556299	127861766	meta-analysis	270342	9637	260705	3715	99648	1773	46604	2746	76278	1401	38173	0.119819	0.0421896	0.00451104	0.00856425	++++	0.0165571	0.0368272	0.653007	1	+-+-	0.0437722	0.0455958	0.337052	1	++-+	1.49864	0.220881	1	0.215609	0.642406	1	3.4	0.0651965	1	0.0165572	0.0368272	0.653004	1	+-+-	0.119819	0.0421895	0.00451107	0.00856427	++++	-0.0940987	0.0637938	0.140201	1	-+--	-0.0125312	0.0300503	0.676674	1	+-+-	0.0796461	0.0316447	0.0118396	0.188421	++-+	6.52879	0.0106142	0.580252	0.446213	0.374513	0.540554	1.68824	0.193834	1.06307	0.302516	0.417788	0.518043
	420	rs4402698	rs2276574	T	A	127556299	127864200	meta-analysis	270342	9637	260705	3739	101472	1741	44778	2873	78288	1264	36162	0.119122	0.0422949	0.00485542	0.00904303	++++	0.0277592	0.0361965	0.44314	1	++++	0.0175008	0.047552	0.712847	1	+-+-	2.54983	0.110306	1	0.0294661	0.863707	1	2.69349	0.100759	1	0.0277592	0.0361965	0.443139	1	++++	0.119122	0.0422949	0.00485538	0.00904313	++++	-0.128451	0.064975	0.0480496	1	----	-0.0125312	0.0300503	0.676674	1	+-+-	0.0636094	0.0321124	0.0476095	1	+-++	6.43886	0.011165	1.09278	0.295857	0.733463	0.391763	0.54892	0.45876	0.285037	0.593419	0.645731	0.421643
	421	rs4402698	rs11890243	T	A	127556299	127958041	meta-analysis	270342	9637	260705	2895	74446	2592	71807	2058	54726	2089	59726	-0.0997833	0.0393936	0.0113097	0.0208009	--+-	-0.0427406	0.042555	0.315205	1	+-+-	-0.0775123	0.041826	0.0638528	1	--+-	0.150245	0.698301	1	0.339594	0.560064	1	0.967613	0.325276	1	-0.0427404	0.042555	0.315207	1	+-+-	-0.0997831	0.0393936	0.0113099	0.0208009	--+-	0.0648921	0.0601223	0.280439	1	++-+	-0.0125312	0.0300503	0.676674	1	+-+-	-0.072181	0.0297586	0.0152852	0.191223	--+-	3.10114	0.0782373	0.312579	0.576102	0.336265	0.561993	0.32143	0.570749	1.59195	0.207048	0.0107867	0.917281
	422	rs62157038	rs2276574	G	A	127567920	127864200	meta-analysis	270342	9637	260705	5197	141118	2301	60858	1416	38642	704	20082	0.0890389	0.0365613	0.0148782	0.0299311	+-++	0.0421455	0.0436892	0.334711	1	++++	0.0194506	0.0584762	0.739419	1	+--+	1.01815	0.312958	1	0.0966665	0.755867	1	0.677557	0.410429	1	0.0421455	0.0436891	0.334712	1	++++	0.0890386	0.0365614	0.0148786	0.0299311	+-++	-0.109675	0.0764476	0.151388	1	----	0.00775088	0.0358408	0.828786	1	++--	0.0636094	0.0321124	0.0476095	1	+-++	2.5208	0.112354	0.273091	0.601266	0.37046	0.542754	0.156703	0.692211	0.029099	0.864551	0.438136	0.508024
	423	rs62157038	rs111736896	G	A	127567920	127979335	meta-analysis	270342	9637	260705	5882	156436	1613	45538	1664	44687	460	14036	0.00959249	0.0398643	0.809843	1	---+	0.0580423	0.0405165	0.151984	1	++-+	-0.152194	0.0713657	0.0329577	0.108838	----	3.91711	0.047797	1	6.56299	0.0104121	0.0341516	0.726576	0.393995	1	0.0580423	0.0405165	0.151983	1	++-+	0.00959249	0.0398643	0.809843	1	---+	-0.213809	0.087156	0.0141603	0.390924	+---	0.00775088	0.0358408	0.828786	1	++--	-0.0393213	0.0354276	0.267041	1	---+	0.00118019	0.972595	0.841182	0.359059	0.864354	0.352523	3.27257	0.0704472	4.01129	0.0451966	2.00693	0.156582
	424	rs62157038	rs6708915	G	T	127567920	128355782	meta-analysis	270342	9637	260705	2995	78790	4509	123189	846	22797	1280	35927	-0.0835412	0.0343977	0.0151537	0.0309464	--+-	-0.0534289	0.0569752	0.348369	1	-+--	-0.0361492	0.0485924	0.456921	1	+++-	0.633673	0.426011	1	0.0532493	0.817503	1	0.204713	0.650943	1	-0.053429	0.0569752	0.348369	1	-+--	-0.0835411	0.0343977	0.0151537	0.0309465	--+-	0.101555	0.0732641	0.165699	1	++++	0.00775088	0.0358408	0.828786	1	++--	-0.0613981	0.0303774	0.0432613	1	--+-	3.37725	0.0661023	0.232822	0.629439	0.826128	0.363395	0.0152334	0.901772	0.528615	0.46719	0.194125	0.659506
	425	rs10177866	rs56279750	G	T	127582332	127729810	meta-analysis	270342	9637	260705	1865	53279	2183	56598	3036	81006	2547	69821	0.138522	0.0459749	0.00258676	0.00467731	++-+	0.075271	0.0429179	0.0794586	1	++-+	0.103927	0.0444882	0.0194886	0.0428351	++++	0.292425	0.588671	1	0.214897	0.642956	1	1.01141	0.314566	1	0.0752713	0.0429179	0.0794573	1	++-+	0.138523	0.0459749	0.00258672	0.00467732	++-+	-0.10977	0.0604519	0.0693975	1	--+-	0.0150064	0.0301159	0.618281	1	++++	0.0733952	0.0297555	0.01364	0.188797	++++	5.05063	0.024617	1.41429	0.234346	1.32118	0.25038	0.00129012	0.971348	2.73956	0.0978919	0.325414	0.568372
	426	rs10177866	rs544587	G	A	127582332	127740315	meta-analysis	270342	9637	260705	1386	41185	2663	68692	2372	64584	3216	86243	0.132357	0.0479826	0.00580796	0.0105713	++++	0.0823372	0.0489195	0.0923527	1	++-+	0.114039	0.046459	0.0141033	0.0303851	++++	0.0752188	0.783884	1	0.220807	0.638426	1	0.532847	0.465412	1	0.082337	0.0489195	0.0923533	1	++-+	0.132357	0.0479826	0.005808	0.0105712	++++	-0.0996927	0.0621783	0.108861	1	--+-	0.0150064	0.0301159	0.618281	1	++++	0.0714624	0.0304344	0.0188706	0.232286	++++	4.291	0.0383147	1.14853	0.283858	1.37373	0.241172	0.0356272	0.850287	3.19941	0.0736649	0.587669	0.443322
	427	rs10177866	rs2077309	G	C	127582332	127928186	meta-analysis	270342	9637	260705	1740	49439	2308	60438	2339	64011	3249	86817	0.121579	0.0462853	0.00862114	0.0154372	-+++	0.0862585	0.0461352	0.0615273	1	-+++	0.0835291	0.0432729	0.0535712	1	++++	0.360603	0.548171	1	0.00186194	0.965582	1	0.292105	0.588875	1	0.0862581	0.0461353	0.0615287	1	-+++	0.121578	0.0462853	0.00862134	0.0154363	-+++	-0.126093	0.0609335	0.0385126	1	+---	0.0150064	0.0301159	0.618281	1	++++	0.0495665	0.0300881	0.09948	1	++++	3.72468	0.0536139	1.70157	0.192082	1.67253	0.19592	0.443774	0.505307	1.68928	0.193697	0.415236	0.519324
	428	rs10177866	rs11890243	G	A	127582332	127958041	meta-analysis	270342	9637	260705	2058	53484	1991	56393	2896	75688	2690	75140	-0.129275	0.0458552	0.00481429	0.00900409	----	-0.0352966	0.0424667	0.405884	1	-+--	-0.0657604	0.0426845	0.123411	1	--+-	1.02789	0.310655	1	0.255984	0.612893	1	2.26106	0.132663	1	-0.0352965	0.0424667	0.405885	1	-+--	-0.129275	0.0458552	0.00481432	0.00900397	----	0.097605	0.0602629	0.105306	1	++++	0.0150064	0.0301159	0.618281	1	++++	-0.072181	0.0297586	0.0152852	0.191223	--+-	6.91677	0.00853912	1.09084	0.296284	0.93359	0.333932	0.505935	0.476904	2.39041	0.122082	0.0152256	0.901797
	429	rs10177866	rs6708915	G	T	127582332	128355782	meta-analysis	270342	9637	260705	1659	43563	2386	66314	2182	58024	3403	92802	-0.134596	0.0465724	0.00385186	0.0073967	----	-0.0597051	0.0474849	0.208627	1	+---	-0.0688775	0.0435841	0.11403	1	--+-	1.06155	0.302863	1	0.0202514	0.886837	1	1.26784	0.260171	1	-0.0597049	0.0474849	0.208629	1	+---	-0.134596	0.0465724	0.00385187	0.00739701	----	0.126044	0.0614314	0.0401904	1	-+++	0.0150064	0.0301159	0.618281	1	++++	-0.0613981	0.0303774	0.0432613	1	--+-	7.27611	0.00698778	1.73298	0.188031	1.7654	0.183952	0.000901964	0.976041	2.50718	0.113328	0.0198209	0.888038
	430	rs74598592	rs10194355	A	A	127582362	127642282	meta-analysis	270342	9637	260705	6869	189996	1209	31086	1345	34937	212	4684	0.0284513	0.0462553	0.538493	1	++-+	0.0160292	0.0438326	0.714596	1	-+++	0.241671	0.102094	0.0179263	0.0389226	+--+	3.61883	0.057129	1	4.12443	0.0422682	1	0.0379992	0.845445	1	0.016029	0.0438326	0.714599	1	-+++	0.0284511	0.0462553	0.538496	1	++-+	0.186738	0.118049	0.11368	1	+--+	0.040493	0.040651	0.319195	1	-+++	0.0560081	0.0425191	0.187757	1	++-+	0.0382381	0.844966	0.192372	0.66095	0.167462	0.682377	0.428596	0.512679	3.35156	0.0671413	2.81828	0.0931963
	431	rs74598592	rs56279750	A	T	127582362	127729810	meta-analysis	270342	9637	260705	4055	111876	4019	109206	845	22409	711	17213	0.0841322	0.0324507	0.00952489	0.0168083	++++	0.0711782	0.0556715	0.20106	1	+-++	0.0956847	0.0594746	0.107653	1	-+++	0.0290743	0.864608	1	0.0904944	0.76355	1	0.0404127	0.840676	1	0.071177	0.0556716	0.201068	1	+-++	0.0841322	0.0324507	0.0095249	0.0167382	++++	-0.0559436	0.0815317	0.492614	1	-+-+	0.040493	0.040651	0.319195	1	-+++	0.0733952	0.0297555	0.01364	0.188797	++++	0.70388	0.401483	0.0594731	0.807331	0.198152	0.656217	0.00123349	0.971983	0.586952	0.4436	0.112337	0.737499
	432	rs74598592	rs9287568	A	G	127582362	127771006	meta-analysis	270342	9637	260705	3036	77617	5043	143461	548	12744	1009	26878	-0.0862264	0.0336178	0.0103205	0.0186486	----	-0.0317387	0.0697895	0.649269	1	-++-	-0.00574089	0.0529509	0.913663	1	--++	1.64667	0.199413	1	0.0880706	0.766644	1	0.494758	0.481813	1	-0.0317391	0.0697895	0.649265	1	-++-	-0.0862266	0.0336178	0.0103204	0.0186485	----	0.107261	0.085958	0.212093	1	+--+	0.040493	0.040651	0.319195	1	-+++	-0.0691387	0.030916	0.0253294	0.299226	----	5.77066	0.0162959	0.139978	0.708303	0.799841	0.371141	0.240075	0.624152	0.479674	0.48857	1.06907	0.301155
	433	rs74598592	rs7355740	A	A	127582362	127939977	meta-analysis	270342	9637	260705	6867	189503	1212	31579	1282	33532	275	6090	-0.108239	0.0457603	0.0180134	0.0429793	--+-	0.0201588	0.0445117	0.650629	1	--++	0.0404429	0.0923472	0.661427	1	--++	2.08117	0.149126	1	0.0391502	0.843151	1	4.04534	0.0442935	1	0.020159	0.0445117	0.650627	1	--++	-0.108239	0.0457603	0.0180135	0.0430409	--+-	0.148065	0.109623	0.1768	1	++++	0.040493	0.040651	0.319195	1	-+++	-0.0849466	0.0415622	0.0409692	1	--+-	5.90447	0.0151025	0.14197	0.70633	0.113787	0.735874	2.97871	0.0843667	2.46835e-07	0.999604	1.53309	0.215649
	434	rs74598592	rs55879780	A	G	127582362	128342675	meta-analysis	270342	9637	260705	5507	152948	2572	68135	988	27005	569	12617	0.0167826	0.0349062	0.630666	1	-+-+	-0.0109822	0.0505058	0.827862	1	-++-	0.154059	0.0653263	0.018359	0.0403009	--++	3.43509	0.0638252	1	3.99488	0.0456386	1	0.204517	0.651099	1	-0.0109825	0.0505059	0.827858	1	-++-	0.0167825	0.0349062	0.630667	1	-+-+	0.153579	0.0852473	0.0716129	1	+-++	0.040493	0.040651	0.319195	1	-+++	0.0420239	0.0318238	0.186663	1	-+++	0.195819	0.658117	0.285553	0.593084	0.630378	0.427217	0.788431	0.374575	2.17857	0.139944	2.37711	0.123125
	435	rs74598592	rs6708915	A	T	127582362	128355782	meta-analysis	270342	9637	260705	3208	86387	4864	134694	633	15200	924	24422	-0.036052	0.0331452	0.276728	1	-++-	0.137821	0.0638941	0.0310045	1	-+++	-0.0585144	0.0548273	0.28586	1	--+-	0.122924	0.725885	1	5.43803	0.0197029	1	5.83504	0.0157101	0.0356347	0.137821	0.0638941	0.0310038	1	-+++	-0.036052	0.0331452	0.276728	1	-++-	-0.16126	0.082913	0.051784	1	----	0.040493	0.040651	0.319195	1	-+++	-0.0613981	0.0303774	0.0432613	1	--+-	2.12974	0.144466	0.317813	0.572925	1.65174	0.198722	7.9293	0.00486406	2.10419	0.146896	0.00211664	0.963305
	436	rs61405503	rs6736826	T	A	127582647	127701473	meta-analysis	270342	9637	260705	6567	180944	1750	45831	1109	28909	211	5021	-0.00936604	0.0397213	0.813593	1	-++-	0.0472681	0.0468067	0.312564	1	+--+	-0.261548	0.110733	0.0181786	0.039656	--+-	4.59517	0.0320621	1	6.59855	0.0102062	0.0316977	0.851081	0.356247	1	0.0472681	0.0468067	0.312564	1	+--+	-0.00936602	0.0397213	0.813593	1	-++-	-0.305171	0.125439	0.0149821	1	--+-	0.00144346	0.0432539	0.973378	1	+--+	-0.0421454	0.0375674	0.261922	1	-++-	0.0338811	0.85396	0.359469	0.548802	0.516991	0.472128	2.21943	0.136284	4.8939	0.0269517	3.52057	0.0606116
	437	rs61405503	rs2276574	T	A	127582647	127864200	meta-analysis	270342	9637	260705	5674	155980	2627	70790	939	23780	378	10150	0.0822882	0.0344629	0.0169526	0.0392853	++++	0.0430239	0.0514266	0.402812	1	+--+	-0.0149491	0.0772991	0.846652	1	--+-	1.32002	0.250589	1	0.389899	0.532353	1	0.402279	0.525915	1	0.0430237	0.0514265	0.402815	1	+--+	0.0822882	0.0344629	0.0169526	0.039285	++++	-0.139366	0.0952211	0.143301	1	--+-	0.00144346	0.0432539	0.973378	1	+--+	0.0636094	0.0321124	0.0476095	1	+-++	2.13689	0.143793	0.15724	0.69171	0.382881	0.536065	0.115281	0.73421	0.0342485	0.853179	0.880833	0.347974
	438	rs72837111	rs56279750	A	T	127595628	127729810	meta-analysis	270342	9637	260705	3887	107293	4061	108343	1014	26992	669	18076	0.0885156	0.0326293	0.00667238	0.0120638	++++	0.0426911	0.052559	0.416647	1	+++-	0.0376687	0.0613039	0.538912	1	++++	0.536077	0.464063	1	0.00386844	0.950406	1	0.548686	0.458855	1	0.0426909	0.0525591	0.41665	1	+++-	0.0885155	0.0326293	0.00667245	0.0120636	++++	-0.0922173	0.0806178	0.252673	1	----	-0.00459507	0.0397599	0.907993	1	+++-	0.0733952	0.0297555	0.01364	0.188797	++++	3.27709	0.0702533	0.117242	0.732046	0.514813	0.473063	0.258438	0.611196	0.334561	0.562985	0.274871	0.600083
	439	rs72837111	rs2276574	A	A	127595628	127864200	meta-analysis	270342	9637	260705	5379	147610	2560	68023	1234	32150	445	12917	0.0892538	0.0348666	0.0104713	0.0189088	+-++	0.043965	0.0464503	0.343895	1	++++	-0.0291015	0.0745084	0.696108	1	+++-	2.06999	0.150223	1	0.692518	0.405309	1	0.608031	0.43553	1	0.043965	0.0464503	0.343895	1	++++	0.0892539	0.0348666	0.0104713	0.018908	+-++	-0.163625	0.0901821	0.0696193	1	+---	-0.00459507	0.0397599	0.907993	1	+++-	0.0636094	0.0321124	0.0476095	1	+-++	3.14948	0.0759511	0.29269	0.588502	0.630761	0.427076	0.121016	0.727935	0.0842026	0.771681	1.30574	0.253168
	440	rs72837111	rs6708915	A	T	127595628	128355782	meta-analysis	270342	9637	260705	3193	83955	4755	131680	648	17632	1034	27436	-0.0821924	0.0332758	0.01351	0.0267646	--+-	-0.0798097	0.0636725	0.210046	1	-+--	-0.0388455	0.0530442	0.463971	1	+-+-	0.479206	0.488782	1	0.244335	0.621092	1	0.00109989	0.973543	1	-0.0798092	0.0636725	0.210048	1	-+--	-0.082192	0.0332758	0.0135104	0.0267649	--+-	0.123887	0.0815242	0.128603	1	+-++	-0.00459507	0.0397599	0.907993	1	+++-	-0.0613981	0.0303774	0.0432613	1	--+-	2.23998	0.134483	0.212999	0.644427	1.00394	0.316359	0.0681112	0.794107	0.266944	0.605389	0.136123	0.712166
	441	rs13419545	rs56279750	A	T	127597911	127729810	meta-analysis	270342	9637	260705	1639	45242	2235	57939	3260	89043	2494	68480	0.121712	0.047534	0.0104512	0.0188123	++++	0.0378433	0.0442567	0.392503	1	++-+	0.0803387	0.0465529	0.084392	1	++-+	0.386697	0.534041	1	0.437697	0.508236	1	1.66756	0.196585	1	0.0378439	0.0442568	0.392497	1	++-+	0.121712	0.047534	0.0104513	0.0188123	++++	-0.0802557	0.0613697	0.190961	1	-++-	-0.0138021	0.0303208	0.648963	1	++--	0.0733952	0.0297555	0.01364	0.188797	++++	5.77701	0.0162371	0.742334	0.388914	0.92677	0.335704	0.444415	0.504999	2.87135	0.090169	0.0157944	0.899989
	442	rs13419545	rs2077309	A	C	127597911	127928186	meta-analysis	270342	9637	260705	1623	46363	2254	56818	2455	67087	3301	90437	0.126835	0.0474031	0.00745804	0.0133997	++++	0.0598389	0.0464809	0.197959	1	++++	0.0574169	0.0439172	0.19108	1	++-+	1.154	0.282712	1	0.00143447	0.969788	1	1.01837	0.312907	1	0.0598385	0.0464808	0.197962	1	++++	0.126835	0.047403	0.00745801	0.0133992	++++	-0.128977	0.0613171	0.0354269	1	----	-0.0138021	0.0303208	0.648963	1	++--	0.0495665	0.0300881	0.09948	1	++++	6.24645	0.0124443	1.89396	0.168756	1.76081	0.184523	0.0344192	0.852818	1.78091	0.182038	0.0217461	0.882765
	443	rs13419545	rs12989081	A	C	127597911	128144731	meta-analysis	270342	9637	260705	1827	46644	2050	56537	2586	72198	3171	85325	-0.156041	0.0470196	0.00090457	0.00173062	----	-0.11966	0.0444919	0.00715656	0.0170336	-+--	-0.0813297	0.0429792	0.0584503	1	+---	1.37549	0.240871	1	0.383926	0.535509	1	0.315871	0.5741	1	-0.11966	0.0444919	0.00715652	0.0169311	-+--	-0.156041	0.0470196	0.000904564	0.00173063	----	0.195498	0.0608415	0.00131249	0.0357952	++++	-0.0138021	0.0303208	0.648963	1	++--	-0.0391864	0.0298189	0.188797	1	+---	6.46347	0.0110114	4.40483	0.0358372	3.86556	0.0492867	2.25745	0.132973	1.64825	0.199198	0.649055	0.420451
	444	rs7609186	rs6736826	G	A	127604513	127701473	meta-analysis	270342	9637	260705	6943	190561	1764	46450	731	19291	197	4402	-0.00834093	0.039458	0.832585	1	-++-	0.0931966	0.0560577	0.0964101	1	++-+	-0.274281	0.112605	0.0148595	0.0319576	----	4.96771	0.0258248	1	8.53478	0.00348424	0.00621275	2.19387	0.138561	1	0.0931968	0.0560577	0.0964098	1	++-+	-0.00834087	0.039458	0.832586	1	-++-	-0.3682	0.131595	0.00514224	0.107563	----	0.0217089	0.0504574	0.66702	1	+--+	-0.0421454	0.0375674	0.261922	1	-++-	0.220087	0.638973	0.384989	0.534945	0.898403	0.34321	4.02247	0.0448978	5.75406	0.0164506	3.82417	0.0505182
	445	rs12466070	rs61103548	T	T	127611805	127920795	meta-analysis	270342	9637	260705	5562	154287	963	23060	2671	72187	436	11168	0.0534021	0.0533006	0.31639	1	+++-	0.0170174	0.0340696	0.617434	1	--++	-0.209235	0.0755709	0.00562769	0.00897632	----	8.06581	0.00451083	1	7.4494	0.00634575	0.0175009	0.330821	0.565176	1	0.0170173	0.0340696	0.617436	1	--++	0.053402	0.0533006	0.31639	1	+++-	-0.28498	0.0948236	0.00265256	0.0498472	----	-0.0214918	0.0317773	0.498835	1	--++	-0.0341028	0.0440369	0.438686	1	-++-	1.45662	0.227468	1.60184	0.205643	0.683223	0.408479	0.842998	0.358541	5.24456	0.0220155	4.00919	0.0452528
	446	rs12466070	rs11890243	T	A	127611805	127958041	meta-analysis	270342	9637	260705	3308	87303	3217	90044	1645	41869	1462	41487	-0.0352207	0.0361974	0.330545	1	--+-	0.0339585	0.0444726	0.445115	1	--++	-0.116932	0.0455628	0.0102761	0.019766	--+-	1.97176	0.160262	1	5.6165	0.0177921	1	1.4555	0.227648	1	0.0339586	0.0444725	0.445113	1	--++	-0.0352203	0.0361973	0.330549	1	--+-	-0.111977	0.0636015	0.0783059	1	----	-0.0214918	0.0317773	0.498835	1	--++	-0.072181	0.0297586	0.0152852	0.191223	--+-	0.081241	0.775623	0.622119	0.430261	1.02916	0.310355	3.93437	0.047309	2.95191	0.0857761	0.676229	0.410888
	447	rs10194355	rs72843819	A	T	127642282	127772137	meta-analysis	270342	9637	260705	7039	193694	1176	31239	1249	32124	172	3646	0.0298446	0.0464832	0.52084	1	++-+	0.0315222	0.045557	0.488982	1	++-+	0.29122	0.111823	0.00920656	0.0172902	++-+	4.65847	0.0309007	1	4.62576	0.0314954	1	0.000664341	0.979437	1	0.0315219	0.0455569	0.488986	1	++-+	0.0298445	0.0464832	0.520841	1	++-+	0.227258	0.12728	0.074181	1	+--+	0.0560081	0.0425191	0.187757	1	++-+	0.0554427	0.043252	0.199894	1	++-+	0.172487	0.67791	0.162539	0.68683	0.154394	0.694371	0.144999	0.703361	3.86553	0.0492877	3.86715	0.0492402
	448	rs10194355	rs4663096	A	A	127642282	127861766	meta-analysis	270342	9637	260705	5496	151530	2718	73401	964	24395	457	11375	0.0870675	0.0341402	0.0107633	0.0194571	++-+	0.0730964	0.05162	0.156761	1	++-+	0.108497	0.0724151	0.134066	1	++-+	0.071645	0.788957	1	0.158458	0.69058	1	0.0509616	0.821398	1	0.0730965	0.05162	0.156761	1	++-+	0.0870676	0.0341402	0.0107633	0.019457	++-+	-0.0607791	0.0911586	0.504938	1	-+--	0.0560081	0.0425191	0.187757	1	++-+	0.0796461	0.0316447	0.0118396	0.188421	++-+	0.324436	0.568954	0.0254167	0.873333	0.0652901	0.798322	0.0117019	0.913857	0.390686	0.531939	0.133276	0.715059
	449	rs10194355	rs2077309	A	C	127642282	127928186	meta-analysis	270342	9637	260705	3491	97499	4723	127434	588	15949	833	19821	0.0167577	0.032463	0.605709	1	++-+	-0.0765866	0.0670121	0.253089	1	++--	0.169962	0.0564248	0.00259373	0.00431419	++++	5.53888	0.0185985	1	7.92068	0.0048873	0.0103692	1.57151	0.209988	1	-0.0765867	0.0670121	0.253089	1	++--	0.0167577	0.032463	0.605708	1	++-+	0.232177	0.086801	0.00747702	0.170664	-+++	0.0560081	0.0425191	0.187757	1	++-+	0.0495665	0.0300881	0.09948	1	++++	0.538345	0.46312	0.549434	0.458549	2.79136	0.0947738	2.94938	0.0859103	2.60145	0.106766	3.54485	0.0597305
	450	rs10928992	rs2077309	G	C	127644785	127928186	meta-analysis	270342	9637	260705	1283	35608	1558	43625	2795	77842	3998	103629	-0.0858163	0.0542452	0.113648	1	-+--	-0.125645	0.0486548	0.00981243	0.0279791	----	-0.0151448	0.0461243	0.742649	1	-++-	0.985103	0.320942	1	2.71656	0.0993119	1	0.298747	0.584669	1	-0.125645	0.0486548	0.00981246	0.0279733	----	-0.0858162	0.0542452	0.113648	1	-+--	0.195605	0.0652475	0.00271858	0.049985	+-++	-0.0153053	0.0323735	0.636377	1	--+-	0.0495665	0.0300881	0.09948	1	++++	1.24588	0.26434	4.76333	0.0290722	3.56474	0.0590189	9.38066	0.00219287	8.10708e-06	0.997728	1.38078	0.239968
	451	rs59692977	rs56279750	T	T	127666077	127729810	meta-analysis	270342	9637	260705	4016	111205	3826	104297	885	23080	904	22122	0.0786819	0.0329388	0.0169068	0.0390981	++++	-0.022575	0.0543904	0.678102	1	+-+-	0.0310909	0.0541316	0.565725	1	--++	0.564082	0.45262	1	0.48909	0.484333	1	2.5358	0.11129	1	-0.0225749	0.0543904	0.678104	1	+-+-	0.0786819	0.0329388	0.0169068	0.0390991	++++	-0.0283136	0.0769347	0.712857	1	-+-+	-0.0346972	0.0384652	0.367035	1	--++	0.0733952	0.0297555	0.01364	0.188797	++++	5.01253	0.0251645	0.014185	0.905196	0.0331123	0.855608	2.3962	0.121631	0.981468	0.321837	0.469032	0.493433
	452	rs59692977	rs9287568	T	G	127666077	127771006	meta-analysis	270342	9637	260705	2879	74445	4968	141053	706	15916	1084	29286	-0.0482698	0.0342363	0.158568	1	--+-	0.036517	0.0634117	0.564703	1	+-++	-0.125228	0.0516473	0.0153224	0.0330584	----	1.54249	0.214247	1	3.91139	0.0479599	1	1.38428	0.239374	1	0.0365186	0.0634116	0.564684	1	+-++	-0.0482694	0.0342362	0.158572	1	--+-	-0.11647	0.0797474	0.144155	1	---+	-0.0346972	0.0384652	0.367035	1	--++	-0.0691387	0.030916	0.0253294	0.299226	----	0.0694711	0.792108	0.204666	0.650981	0.921979	0.336956	2.24301	0.134219	1.9763	0.15978	0.868273	0.351434
	453	rs59692977	rs6708915	T	T	127666077	128355782	meta-analysis	270342	9637	260705	3125	84011	4716	131490	716	17576	1073	27626	-0.0808238	0.0336201	0.0162153	0.0366863	--+-	-0.0968595	0.061005	0.112347	1	----	-0.0732937	0.0518631	0.157593	1	--+-	0.0148431	0.903032	1	0.0866189	0.76852	1	0.0529986	0.817925	1	-0.0968595	0.061005	0.112347	1	----	-0.0808238	0.0336201	0.0162153	0.0366867	--+-	0.104328	0.0785988	0.184395	1	++++	-0.0346972	0.0384652	0.367035	1	--++	-0.0613981	0.0303774	0.0432613	1	--+-	0.815234	0.366577	0.1838	0.668128	0.742938	0.388721	0.270759	0.602823	0.357296	0.550012	0.0391705	0.843111
	454	rs79801793	rs6736826	G	A	127690479	127701473	meta-analysis	270342	9637	260705	6775	184445	917	24392	899	25408	1044	26460	-0.118314	0.0526697	0.0246825	0.0699264	--+-	-0.145922	0.0514913	0.00459824	0.0114929	----	-0.00789265	0.0492433	0.872662	1	-+--	2.34523	0.125667	1	3.75316	0.0527077	1	0.140483	0.707801	1	-0.145922	0.0514913	0.00459825	0.0109479	----	-0.118314	0.0526698	0.0246823	0.0699582	--+-	0.259461	0.0850243	0.00227622	0.048092	++++	-0.0598795	0.0372407	0.107856	1	-+--	-0.0421454	0.0375674	0.261922	1	-++-	0.820622	0.364998	1.38616	0.239055	1.83329	0.175739	2.65085	0.103494	0.709022	0.399769	0.305835	0.580247
	455	rs79801793	rs56279750	G	T	127690479	127729810	meta-analysis	270342	9637	260705	4070	113052	3618	95784	829	21233	1112	30635	0.0944034	0.0333249	0.00461398	0.0085992	++++	-0.0230754	0.0563412	0.682125	1	-++-	-0.00970225	0.0492425	0.843804	1	-+--	3.06558	0.0799665	1	0.0319408	0.858158	1	3.22092	0.0727026	1	-0.0230756	0.0563412	0.682123	1	-++-	0.0944032	0.0333249	0.00461408	0.00859917	++++	-0.0825728	0.075337	0.273059	1	----	-0.0598795	0.0372407	0.107856	1	-+--	0.0733952	0.0297555	0.01364	0.188797	++++	9.53111	0.00202017	0.221122	0.638186	0.29697	0.585788	2.29242	0.130007	0.660534	0.416371	2.08602	0.148653
	456	rs79801793	rs9287568	G	G	127690479	127771006	meta-analysis	270342	9637	260705	2856	72821	4836	136012	728	17540	1215	34327	-0.0498001	0.0345375	0.149327	1	-++-	0.000738173	0.0619513	0.990493	1	-++-	-0.143164	0.0499512	0.0041559	0.00704219	----	2.36359	0.124196	1	3.26979	0.0705668	1	0.507694	0.476139	1	0.000738344	0.0619512	0.990491	1	-++-	-0.0498	0.0345375	0.149327	1	-++-	-0.0959887	0.077476	0.215365	1	----	-0.0598795	0.0372407	0.107856	1	-+--	-0.0691387	0.030916	0.0253294	0.299226	----	0.0393825	0.842693	0.174057	0.676531	0.703276	0.401685	1.01857	0.312859	1.78679	0.181317	1.58791	0.207625
	457	rs79801793	rs4663096	G	A	127690479	127861766	meta-analysis	270342	9637	260705	5132	139282	2559	69553	1327	36644	616	15224	0.0794781	0.0352154	0.0240135	0.0675943	++-+	-0.0560225	0.0449111	0.212248	1	----	0.0177635	0.0635121	0.779718	1	++-+	0.722176	0.395431	1	0.899777	0.342841	1	5.63699	0.0175854	0.0465725	-0.0560226	0.0449111	0.212247	1	----	0.0794782	0.0352154	0.0240134	0.0681238	++-+	-0.0100439	0.0803644	0.90054	1	-+-+	-0.0598795	0.0372407	0.107856	1	-+--	0.0796461	0.0316447	0.0118396	0.188421	++-+	7.39268	0.00654899	1.26005e-05	0.997168	0.00437049	0.947291	6.09794	0.0135339	1.11212	0.291621	0.760543	0.383159
	458	rs79801793	rs10198483	G	A	127690479	127934102	meta-analysis	270342	9637	260705	5008	133563	2683	75272	1368	34618	575	17250	-0.00113622	0.034773	0.973933	1	+-+-	-0.00444909	0.0452746	0.921719	1	++--	-0.180655	0.0628461	0.00404588	0.00685539	----	6.24701	0.0124403	1	5.17526	0.0229107	1	0.00336769	0.953723	1	-0.00444921	0.0452745	0.921716	1	++--	-0.00113616	0.034773	0.973935	1	+-+-	-0.174913	0.0797523	0.0282926	1	----	-0.0598795	0.0372407	0.107856	1	-+--	-0.0334122	0.0312583	0.285112	1	----	1.32925	0.248939	0.476496	0.490014	0.894047	0.344383	0.277138	0.598583	2.73339	0.0982705	4.4006	0.0359263
	459	rs79801793	rs7355740	G	A	127690479	127939977	meta-analysis	270342	9637	260705	6512	178849	1180	29987	1637	44186	306	7682	-0.0489408	0.0461929	0.289378	1	--+-	-0.0332493	0.0402705	0.409003	1	-+--	-0.264299	0.0900227	0.0033257	0.00549389	----	4.53014	0.0333028	1	5.48888	0.0191377	1	0.0655632	0.79791	1	-0.0332493	0.0402704	0.409003	1	-+--	-0.0489406	0.0461928	0.289379	1	--+-	-0.171214	0.106244	0.107069	1	++--	-0.0598795	0.0372407	0.107856	1	-+--	-0.0849466	0.0415622	0.0409692	1	--+-	0.0339868	0.853735	0.335756	0.562289	0.235715	0.627318	0.798001	0.371692	4.40284	0.0358791	3.27184	0.0704784
	460	rs79801793	rs11890243	G	A	127690479	127958041	meta-analysis	270342	9637	260705	3878	102285	3813	106552	1075	26887	867	24981	-0.0402532	0.0332581	0.226154	1	--+-	0.0156806	0.0511188	0.759034	1	++++	-0.19301	0.054582	0.000406004	0.000741016	----	5.71187	0.0168506	1	7.78779	0.00526005	0.0109621	0.841193	0.359056	1	0.0156809	0.0511187	0.75903	1	++++	-0.0402527	0.0332581	0.226158	1	--+-	-0.165295	0.0747471	0.0270085	1	----	-0.0598795	0.0372407	0.107856	1	-+--	-0.072181	0.0297586	0.0152852	0.191223	--+-	0.154512	0.69426	0.511823	0.474351	1.42733	0.2322	2.20644	0.137436	4.05943	0.0439253	3.77763	0.0519421
	461	rs79801793	rs77344655	G	A	127690479	128293782	meta-analysis	270342	9637	260705	6556	178930	1128	29907	1686	44771	254	7096	0.0756723	0.0472214	0.109045	1	+-++	-0.0218281	0.0399349	0.58466	1	-+--	-0.230695	0.0953385	0.0155313	0.0340052	----	8.29213	0.00398174	1	4.08316	0.0433126	1	2.48553	0.114897	1	-0.0218281	0.0399349	0.584658	1	-+--	0.0756726	0.0472214	0.109043	1	+-++	-0.287131	0.111434	0.00997539	0.205001	----	-0.0598795	0.0372407	0.107856	1	-+--	0.0230073	0.0426538	0.589613	1	+-++	5.08036	0.0241984	0.684974	0.407879	0.485604	0.485895	0.58879	0.442888	2.78514	0.0951424	5.90029	0.0151384
	462	rs6736826	rs56279750	A	T	127701473	127729810	meta-analysis	270342	9637	260705	3949	110601	3723	99251	952	23684	1007	27168	0.0787818	0.0331673	0.0175356	0.0406391	++++	-0.0332538	0.0536915	0.535686	1	-+--	0.0233576	0.0522709	0.654979	1	+++-	0.801562	0.370627	1	0.570764	0.449956	1	3.15151	0.0758569	1	-0.0332538	0.0536915	0.535686	1	-+--	0.0787817	0.0331673	0.0175356	0.0406392	++++	-0.0206598	0.0751698	0.783438	1	+-+-	-0.0421454	0.0375674	0.261922	1	-++-	0.0733952	0.0297555	0.01364	0.188797	++++	5.82283	0.0158194	0.0146139	0.90378	0.0184113	0.892068	3.01845	0.0823222	1.0355	0.308871	0.692098	0.405452
	463	rs6736826	rs544587	A	A	127701473	127740315	meta-analysis	270342	9637	260705	3735	105340	3941	104512	23	429	1938	50423	0.0986796	0.0331698	0.00293005	0.00555089	++++	-0.153383	0.300928	0.610262	1	---+	0.0102255	0.0414315	0.80506	1	-++-	2.77766	0.0955878	1	0.290089	0.590164	1	0.693181	0.405084	1	-0.153277	0.300937	0.610518	1	---+	0.0986796	0.0331698	0.00293006	0.00555078	++++	0.073619	0.304219	0.808785	1	+++-	-0.0421454	0.0375674	0.261922	1	-++-	0.0714624	0.0304344	0.0188706	0.232286	++++	7.8962	0.00495388	0.365544	0.545443	0.134543	0.713767	0.552616	0.457251	0.876856	0.349064	1.41892	0.233581
	464	rs6736826	rs4663096	A	A	127701473	127861766	meta-analysis	270342	9637	260705	5043	138808	2632	71043	1418	37118	543	13734	0.090014	0.0348742	0.00984837	0.0177607	++-+	-0.0161123	0.0443909	0.716631	1	-++-	0.00315347	0.0683413	0.963196	1	++--	1.28165	0.257592	1	0.0558901	0.813114	1	3.53425	0.0601135	1	-0.0161122	0.0443908	0.716633	1	-++-	0.0900137	0.0348741	0.00984854	0.0177604	++-+	-0.0752611	0.0837961	0.369108	1	+---	-0.0421454	0.0375674	0.261922	1	-++-	0.0796461	0.0316447	0.0118396	0.188421	++-+	6.64737	0.00993021	0.0484724	0.825743	0.200399	0.654399	3.08543	0.0789965	0.337395	0.561337	1.0316	0.309784
	465	rs6736826	rs7355740	A	A	127701473	127939977	meta-analysis	270342	9637	260705	6496	179810	1180	30043	1654	43225	307	7626	-0.0436326	0.0460441	0.343319	1	--++	-0.0126737	0.0406239	0.755058	1	-++-	-0.252309	0.0910953	0.00561027	0.0087942	--+-	4.17972	0.0409105	1	5.77216	0.016282	1	0.254207	0.614128	1	-0.0126736	0.0406239	0.755061	1	-++-	-0.0436326	0.046044	0.343319	1	--++	-0.194304	0.107469	0.0706046	1	+---	-0.0421454	0.0375674	0.261922	1	-++-	-0.0849466	0.0415622	0.0409692	1	--+-	0.000626358	0.980033	0.443628	0.505377	0.2837	0.594287	1.54642	0.213665	4.54897	0.0329386	2.79383	0.0946277
	466	rs6736826	rs11890243	A	A	127701473	127958041	meta-analysis	270342	9637	260705	3917	103680	3758	106173	1037	25492	923	25360	-0.0451805	0.0331563	0.172991	1	--+-	0.0221986	0.0520687	0.669865	1	++++	-0.161179	0.0543752	0.00303466	0.0052706	--+-	3.31748	0.0685468	1	5.93306	0.0148595	1	1.19144	0.27504	1	0.0221985	0.0520687	0.669867	1	++++	-0.0451807	0.0331563	0.17299	1	--+-	-0.136885	0.0753079	0.0691138	1	-+--	-0.0421454	0.0375674	0.261922	1	-++-	-0.072181	0.0297586	0.0152852	0.191223	--+-	0.00366922	0.951698	0.367283	0.544489	1.00429	0.316274	2.47656	0.115555	3.24385	0.0716919	2.06148	0.151064
	467	rs6736826	rs2069928	A	T	127701473	128183914	meta-analysis	270342	9637	260705	5093	137447	2582	72401	1272	33264	687	17588	-0.0840958	0.0352137	0.0169331	0.0392681	----	-0.115231	0.0464112	0.0130346	0.0414065	-++-	0.012972	0.0608422	0.831166	1	++--	1.90663	0.167338	1	2.80679	0.0938658	1	0.285618	0.593043	1	-0.115231	0.0464112	0.0130346	0.0414365	-++-	-0.0840958	0.0352137	0.0169331	0.0392685	----	0.21516	0.0792394	0.00662127	0.130172	++-+	-0.0421454	0.0375674	0.261922	1	-++-	-0.0414689	0.031529	0.188421	1	+---	0.663762	0.415235	0.813333	0.367137	1.49818	0.220951	1.7283	0.188628	0.594146	0.44082	0.631156	0.426932
	468	rs56279750	rs544587	T	A	127729810	127740315	meta-analysis	270342	9637	260705	3704	104491	1197	29793	52	1277	4678	125142	0.0336993	0.0490256	0.491843	1	-+++	0.045453	0.196576	0.817141	1	---+	0.0816822	0.0320318	0.0107712	0.0206186	++++	0.671332	0.412588	1	0.0330883	0.85566	1	0.0033658	0.953736	1	0.0454527	0.196576	0.817142	1	---+	0.0336992	0.0490256	0.491843	1	-+++	-0.00551344	0.202396	0.978268	1	+++-	0.0733952	0.0297555	0.01364	0.188797	++++	0.0714624	0.0304344	0.0188706	0.232286	++++	0.479116	0.488823	0.428275	0.512836	0.0197524	0.888231	0.0170967	0.89597	0.0359287	0.849663	0.0534981	0.817084
	469	rs56279750	rs6710752	T	C	127729810	127835046	meta-analysis	270342	9637	260705	3319	92910	1573	41368	3362	90280	1361	36135	0.065756	0.0448956	0.143019	1	+-++	0.0893221	0.0356039	0.0121151	0.0385605	+-++	0.105479	0.0470788	0.0250603	0.0670003	++++	0.372845	0.541457	1	0.0749232	0.784299	1	0.16915	0.680869	1	0.0893223	0.0356039	0.0121148	0.0388669	+-++	0.0657559	0.0448957	0.14302	1	+-++	-0.0472238	0.0650113	0.467598	1	-+--	0.0733952	0.0297555	0.01364	0.188797	++++	0.0395972	0.0324429	0.222269	1	+-++	0.0201159	0.887214	0.223028	0.636742	0.117819	0.731412	1.06568	0.301923	0.331857	0.564568	1.32776	0.249205
	470	rs56279750	rs4663096	T	A	127729810	127861766	meta-analysis	270342	9637	260705	3350	90638	1551	43645	3107	85288	1622	41131	0.0488705	0.0446508	0.273734	1	+--+	0.0516489	0.0363761	0.155649	1	+-++	0.161128	0.0444696	0.000290844	0.000554156	++++	3.17324	0.0748539	1	3.63116	0.0567072	1	0.00232739	0.961523	1	0.0516489	0.0363761	0.155649	1	+-++	0.0488701	0.0446508	0.273737	1	+--+	0.059611	0.0633018	0.346348	1	++-+	0.0733952	0.0297555	0.01364	0.188797	++++	0.0796461	0.0316447	0.0118396	0.188421	++-+	0.208907	0.647626	0.316232	0.573881	0.214116	0.64356	0.337195	0.561453	2.6885	0.101075	2.22874	0.135465
	471	rs56279750	rs7584040	T	T	127729810	127863224	meta-analysis	270342	9637	260705	3001	80538	1897	53717	2674	73210	2054	53181	0.0158668	0.0427619	0.7106	1	+-+-	0.0414203	0.0388532	0.286391	1	+-++	0.129164	0.0418242	0.0020134	0.0033257	++++	3.58768	0.0582096	1	2.36246	0.124286	1	0.195612	0.658286	1	0.0414204	0.0388532	0.286389	1	+-++	0.015867	0.0427619	0.710597	1	+-+-	0.0721039	0.0605017	0.233353	1	-+-+	0.0733952	0.0297555	0.01364	0.188797	++++	0.0543723	0.0302217	0.0720012	1	++++	1.21944	0.269471	0.540739	0.462127	0.426893	0.513517	0.0692358	0.792453	1.18046	0.277262	2.10084	0.147218
	472	rs56279750	rs2276574	T	A	127729810	127864200	meta-analysis	270342	9637	260705	3343	93055	1549	41229	3269	86704	1456	39711	0.0852278	0.0448991	0.0576687	1	+-++	0.0875038	0.0358898	0.0147637	0.054495	+-++	0.129879	0.0458494	0.00461536	0.00773921	++++	0.484129	0.486558	1	0.529646	0.466756	1	0.00156772	0.968416	1	0.0875038	0.0358898	0.0147637	0.0545075	+-++	0.0852278	0.0448991	0.0576689	1	+-++	-0.041813	0.0642569	0.51523	1	-++-	0.0733952	0.0297555	0.01364	0.188797	++++	0.0636094	0.0321124	0.0476095	1	+-++	0.0482581	0.826122	0.153377	0.695329	0.0915828	0.762174	0.246172	0.619783	1.06789	0.301423	1.40156	0.236462
	473	rs56279750	rs6759460	T	C	127729810	127897011	meta-analysis	270342	9637	260705	2712	77731	2189	56554	2681	74333	2048	52086	0.0433463	0.0419432	0.301392	1	-+++	0.0771357	0.0395445	0.051104	1	++++	0.113375	0.0430152	0.00839666	0.0148108	++++	1.35861	0.243778	1	0.384663	0.535118	1	0.343581	0.557769	1	0.0771356	0.0395445	0.0511044	1	++++	0.0433463	0.0419432	0.301393	1	-+++	-0.00678962	0.0600082	0.909916	1	+-+-	0.0733952	0.0297555	0.01364	0.188797	++++	0.0392255	0.0300125	0.191223	1	-+++	0.341421	0.55901	0.0063841	0.936316	0.00571288	0.93975	0.583151	0.44508	0.584263	0.444646	1.99854	0.15745
	474	rs56279750	rs35432737	T	A	127729810	127913495	meta-analysis	270342	9637	260705	4027	111133	873	23152	3911	104316	819	22103	0.0987214	0.0549792	0.0725563	1	++++	0.0797223	0.0327307	0.0148629	0.0545071	++++	0.142089	0.056014	0.0111911	0.0217975	++++	0.305305	0.580576	1	0.924151	0.336387	1	0.088169	0.766518	1	0.0797221	0.0327307	0.0148631	0.0545271	++++	0.098721	0.0549793	0.0725573	1	++++	-0.0290515	0.078584	0.711615	1	----	0.0733952	0.0297555	0.01364	0.188797	++++	0.0817986	0.039284	0.0373208	1	++++	0.164125	0.685387	0.0627211	0.802246	0.0204593	0.886262	0.00164885	0.96761	1.17299	0.278789	0.776568	0.378193
	475	rs56279750	rs61103548	T	T	127729810	127920795	meta-analysis	270342	9637	260705	4169	115475	731	18809	4062	111000	668	15419	-0.128828	0.0605749	0.0334403	0.115927	-++-	0.043849	0.0319133	0.16944	1	++++	0.125844	0.064167	0.0498562	1	++++	8.32929	0.00390108	1	1.30907	0.252564	1	6.36067	0.0116678	0.0250317	0.043849	0.0319133	0.16944	1	++++	-0.128828	0.0605749	0.0334403	0.116474	-++-	0.217344	0.0884531	0.0140037	0.389778	++++	0.0733952	0.0297555	0.01364	0.188797	++++	-0.0341028	0.0440369	0.438686	1	-++-	8.97845	0.00273182	1.59985	0.205924	0.458531	0.498311	2.05446	0.151761	0.549869	0.458371	4.22395	0.0398573
	476	rs56279750	rs4663110	T	C	127729810	127922463	meta-analysis	270342	9637	260705	1769	48194	3130	86090	1527	39487	3202	86932	0.0894195	0.043685	0.0406665	1	+-++	0.149508	0.0514194	0.00364184	0.00891242	+-++	0.123068	0.0436372	0.00479843	0.00780561	++++	0.296977	0.585784	1	0.153705	0.69502	1	0.793149	0.37315	1	0.149509	0.0514194	0.0036417	0.00891243	+-++	0.0894196	0.043685	0.0406662	1	+-++	-0.116142	0.0630613	0.0655132	1	-+--	0.0733952	0.0297555	0.01364	0.188797	++++	0.0377015	0.0314802	0.231064	1	++++	0.0919117	0.761761	0.922525	0.336813	1.64145	0.200127	3.43905	0.0636725	0.884513	0.346968	2.51709	0.112618
	477	rs56279750	rs6730476	T	A	127729810	127924714	meta-analysis	270342	9637	260705	2363	64318	2538	69967	2285	60889	2445	65530	0.0595931	0.0417792	0.153758	1	++-+	0.0920627	0.0433193	0.0335689	1	++++	0.115929	0.0420894	0.00588103	0.00956343	++++	0.902379	0.342145	1	0.156132	0.692743	1	0.29107	0.589536	1	0.0920627	0.0433193	0.0335688	1	++++	0.059593	0.0417792	0.153758	1	++-+	-0.0348226	0.0596134	0.559126	1	--+-	0.0733952	0.0297555	0.01364	0.188797	++++	0.0435605	0.0298029	0.143846	1	-+-+	0.0724074	0.787863	0.097598	0.754731	0.12617	0.722436	0.850869	0.356307	0.680902	0.409276	1.96905	0.160549
	478	rs56279750	rs2077309	T	C	127729810	127928186	meta-analysis	270342	9637	260705	2123	59914	2777	74371	1955	53535	2775	72884	0.0307625	0.0419491	0.463358	1	+++-	0.0520682	0.0457547	0.255127	1	+++-	0.116491	0.0415784	0.00508316	0.00799855	++++	2.10674	0.146651	1	1.08582	0.297399	1	0.117806	0.731427	1	0.0520684	0.0457547	0.255124	1	+++-	0.0307627	0.0419491	0.463354	1	+++-	0.0356948	0.0602612	0.553627	1	---+	0.0733952	0.0297555	0.01364	0.188797	++++	0.0495665	0.0300881	0.09948	1	++++	0.687131	0.407142	0.132678	0.715671	0.152688	0.695979	0.00208692	0.963563	0.710458	0.399292	1.70037	0.192239
	479	rs56279750	rs72961076	T	G	127729810	127938928	meta-analysis	270342	9637	260705	4361	118437	540	15848	4283	114143	446	12276	0.0281605	0.0651718	0.665671	1	+-++	0.0789751	0.0314573	0.0120542	0.0384569	++++	0.0555391	0.0723161	0.442484	1	++++	0.0790956	0.778527	1	0.0883151	0.76633	1	0.493061	0.482565	1	0.0789751	0.0314573	0.0120544	0.0385608	++++	0.0281603	0.0651719	0.665674	1	+-++	-0.0530964	0.0973401	0.585428	1	-+--	0.0733952	0.0297555	0.01364	0.188797	++++	0.00161758	0.0483931	0.973335	1	+-++	0.39865	0.527787	0.106921	0.743678	0.0166064	0.897464	1.79627	0.180164	0.0521402	0.81938	0.38401	0.535465
	480	rs56279750	rs11890243	T	A	127729810	127958041	meta-analysis	270342	9637	260705	2559	66586	2341	67699	2392	62586	2337	63833	-0.0817586	0.0417132	0.049994	1	--+-	0.0659392	0.041922	0.115742	1	+-++	0.00125897	0.0421015	0.976144	1	+-++	1.9621	0.161289	1	1.18514	0.276312	1	6.2373	0.0125087	0.0273572	0.0659393	0.041922	0.115741	1	+-++	-0.0817583	0.0417132	0.0499946	1	--+-	0.0163523	0.0595208	0.783522	1	++--	0.0733952	0.0297555	0.01364	0.188797	++++	-0.072181	0.0297586	0.0152852	0.191223	--+-	9.1692	0.00246121	0.0349373	0.851727	0.0210348	0.884684	7.21792	0.00721794	1.95778	0.161751	2.02905	0.154317
	481	rs56279750	rs111736896	T	A	127729810	127979335	meta-analysis	270342	9637	260705	3735	101645	1160	32633	3810	99477	913	26941	-0.0107827	0.048285	0.823291	1	---+	0.0842614	0.0338699	0.0128538	0.0410169	++++	0.0182533	0.0523577	0.72737	1	+--+	0.166199	0.683512	1	1.1205	0.289811	1	2.59684	0.107077	1	0.0842613	0.0338699	0.0128538	0.0410742	++++	-0.0107828	0.048285	0.823289	1	---+	-0.0571985	0.0711416	0.421392	1	----	0.0733952	0.0297555	0.01364	0.188797	++++	-0.0393213	0.0354276	0.267041	1	---+	2.20276	0.137764	0.227084	0.633695	0.0580913	0.809539	6.35755	0.0116883	0.838397	0.359856	0.829443	0.362434
	482	rs56279750	rs13385611	T	C	127729810	128004690	meta-analysis	270342	9637	260705	4045	111252	854	23032	4106	109448	624	16971	0.0726545	0.0536927	0.176007	1	-+-+	0.0918437	0.0324706	0.00467641	0.0119546	++++	0.055258	0.0624145	0.375974	1	+-++	0.044647	0.832654	1	0.270412	0.603056	1	0.0935236	0.759745	1	0.0918438	0.0324706	0.00467637	0.0119389	++++	0.0726547	0.0536927	0.176005	1	-+-+	-0.108021	0.0822273	0.188952	1	+-+-	0.0733952	0.0297555	0.01364	0.188797	++++	0.019992	0.0405789	0.622246	1	--++	0.000145586	0.990373	0.612276	0.433932	0.175461	0.675303	1.9114	0.166808	0.0688058	0.793084	0.224403	0.635706
	483	rs56279750	rs12989081	T	C	127729810	128144731	meta-analysis	270342	9637	260705	2181	59259	2720	75026	2231	59583	2499	66835	-0.00379246	0.0419712	0.928002	1	-+-+	0.108475	0.0437956	0.0132547	0.042563	++-+	0.0384338	0.0431727	0.373341	1	++++	0.491814	0.483119	1	1.29716	0.254732	1	3.42534	0.0642029	1	0.108475	0.0437956	0.0132545	0.043842	++-+	-0.00379229	0.0419712	0.928006	1	-+-+	-0.067532	0.0597201	0.258136	1	+-+-	0.0733952	0.0297555	0.01364	0.188797	++++	-0.0391864	0.0298189	0.188797	1	+---	2.25085	0.133541	0.472595	0.491796	0.438962	0.507624	7.76708	0.00532069	0.44459	0.504915	2.18844	0.13905
	484	rs56279750	rs2069928	T	T	127729810	128183914	meta-analysis	270342	9637	260705	3164	86437	1737	47846	3198	84274	1531	42142	0.0270536	0.0436348	0.535257	1	++-+	0.119544	0.0364916	0.00105318	0.00278979	++++	0.00846989	0.0458636	0.853483	1	+-+-	0.086178	0.769093	1	3.59157	0.0580735	1	2.64382	0.103954	1	0.119544	0.0364916	0.00105318	0.00274358	++++	0.0270536	0.0436348	0.535258	1	++-+	-0.139393	0.0631921	0.0273934	1	--+-	0.0733952	0.0297555	0.01364	0.188797	++++	-0.0414689	0.031529	0.188421	1	+---	0.769896	0.380249	1.62016	0.20307	0.960607	0.327034	11.1471	0.000841612	1.41034	0.235001	0.805118	0.369568
	485	rs56279750	rs56398807	T	G	127729810	128300355	meta-analysis	270342	9637	260705	3121	85929	1780	48356	3153	83512	1577	42907	0.0515903	0.0431843	0.232223	1	++-+	0.126973	0.0368092	0.000561643	0.00188928	++-+	0.0228507	0.0457971	0.61781	1	+-+-	0.208457	0.647979	1	3.14037	0.0763766	1	1.76488	0.184017	1	0.126973	0.0368092	0.000561652	0.00188929	++-+	0.0515899	0.0431843	0.232226	1	++-+	-0.157722	0.0627639	0.0119727	0.305226	--+-	0.0733952	0.0297555	0.01364	0.188797	++++	-0.0258259	0.0312822	0.409043	1	+---	0.172875	0.677569	2.10773	0.146556	1.28134	0.25765	10.0054	0.00156083	0.856501	0.35472	0.770304	0.380123
	486	rs56279750	rs12987692	T	C	127729810	128335381	meta-analysis	270342	9637	260705	2725	74426	2176	59859	2721	70684	2007	55735	0.0558806	0.0418389	0.181676	1	-+-+	0.155466	0.03978	9.30049e-05	0.000403369	++++	0.0250081	0.043287	0.563449	1	+-++	0.262981	0.608079	1	4.92426	0.0264821	1	2.97553	0.0845324	1	0.155466	0.03978	9.30035e-05	0.000403372	++++	0.0558805	0.0418389	0.181676	1	-+-+	-0.187412	0.0600071	0.00178916	0.0374268	--+-	0.0733952	0.0297555	0.01364	0.188797	++++	-0.0357022	0.0299624	0.233431	1	----	0.116378	0.732996	3.16716	0.0751328	2.72937	0.0985181	14.7349	0.000123735	0.84856	0.35696	1.32987	0.248829
	487	rs56279750	rs55879780	T	G	127729810	128342675	meta-analysis	270342	9637	260705	3302	92463	1599	41822	3190	87490	1540	38929	0.0187754	0.0443825	0.672268	1	--++	0.0586848	0.0361515	0.104525	1	+-++	0.125833	0.0455781	0.00576576	0.00942401	++++	2.83192	0.092408	1	1.33228	0.248401	1	0.486082	0.48568	1	0.0586848	0.0361516	0.104526	1	+-++	0.0187754	0.0443825	0.672269	1	--++	0.0470571	0.0636944	0.460031	1	+++-	0.0733952	0.0297555	0.01364	0.188797	++++	0.0420239	0.0318238	0.186663	1	-+++	1.04487	0.306691	0.181218	0.670329	0.0987053	0.753389	0.119665	0.729398	0.928083	0.335362	2.27302	0.131643
	488	rs544587	rs72843819	A	T	127740315	127772137	meta-analysis	270342	9637	260705	3285	92694	473	13075	5004	133125	875	21810	0.114244	0.0709536	0.10737	1	+-++	0.083576	0.0327101	0.0106173	0.0312328	++++	0.0997756	0.0565438	0.0776356	1	++-+	0.0254314	0.873297	1	0.0614994	0.804142	1	0.154077	0.694669	1	0.0835761	0.0327101	0.0106172	0.0313077	++++	0.114244	0.0709535	0.107371	1	+-++	-0.10205	0.089511	0.254253	1	-+--	0.0714624	0.0304344	0.0188706	0.232286	++++	0.0554427	0.043252	0.199894	1	++-+	0.307061	0.57949	0.500731	0.479179	0.0735088	0.786295	0.269148	0.603904	0.194409	0.659272	0.387812	0.533452
	489	rs544587	rs72974093	A	G	127740315	127772149	meta-analysis	270342	9637	260705	2768	78125	990	27643	4737	121630	1142	33304	0.0126063	0.0535167	0.813775	1	---+	0.0876264	0.0349451	0.0121573	0.0390125	++++	0.0237944	0.0512455	0.642417	1	+-+-	0.0227997	0.879979	1	1.05907	0.303427	1	1.37766	0.2405	1	0.0876264	0.0349451	0.0121572	0.0391149	++++	0.0126064	0.0535165	0.813774	1	---+	-0.0783733	0.071955	0.276066	1	+-+-	0.0714624	0.0304344	0.0188706	0.232286	++++	-0.0370129	0.0356546	0.299226	1	+-+-	0.913926	0.339075	0.59538	0.440346	0.121669	0.727231	6.2329	0.0125398	0.639644	0.42384	0.948728	0.330043
	490	rs544587	rs6710752	A	C	127740315	127835046	meta-analysis	270342	9637	260705	2564	73600	1186	32164	4118	109590	1748	45339	0.0714656	0.0511344	0.162232	1	+-++	0.0884912	0.0365255	0.0154046	0.0620262	++++	0.107651	0.0454588	0.01788	0.0388013	++++	0.279704	0.596895	1	0.107946	0.742494	1	0.073407	0.786439	1	0.0884909	0.0365255	0.015405	0.0632818	++++	0.0714658	0.0511343	0.162231	1	+-++	-0.0511662	0.0661669	0.439351	1	-+--	0.0714624	0.0304344	0.0188706	0.232286	++++	0.0395972	0.0324429	0.222269	1	+-++	2.8103e-09	0.999958	0.276936	0.598717	0.128289	0.720213	1.00166	0.316908	0.437586	0.50829	1.48484	0.223019
	491	rs544587	rs4663096	A	A	127740315	127861766	meta-analysis	270342	9637	260705	2506	70036	1252	35731	3955	105890	1923	49045	0.0482951	0.0501536	0.335575	1	++-+	0.0537972	0.0372531	0.148711	1	++++	0.156489	0.0443976	0.000423923	0.000823078	++++	2.60915	0.106249	1	3.13959	0.0764129	1	0.00775587	0.929823	1	0.0537974	0.037253	0.148708	1	++++	0.0482951	0.0501535	0.335575	1	++-+	0.0540667	0.0646245	0.402801	1	++-+	0.0714624	0.0304344	0.0188706	0.232286	++++	0.0796461	0.0316447	0.0118396	0.188421	++-+	0.15595	0.692913	0.279486	0.597038	0.134855	0.71345	0.279665	0.596921	2.4952	0.114194	1.98648	0.158709
	492	rs544587	rs7584040	A	T	127740315	127863224	meta-analysis	270342	9637	260705	2227	61843	1527	43902	3449	91905	2427	62996	0.0149506	0.0482665	0.75675	1	+-+-	0.0440718	0.0395905	0.265626	1	++++	0.124259	0.0426578	0.00358071	0.0058933	++++	2.87955	0.089711	1	1.89836	0.168262	1	0.217611	0.640866	1	0.0440722	0.0395904	0.265621	1	++++	0.0149511	0.0482664	0.756741	1	+-+-	0.0655531	0.0618812	0.289445	1	-+-+	0.0714624	0.0304344	0.0188706	0.232286	++++	0.0543723	0.0302217	0.0720012	1	++++	0.980859	0.321987	0.479205	0.488783	0.300862	0.583343	0.0427691	0.836161	1.01511	0.313682	1.78706	0.181285
	493	rs544587	rs2276574	A	A	127740315	127864200	meta-analysis	270342	9637	260705	2574	73384	1177	32384	4039	106375	1828	48556	0.101573	0.0509578	0.0462309	1	+-++	0.0921103	0.0367605	0.0122213	0.0391756	++++	0.130876	0.0448514	0.00352294	0.00576576	++++	0.186326	0.665992	1	0.446859	0.50383	1	0.022681	0.88029	1	0.0921103	0.0367605	0.0122214	0.0392932	++++	0.101573	0.0509578	0.0462312	1	+-++	-0.0637466	0.0656281	0.331383	1	-+--	0.0714624	0.0304344	0.0188706	0.232286	++++	0.0636094	0.0321124	0.0476095	1	+-++	0.257356	0.611942	0.397267	0.528504	0.187187	0.665269	0.34094	0.559287	1.20153	0.273017	1.48703	0.222679
	494	rs544587	rs6759460	A	C	127740315	127897011	meta-analysis	270342	9637	260705	2199	63901	1559	41868	3196	88164	2682	66771	0.0253644	0.0481837	0.598603	1	-+-+	0.0618123	0.0401903	0.124051	1	++-+	0.105768	0.0419842	0.0117609	0.0236776	-+++	1.58282	0.208355	1	0.571982	0.449472	1	0.337433	0.561315	1	0.0618126	0.0401904	0.12405	1	++-+	0.0253645	0.0481837	0.598603	1	-+-+	0.020088	0.0615812	0.744271	1	+-++	0.0714624	0.0304344	0.0188706	0.232286	++++	0.0392255	0.0300125	0.191223	1	-+++	0.654273	0.418589	0.0596227	0.807093	0.0366416	0.848197	0.202767	0.652496	0.437677	0.508246	1.66249	0.197267
	495	rs544587	rs35432737	A	A	127740315	127913495	meta-analysis	270342	9637	260705	3103	88207	654	17562	4840	127242	1039	27693	0.151776	0.0631378	0.0162223	0.0367495	+-++	0.0913388	0.0334502	0.00632212	0.0149907	++++	0.125927	0.0524692	0.0163944	0.0356658	++++	0.0991416	0.752862	1	0.308976	0.578309	1	0.715453	0.397639	1	0.0913387	0.0334502	0.00632221	0.0149349	++++	0.151775	0.0631379	0.0162227	0.0367498	+-++	-0.116056	0.0806164	0.149979	1	-+--	0.0714624	0.0304344	0.0188706	0.232286	++++	0.0817986	0.039284	0.0373208	1	++++	1.31298	0.251856	0.885554	0.346685	0.193172	0.66029	0.0341886	0.853306	0.806239	0.369235	0.453257	0.500792
	496	rs544587	rs61103548	A	T	127740315	127920795	meta-analysis	270342	9637	260705	3231	92200	526	13569	5005	134276	873	20659	-0.155479	0.0730175	0.0332267	0.115711	-+--	0.0450428	0.0325896	0.166935	1	-+++	0.0857027	0.0571791	0.133913	1	++++	6.76298	0.00930684	1	0.381673	0.536709	1	6.28888	0.0121498	0.0264383	0.0450428	0.0325897	0.166935	1	-+++	-0.155479	0.0730176	0.0332269	0.115927	-+--	0.207825	0.0917696	0.0235347	1	+-++	0.0714624	0.0304344	0.0188706	0.232286	++++	-0.0341028	0.0440369	0.438686	1	-++-	8.23007	0.0041202	2.0262	0.154607	0.351045	0.553522	2.08708	0.14855	0.0483318	0.825992	2.75565	0.0969113
	497	rs544587	rs4663110	A	C	127740315	127922463	meta-analysis	270342	9637	260705	1406	38734	2350	67034	1892	48947	3985	105988	0.0795262	0.0491907	0.105945	1	+-++	0.120777	0.0518007	0.0197236	0.0987542	+-++	0.121112	0.0454663	0.00772709	0.0126966	++++	0.385421	0.534716	1	2.36154e-05	0.996123	1	0.333449	0.563635	1	0.120778	0.0518006	0.0197226	0.0988117	+-++	0.0795266	0.0491906	0.105943	1	+-++	-0.0782255	0.0640653	0.222075	1	-+--	0.0714624	0.0304344	0.0188706	0.232286	++++	0.0377015	0.0314802	0.231064	1	++++	0.0194336	0.889131	0.512884	0.473893	0.673736	0.411752	1.8783	0.170527	0.823483	0.364164	2.27496	0.131479
	498	rs544587	rs6730476	A	A	127740315	127924714	meta-analysis	270342	9637	260705	1822	50524	1936	55245	2829	74683	3050	80252	0.0162405	0.0474488	0.732145	1	++-+	0.0486156	0.0441437	0.270765	1	++++	0.107313	0.0430047	0.0125825	0.0261982	++++	2.02258	0.154976	1	0.907131	0.340877	1	0.249557	0.617387	1	0.0486158	0.0441437	0.270763	1	++++	0.0162402	0.0474487	0.732149	1	++-+	0.0439273	0.0609742	0.471264	1	--++	0.0714624	0.0304344	0.0188706	0.232286	++++	0.0435605	0.0298029	0.143846	1	-+-+	0.959664	0.327271	0.237733	0.625849	0.181562	0.670034	0.00900784	0.924387	0.46304	0.496206	1.48463	0.223052
	499	rs544587	rs2077309	A	C	127740315	127928186	meta-analysis	270342	9637	260705	1611	47335	2147	58434	2468	66114	3410	88821	0.0231999	0.0477186	0.626839	1	+++-	0.0458968	0.0463667	0.322239	1	+++-	0.111105	0.0434071	0.0104789	0.0199256	++++	1.85699	0.172973	1	1.05407	0.304573	1	0.116368	0.733008	1	0.0458979	0.0463665	0.322226	1	+++-	0.0232007	0.0477184	0.626825	1	+++-	0.042371	0.0615074	0.490901	1	---+	0.0714624	0.0304344	0.0188706	0.232286	++++	0.0495665	0.0300881	0.09948	1	++++	0.727144	0.393811	0.218454	0.64022	0.212475	0.644834	0.00440779	0.947066	0.559188	0.454587	1.35762	0.243951
	500	rs544587	rs72961076	A	G	127740315	127938928	meta-analysis	270342	9637	260705	3340	93162	418	12607	5310	139418	568	15517	0.0628252	0.073097	0.390077	1	+-++	0.0827646	0.0322696	0.0103239	0.0293033	++++	0.0430443	0.0664277	0.516993	1	++++	0.0401077	0.84127	1	0.289276	0.590685	1	0.0622729	0.802939	1	0.0827646	0.0322696	0.0103239	0.0293041	++++	0.0628258	0.0730968	0.390072	1	+-++	-0.105609	0.0976094	0.279271	1	-+--	0.0714624	0.0304344	0.0188706	0.232286	++++	0.00161758	0.0483931	0.973335	1	+-++	0.0118994	0.913136	0.487487	0.48505	0.0649219	0.798879	1.94632	0.162983	0.151265	0.697329	0.254077	0.614219
	501	rs544587	rs7355740	A	A	127740315	127939977	meta-analysis	270342	9637	260705	3182	90580	576	15189	4968	132454	911	22480	-0.0441562	0.0652018	0.498264	1	---+	0.0817072	0.0330919	0.0135453	0.0462708	++++	-0.029769	0.0560888	0.595593	1	--+-	0.0279822	0.867151	1	2.93017	0.0869381	1	2.96307	0.085186	1	0.0817072	0.0330919	0.0135452	0.0485874	++++	-0.0441569	0.0652015	0.498256	1	---+	-0.0609404	0.0846769	0.471722	1	+-+-	0.0714624	0.0304344	0.0188706	0.232286	++++	-0.0849466	0.0415622	0.0409692	1	--+-	2.58186	0.108094	0.278299	0.597819	0.0519239	0.819749	9.84006	0.00170752	2.51652	0.112659	0.624735	0.429293
	502	rs544587	rs111736896	A	A	127740315	127979335	meta-analysis	270342	9637	260705	2831	79371	921	26393	4715	121751	1152	33181	0.00634238	0.0540993	0.906673	1	---+	0.0871067	0.0349072	0.0125822	0.0403611	++++	0.0188336	0.0500583	0.706743	1	---+	0.0287214	0.865424	1	1.25155	0.263256	1	1.57358	0.209688	1	0.0871069	0.0349071	0.0125819	0.0408447	++++	0.00634222	0.0540993	0.906675	1	---+	-0.07562	0.0716339	0.29113	1	++--	0.0714624	0.0304344	0.0188706	0.232286	++++	-0.0393213	0.0354276	0.267041	1	---+	1.1006	0.294134	0.498623	0.480106	0.114112	0.73551	6.46178	0.0110219	0.807027	0.369001	0.899237	0.342986
	503	rs544587	rs56398807	A	G	127740315	128300355	meta-analysis	270342	9637	260705	2393	67029	1365	38740	3885	102411	1994	52524	0.0176183	0.0488427	0.718312	1	---+	0.0948966	0.03803	0.0125847	0.0405793	-+-+	0.0437997	0.0451351	0.331841	1	++++	0.154984	0.693817	1	0.749513	0.386631	1	1.55848	0.211888	1	0.0948967	0.03803	0.0125846	0.0409557	-+-+	0.0176191	0.0488428	0.7183	1	---+	-0.0698618	0.0637097	0.272832	1	+++-	0.0714624	0.0304344	0.0188706	0.232286	++++	-0.0258259	0.0312822	0.409043	1	+---	0.875393	0.349466	0.561028	0.453847	0.231466	0.630439	6.01022	0.0142232	0.258223	0.611343	1.60746	0.204849
	504	rs544587	rs12987692	A	C	127740315	128335381	meta-analysis	270342	9637	260705	2105	58712	1653	47057	3343	86397	2531	68538	0.031523	0.0475444	0.507316	1	---+	0.120673	0.0408947	0.00316922	0.00777923	++++	0.0411867	0.0434467	0.343139	1	++++	0.0225132	0.88073	1	1.77475	0.182795	1	2.02087	0.15515	1	0.120673	0.0408947	0.00316923	0.00777933	++++	0.0315234	0.0475444	0.507311	1	---+	-0.111465	0.0612335	0.068708	1	+-+-	0.0714624	0.0304344	0.0188706	0.232286	++++	-0.0357022	0.0299624	0.233431	1	----	0.500562	0.479253	1.43095	0.23161	0.931918	0.334365	9.51445	0.0020386	0.32575	0.568173	2.12249	0.14515
	505	rs544587	rs55879780	A	G	127740315	128342675	meta-analysis	270342	9637	260705	2495	72205	1263	33564	4001	107748	1878	47187	0.0732132	0.0499706	0.142887	1	---+	0.088206	0.0372017	0.0177392	0.0807915	++++	0.111903	0.0450818	0.0130568	0.0271278	++++	0.330477	0.565378	1	0.164367	0.685167	1	0.0579183	0.809817	1	0.0882061	0.0372017	0.0177391	0.0809364	++++	0.0732134	0.0499707	0.142886	1	---+	-0.0478632	0.0648379	0.460394	1	+++-	0.0714624	0.0304344	0.0188706	0.232286	++++	0.0420239	0.0318238	0.186663	1	-+++	0.000895398	0.976128	0.277157	0.59857	0.12135	0.727575	0.889874	0.345512	0.552762	0.457191	1.60356	0.205399
	506	rs6716819	rs6759460	T	C	127753268	127897011	meta-analysis	270342	9637	260705	2597	71713	2157	52898	2798	80352	2084	55742	0.11011	0.0427633	0.0100277	0.0183271	++++	0.0655335	0.0396496	0.0983683	1	++-+	0.036295	0.0431298	0.400051	1	-+++	1.47705	0.224237	1	0.249074	0.617728	1	0.584294	0.444634	1	0.0655337	0.0396496	0.0983673	1	++-+	0.11011	0.0427633	0.0100277	0.0183268	++++	-0.139226	0.0600848	0.0204948	1	--+-	0.00482353	0.0297628	0.871254	1	++--	0.0392255	0.0300125	0.191223	1	-+++	4.08368	0.0432994	1.84089	0.174847	1.49952	0.220745	0.279885	0.596776	0.360689	0.548124	0.00311044	0.955524
	507	rs6716819	rs6730476	T	A	127753268	127924714	meta-analysis	270342	9637	260705	2314	59619	2440	64992	2337	65589	2546	70505	0.104006	0.0427594	0.0150011	0.0301611	++-+	0.0700482	0.0434078	0.106588	1	++-+	0.0533869	0.0424656	0.208688	1	-+-+	0.705533	0.400931	1	0.0752793	0.7838	1	0.310597	0.577314	1	0.0700476	0.0434078	0.10659	1	++-+	0.104005	0.0427593	0.0150015	0.03016	++-+	-0.121161	0.0596743	0.0423181	1	--+-	0.00482353	0.0297628	0.871254	1	++--	0.0435605	0.0298029	0.143846	1	-+-+	3.62434	0.0569403	1.34494	0.246164	1.5358	0.215245	0.25306	0.614929	0.877008	0.349023	0.035875	0.849774
	508	rs57322780	rs72843819	C	T	127765148	127772137	meta-analysis	270342	9637	260705	7036	188685	748	20341	1252	37135	600	14544	-0.0286067	0.0563747	0.611847	1	+---	-0.0715893	0.0440966	0.10449	1	+---	0.140571	0.0631844	0.0260965	0.0701918	++-+	3.99157	0.0457284	1	7.58189	0.00589576	0.014307	0.360657	0.548142	1	-0.0715893	0.0440965	0.104489	1	+---	-0.0286072	0.0563747	0.61184	1	+---	0.243607	0.092388	0.00836972	0.176566	++++	-0.00457566	0.0375155	0.902925	1	+--+	0.0554427	0.043252	0.199894	1	++-+	0.125938	0.722681	1.39919	0.236859	1.33978	0.247073	4.22965	0.0397237	3.90163	0.0482393	1.23602	0.266239
	509	rs57322780	rs35432737	C	A	127765148	127913495	meta-analysis	270342	9637	260705	6347	171293	1437	37733	1595	44157	256	7522	0.105215	0.0431917	0.0148505	0.0298952	++++	0.0182	0.040797	0.655517	1	+--+	-0.0174574	0.0896439	0.845595	1	+-++	1.51982	0.217647	1	0.131072	0.717323	1	2.14499	0.143036	1	0.0182002	0.040797	0.655514	1	+--+	0.105215	0.0431917	0.0148505	0.0298952	++++	-0.140943	0.104386	0.176949	1	----	-0.00457566	0.0375155	0.902925	1	+--+	0.0817986	0.039284	0.0373208	1	++++	3.68294	0.0549717	0.160861	0.688365	0.168869	0.681119	1.26099	0.261465	0.017572	0.894542	1.02845	0.310524
	510	rs57322780	rs11890243	C	A	127765148	127958041	meta-analysis	270342	9637	260705	4092	105573	3691	103453	861	23599	990	28080	-0.0776751	0.0331805	0.0192329	0.0472831	----	-0.0173855	0.0541057	0.747964	1	+--+	-0.0664167	0.0519431	0.201023	1	+-+-	0.0333644	0.855065	1	0.427348	0.513293	1	0.902306	0.342164	1	-0.017385	0.0541058	0.747971	1	+--+	-0.077675	0.0331805	0.019233	0.0484773	----	0.0327098	0.0751955	0.663565	1	+++-	-0.00457566	0.0375155	0.902925	1	+--+	-0.072181	0.0297586	0.0152852	0.191223	--+-	2.13029	0.144413	0.0151951	0.901895	0.0378545	0.845736	0.787447	0.374873	0.931511	0.334471	0.00927189	0.92329
	511	rs9287566	rs35432737	C	A	127770666	127913495	meta-analysis	270342	9637	260705	4664	124788	1075	28158	3276	90662	618	17097	0.118824	0.049699	0.0168083	0.0388328	++++	0.00833533	0.0332348	0.801968	1	++--	0.0269074	0.0626603	0.66762	1	+-+-	1.32087	0.250437	1	0.0685611	0.793443	1	3.41519	0.0645988	1	0.00833533	0.0332348	0.801968	1	++--	0.118824	0.049699	0.0168084	0.038833	++++	-0.100231	0.0811521	0.216793	1	----	-0.0100264	0.0303025	0.740737	1	++--	0.0817986	0.039284	0.0373208	1	++++	4.90003	0.0268562	0.341592	0.558912	0.166677	0.683082	2.03825	0.153386	0.281575	0.595671	0.550876	0.45796
	512	rs9287566	rs7355740	C	A	127770666	127939977	meta-analysis	270342	9637	260705	4964	132596	775	20350	3183	90439	712	17319	-0.133996	0.0563487	0.0174078	0.0398732	----	-0.0244415	0.0330625	0.459754	1	+---	-0.0488411	0.059752	0.413702	1	--+-	1.075	0.299819	1	0.127661	0.72087	1	2.81194	0.0935652	1	-0.0244415	0.0330625	0.459754	1	+---	-0.133996	0.0563488	0.0174079	0.0398733	----	0.106022	0.0836171	0.204819	1	-+++	-0.0100264	0.0303025	0.740737	1	++--	-0.0849466	0.0415622	0.0409692	1	--+-	3.75444	0.0526675	0.490732	0.483601	0.10331	0.747893	1.29793	0.254592	0.335649	0.562351	0.246069	0.619856
	513	rs9287568	rs72843819	G	T	127771006	127772137	meta-analysis	270342	9637	260705	3396	85416	189	4945	4893	140399	1159	29940	-0.0629375	0.112609	0.57623	1	++--	-0.0909342	0.0326901	0.00540744	0.0135926	----	0.0103473	0.0500742	0.836291	1	++-+	0.353605	0.55208	1	2.8685	0.090329	1	0.0570069	0.811291	1	-0.0909342	0.0326901	0.00540747	0.0134957	----	-0.0629347	0.11261	0.576247	1	++--	0.170183	0.122363	0.164286	1	--++	-0.0691387	0.030916	0.0253294	0.299226	----	0.0554427	0.043252	0.199894	1	++-+	0.00282003	0.957649	0.963044	0.326421	0.234654	0.628094	7.28936	0.00693642	1.82432	0.1768	0.464485	0.495535
	514	rs9287568	rs7584040	G	T	127771006	127863224	meta-analysis	270342	9637	260705	1845	44656	1739	45681	3831	109091	2215	61215	-0.0404663	0.0493366	0.412098	1	+---	-0.125511	0.0417086	0.00261904	0.00639199	----	-0.0243931	0.0462304	0.597748	1	++--	0.0565143	0.812093	1	2.63741	0.104374	1	1.7329	0.188041	1	-0.125511	0.0417087	0.00261906	0.00644318	----	-0.0404662	0.0493367	0.4121	1	+---	0.142036	0.0626631	0.0234104	1	++++	-0.0691387	0.030916	0.0253294	0.299226	----	0.0543723	0.0302217	0.0720012	1	++++	0.242518	0.622393	2.68692	0.101175	1.17898	0.277563	12.1969	0.000478678	0.647315	0.421074	2.03369	0.153847
	515	rs9287568	rs35322174	G	T	127771006	127880633	meta-analysis	270342	9637	260705	1640	40367	1945	49994	2310	60457	3741	109881	-0.0408244	0.0495716	0.410199	1	+---	-0.0660024	0.0476357	0.165879	1	--+-	-0.106609	0.0435741	0.0144205	0.0308638	----	0.993475	0.318895	1	0.395623	0.529359	1	0.134123	0.714195	1	-0.0660021	0.0476356	0.165881	1	--+-	-0.0408244	0.0495715	0.410198	1	+---	0.000260704	0.0627669	0.996686	1	++--	-0.0691387	0.030916	0.0253294	0.299226	----	-0.0469137	0.0303048	0.121608	1	+---	0.234887	0.627924	0.0109843	0.91653	0.00305017	0.955957	0.114313	0.735286	0.491863	0.483097	1.26497	0.260712
	516	rs9287568	rs6759089	G	C	127771006	127896731	meta-analysis	270342	9637	260705	1645	41298	1939	49063	2680	76439	3372	93900	-0.0487532	0.0494249	0.323932	1	----	-0.119511	0.0457243	0.00895574	0.0245996	----	-0.0756231	0.043789	0.0841699	1	----	0.165583	0.684068	1	0.480559	0.488169	1	1.10437	0.293309	1	-0.119511	0.0457243	0.00895571	0.0245984	----	-0.0487531	0.0494249	0.323933	1	----	0.0930704	0.0620539	0.133658	1	+-++	-0.0691387	0.030916	0.0253294	0.299226	----	0.00996893	0.0299107	0.738916	1	+--+	0.122276	0.726579	1.0332	0.309407	0.832885	0.36144	5.61578	0.0177994	0.0146337	0.903715	2.60514	0.106518
	517	rs9287568	rs2118507	G	C	127771006	127903692	meta-analysis	270342	9637	260705	1901	46272	1684	44089	3098	86979	2953	83360	-0.0951798	0.0494327	0.054174	1	----	-0.152603	0.0427977	0.000362909	0.00133994	----	-0.0752196	0.0429861	0.080143	1	----	0.0928392	0.760598	1	1.62747	0.202053	1	0.771289	0.379819	1	-0.152603	0.0427977	0.000362913	0.00133994	----	-0.0951797	0.0494326	0.054174	1	----	0.173222	0.0619071	0.0051404	0.107434	++++	-0.0691387	0.030916	0.0253294	0.299226	----	0.0153452	0.0297638	0.606159	1	++-+	0.199488	0.655135	3.66898	0.0554342	2.49917	0.113906	10.3795	0.00127421	0.0131889	0.90857	3.00033	0.0832477
	518	rs9287568	rs6431230	G	A	127771006	127927943	meta-analysis	270342	9637	260705	2184	55907	1401	34454	3587	103110	2464	67228	-0.0646096	0.0507649	0.203117	1	-+--	-0.107384	0.0396497	0.00676271	0.0165868	----	-0.0739481	0.0429953	0.0854486	1	----	0.019705	0.888364	1	0.326814	0.567541	1	0.440959	0.50666	1	-0.107384	0.0396497	0.00676275	0.0165584	----	-0.0646095	0.0507649	0.203117	1	-+--	0.0976874	0.0633811	0.123251	1	+-++	-0.0691387	0.030916	0.0253294	0.299226	----	-0.00195641	0.0304095	0.948703	1	-+-+	0.00580643	0.93926	1.12097	0.28971	0.57861	0.446858	4.45159	0.0348687	0.00824773	0.927638	1.8688	0.171613
	519	rs9287568	rs7355740	G	A	127771006	127939977	meta-analysis	270342	9637	260705	3036	76667	549	13694	5114	146364	938	23975	-0.110305	0.0684933	0.107301	1	----	-0.0751422	0.0335733	0.0252109	1	----	-0.146119	0.0551842	0.00810092	0.0140302	--+-	0.165788	0.683883	1	1.20736	0.271856	1	0.212495	0.644819	1	-0.0751421	0.0335733	0.0252111	1	----	-0.110305	0.0684933	0.107299	1	----	0.0408234	0.0861707	0.635678	1	--+-	-0.0691387	0.030916	0.0253294	0.299226	----	-0.0849466	0.0415622	0.0409692	1	--+-	0.300088	0.583827	0.100181	0.751613	0.0173031	0.895347	0.0336743	0.854401	1.48107	0.223607	0.784045	0.375907
	520	rs9287568	rs11890243	G	A	127771006	127958041	meta-analysis	270342	9637	260705	1914	46454	1671	43907	3040	82715	3010	87624	-0.0881814	0.0493714	0.0740861	1	----	-0.0809315	0.0433383	0.0618404	1	----	-0.141215	0.0432484	0.00109386	0.00203643	--+-	0.652873	0.419087	1	0.969442	0.324819	1	0.0121787	0.912126	1	-0.0809314	0.0433383	0.0618409	1	----	-0.0881814	0.0493715	0.0740862	1	----	0.0281056	0.0618397	0.649475	1	+++-	-0.0691387	0.030916	0.0253294	0.299226	----	-0.072181	0.0297586	0.0152852	0.191223	--+-	0.106863	0.743745	0.0770399	0.78135	0.0490717	0.824686	0.0277055	0.867803	1.83813	0.17517	1.7292	0.188513
	521	rs9287568	rs2069928	G	T	127771006	128183914	meta-analysis	270342	9637	260705	2361	57764	1222	32594	4004	112945	2047	57392	-0.0168827	0.0520259	0.745555	1	+-+-	-0.0573127	0.0379993	0.131489	1	--+-	-0.112327	0.0444829	0.0115639	0.0229613	----	1.94426	0.163206	1	0.884283	0.347031	1	0.393815	0.530301	1	-0.0573123	0.0379993	0.131492	1	--+-	-0.0168819	0.0520258	0.745566	1	+-+-	-0.0388542	0.065426	0.552602	1	-+-+	-0.0691387	0.030916	0.0253294	0.299226	----	-0.0414689	0.031529	0.188421	1	+---	0.745583	0.387878	0.16334	0.6861	0.0582788	0.809237	0.102963	0.748303	0.635627	0.425299	1.68895	0.193739
	522	rs9287568	rs77344655	G	A	127771006	128293782	meta-analysis	270342	9637	260705	3174	79980	409	10381	5069	143716	974	26622	-0.0526752	0.0788412	0.504058	1	+-+-	-0.0849731	0.0331367	0.0103378	0.0301746	----	-0.0224093	0.0534738	0.675164	1	+-+-	0.100935	0.750711	1	0.989065	0.319971	1	0.142624	0.705686	1	-0.0849731	0.0331367	0.0103378	0.0301749	----	-0.052675	0.0788411	0.504059	1	+-+-	0.112265	0.093849	0.231608	1	++-+	-0.0691387	0.030916	0.0253294	0.299226	----	0.0230073	0.0426538	0.589613	1	+-++	0.0377939	0.845858	0.712838	0.398503	0.122076	0.726793	3.99665	0.0455908	0.572345	0.449329	0.440855	0.50671
	523	rs9287568	rs12987692	G	C	127771006	128335381	meta-analysis	270342	9637	260705	1951	48057	1634	42304	3497	97052	2550	73287	-0.0433166	0.0494777	0.381314	1	----	-0.074661	0.0416279	0.0728875	1	----	-0.10895	0.0440618	0.0134108	0.0277795	----	0.981384	0.321857	1	0.319991	0.571613	1	0.234989	0.627849	1	-0.074661	0.0416279	0.0728877	1	----	-0.0433165	0.0494777	0.381315	1	----	0.00942026	0.0621507	0.879525	1	--++	-0.0691387	0.030916	0.0253294	0.299226	----	-0.0357022	0.0299624	0.233431	1	----	0.195891	0.658059	0.0173291	0.895269	0.0113422	0.915186	0.576969	0.447503	0.547057	0.459523	1.88972	0.169233
	524	rs9287568	rs55879780	G	G	127771006	128342675	meta-analysis	270342	9637	260705	2516	64612	1069	25749	3980	115337	2072	55002	-0.022754	0.0542602	0.674961	1	--+-	-0.102474	0.03724	0.00592854	0.01436	----	-0.0220098	0.043408	0.612123	1	--+-	0.000114689	0.991455	1	1.9793	0.159464	1	1.46739	0.225758	1	-0.102474	0.0372401	0.00592851	0.014353	----	-0.0227541	0.0542602	0.674959	1	--+-	0.101456	0.0670222	0.130084	1	++-+	-0.0691387	0.030916	0.0253294	0.299226	----	0.0420239	0.0318238	0.186663	1	-+++	0.551684	0.45763	1.06046	0.30311	0.474349	0.490993	8.70135	0.00317974	0.782077	0.376507	1.41536	0.234168
	525	rs9287568	rs6708915	G	T	127771006	128355782	meta-analysis	270342	9637	260705	1356	33733	2229	56627	2485	67853	3560	102485	-0.0355864	0.0508948	0.484418	1	-++-	-0.0446296	0.0495635	0.36788	1	-++-	-0.123452	0.0469568	0.0085624	0.0154947	--+-	1.61	0.204492	1	1.33282	0.248304	1	0.0162041	0.898707	1	-0.0446289	0.0495634	0.367886	1	-++-	-0.0355858	0.0508947	0.484424	1	-++-	-0.0426413	0.063414	0.501312	1	+---	-0.0691387	0.030916	0.0253294	0.299226	----	-0.0613981	0.0303774	0.0432613	1	--+-	0.317467	0.573134	0.189648	0.66321	0.176038	0.674801	0.0832069	0.772998	0.933292	0.334009	1.23113	0.267187
	526	rs61146291	rs72843819	C	T	127771056	127772137	meta-analysis	270342	9637	260705	7082	190371	744	20328	1207	35449	604	14557	-0.0569115	0.0567653	0.316066	1	+---	-0.0855841	0.0451683	0.0581213	1	+---	0.172058	0.0626288	0.00600929	0.00981483	++-+	7.33795	0.00675138	1	11.1328	0.000848152	0.00165226	0.156223	0.692658	1	-0.085584	0.0451683	0.0581216	1	+---	-0.0569113	0.0567654	0.316069	1	+---	0.319602	0.09292	0.000582707	0.0147109	++++	0.000777802	0.037994	0.983667	1	+--+	0.0554427	0.043252	0.199894	1	++-+	0.713279	0.398357	2.47857	0.115407	2.14092	0.143415	5.0854	0.0241281	5.46731	0.0193755	2.34749	0.125485
	527	rs61146291	rs4663096	C	A	127771056	127861766	meta-analysis	270342	9637	260705	5369	144354	2456	66343	1092	31572	719	18434	0.0447266	0.0355338	0.208136	1	+--+	-0.0696076	0.0482455	0.149082	1	+---	0.147753	0.0583557	0.0113435	0.0221293	++-+	2.27385	0.131573	1	8.24096	0.00409554	0.0079248	3.64104	0.0563718	1	-0.0696077	0.0482455	0.149082	1	+---	0.0447264	0.0355338	0.208138	1	+--+	0.173924	0.0788248	0.0273513	1	++++	0.000777802	0.037994	0.983667	1	+--+	0.0796461	0.0316447	0.0118396	0.188421	++-+	0.713733	0.398207	0.538584	0.46302	1.31368	0.251729	6.69169	0.00968635	4.45493	0.0348006	1.05259	0.304911
	528	rs61146291	rs7584040	C	T	127771056	127863224	meta-analysis	270342	9637	260705	4713	125512	3109	85135	963	28236	845	21764	0.0187332	0.0337108	0.578414	1	+--+	-0.0854771	0.0513695	0.0961192	1	+---	0.118388	0.0546593	0.0303164	0.0912277	++-+	2.4081	0.120709	1	7.38672	0.00657072	0.0185414	2.87658	0.0898767	1	-0.085477	0.0513695	0.0961193	1	+---	0.0187332	0.0337108	0.578414	1	+--+	0.186528	0.0765582	0.0148332	1	++++	0.000777802	0.037994	0.983667	1	+--+	0.0543723	0.0302217	0.0720012	1	++++	0.124962	0.723714	0.619651	0.431177	1.82245	0.177022	5.50587	0.0189527	3.12157	0.0772624	1.05052	0.305388
	529	rs61146291	rs35432737	C	A	127771056	127913495	meta-analysis	270342	9637	260705	6378	172684	1448	38015	1565	42766	245	7240	0.111062	0.0429876	0.00977781	0.0175176	++++	0.0296397	0.0412503	0.472429	1	+--+	-0.0403337	0.092085	0.661383	1	+-++	2.21937	0.136288	1	0.480911	0.48801	1	1.86776	0.171732	1	0.0296397	0.0412503	0.472428	1	+--+	0.111063	0.0429876	0.00977763	0.0175176	++++	-0.18187	0.106562	0.0878749	1	----	0.000777802	0.037994	0.983667	1	+--+	0.0817986	0.039284	0.0373208	1	++++	3.69521	0.054569	0.25253	0.615299	0.264857	0.606803	0.838429	0.359846	0.170323	0.679825	1.48822	0.222492
	530	rs61146291	rs11890243	C	A	127771056	127958041	meta-analysis	270342	9637	260705	4105	106075	3720	104624	849	23097	961	26909	-0.0780333	0.0330466	0.0182103	0.0431291	----	-0.0134026	0.0545298	0.805849	1	+--+	-0.061037	0.0528694	0.248301	1	+-+-	0.0743132	0.785157	1	0.393338	0.53055	1	1.02744	0.310761	1	-0.0134026	0.0545298	0.805849	1	+--+	-0.0780333	0.0330466	0.0182104	0.0432312	----	0.0331182	0.0761038	0.663438	1	+++-	0.000777802	0.037994	0.983667	1	+--+	-0.072181	0.0297586	0.0152852	0.191223	--+-	2.44958	0.117556	0.0173186	0.895301	0.0455243	0.831043	0.895266	0.344054	0.901469	0.342388	0.0337397	0.854262
	531	rs72843819	rs72974093	T	G	127772137	127772149	meta-analysis	270342	9637	260705	6344	169315	1945	56504	1161	30441	187	4443	-0.0627214	0.0376498	0.09573	1	+---	0.00655036	0.0471595	0.889531	1	+---	0.26579	0.107296	0.013243	0.0274692	++++	8.34651	0.00386429	1	4.89247	0.026974	1	1.31774	0.250998	1	0.00655063	0.0471595	0.889526	1	+---	-0.0627214	0.0376498	0.0957306	1	+---	0.324809	0.120612	0.00708123	0.170453	-+++	0.0554427	0.043252	0.199894	1	++-+	-0.0370129	0.0356546	0.299226	1	+-+-	4.24627	0.0393367	0.245812	0.620039	0.583786	0.444832	0.54295	0.461213	3.30609	0.0690234	7.1724	0.00740338
	532	rs72843819	rs6759460	T	C	127772137	127897011	meta-analysis	270342	9637	260705	4487	128395	3801	97425	908	23670	440	11215	0.0700394	0.0321537	0.0293859	0.0909596	-+++	0.137154	0.0527487	0.00931856	0.0257424	++-+	-0.0180446	0.0765029	0.813536	1	+---	1.12666	0.28849	1	2.78938	0.0948912	1	1.1803	0.277295	1	0.137154	0.0527487	0.0093185	0.0257424	++-+	0.0700394	0.0321537	0.0293861	0.0910811	-+++	-0.223228	0.0936247	0.0171124	1	+-+-	0.0554427	0.043252	0.199894	1	++-+	0.0392255	0.0300125	0.191223	1	-+++	0.0733542	0.786514	0.490797	0.483572	1.43488	0.230969	2.60373	0.106612	0.69922	0.403046	0.485656	0.485871
	533	rs72843819	rs35432737	T	A	127772137	127913495	meta-analysis	270342	9637	260705	6771	185122	1517	40698	1172	30328	176	4557	0.100394	0.0416189	0.0158557	0.0359928	++++	0.0797756	0.0465199	0.0863693	1	++-+	0.0259902	0.113816	0.819373	1	+---	0.376944	0.539243	1	0.19135	0.661796	1	0.109109	0.741161	1	0.0797754	0.0465199	0.0863701	1	++-+	0.100394	0.0416189	0.0158557	0.0359924	++++	-0.154358	0.127387	0.225619	1	----	0.0554427	0.043252	0.199894	1	++-+	0.0817986	0.039284	0.0373208	1	++++	0.560832	0.453925	0.105571	0.745244	0.146744	0.701667	0.00110389	0.973495	0.0585133	0.808861	0.214837	0.643002
	534	rs72843819	rs11890243	T	A	127772137	127958041	meta-analysis	270342	9637	260705	4419	114997	3869	110823	535	14175	812	20710	-0.0934596	0.0320663	0.00356173	0.00682327	--+-	-0.0146205	0.0656373	0.823733	1	+--+	0.0285635	0.0574737	0.6192	1	++--	3.43755	0.0637303	1	0.245006	0.620614	1	1.16473	0.280486	1	-0.0146233	0.065637	0.823698	1	+--+	-0.0934592	0.0320662	0.00356182	0.00682318	--+-	0.129726	0.0874316	0.137876	1	+++-	0.0554427	0.043252	0.199894	1	++-+	-0.072181	0.0297586	0.0152852	0.191223	--+-	7.64816	0.00568302	0.236584	0.626684	0.794442	0.37276	0.637913	0.424467	0.13964	0.708639	2.423	0.119566
	535	rs72843819	rs55879780	T	G	127772137	128342675	meta-analysis	270342	9637	260705	5766	160381	2523	65439	730	19572	618	15313	0.012728	0.0348803	0.715182	1	--++	-0.0175289	0.0573471	0.759861	1	+---	0.155844	0.0631792	0.0136364	0.0294982	++-+	3.93266	0.047357	1	4.12871	0.0421615	1	0.2032	0.65215	1	-0.0175288	0.0573472	0.759863	1	+---	0.0127281	0.0348802	0.715179	1	--++	0.156519	0.0883076	0.0763229	1	++-+	0.0554427	0.043252	0.199894	1	++-+	0.0420239	0.0318238	0.186663	1	-+++	0.590971	0.442044	0.384971	0.534955	1.03206	0.309675	0.824498	0.363868	1.71953	0.189754	2.58875	0.107625
	536	rs72974093	rs35432737	G	A	127772149	127913495	meta-analysis	270342	9637	260705	6081	162991	1424	36765	1862	52457	269	8490	0.105281	0.0435757	0.01569	0.0352055	++++	-0.0134668	0.0386084	0.727236	1	+-+-	-0.0481032	0.0874283	0.582181	1	+-+-	2.46545	0.116374	1	0.131338	0.717049	1	4.16028	0.0413826	1	-0.0134669	0.0386084	0.727234	1	+-+-	0.105281	0.0435757	0.0156902	0.035204	++++	-0.143299	0.101624	0.158511	1	----	-0.0370129	0.0356546	0.299226	1	+-+-	0.0817986	0.039284	0.0373208	1	++++	6.38705	0.0114956	0.160202	0.688971	0.200741	0.654123	2.99142	0.0837066	0.0137964	0.906497	1.83679	0.175328
	537	rs72974093	rs11890243	G	A	127772149	127958041	meta-analysis	270342	9637	260705	3782	96778	3722	102978	1172	32394	959	28553	-0.0537743	0.0337907	0.11152	1	--+-	0.000497748	0.0489213	0.991882	1	+-++	-0.140321	0.0524348	0.00744822	0.012208	--+-	1.92494	0.165313	1	3.85595	0.04957	1	0.833203	0.361348	1	0.000497758	0.0489214	0.991882	1	+-++	-0.0537744	0.0337907	0.11152	1	--+-	-0.0806238	0.0716429	0.260438	1	--+-	-0.0370129	0.0356546	0.299226	1	+-+-	-0.072181	0.0297586	0.0152852	0.191223	--+-	0.116427	0.732942	0.167114	0.682689	0.383962	0.53549	1.61098	0.204354	2.65444	0.103261	1.27734	0.258395
	538	rs67396441	rs6759460	T	C	127772373	127897011	meta-analysis	270342	9637	260705	2259	62755	1807	42649	3136	89307	2434	65991	0.121838	0.04642	0.00867302	0.0154657	-+++	0.017798	0.040211	0.658044	1	+-++	-0.000741111	0.0428935	0.986215	1	--++	3.7614	0.0524485	1	0.0994276	0.752518	1	2.86983	0.0902546	1	0.017798	0.040211	0.658044	1	+-++	0.121838	0.04642	0.00867295	0.0154655	-+++	-0.141713	0.0608488	0.0198627	1	++--	-0.0414578	0.0301748	0.169466	1	+---	0.0392255	0.0300125	0.191223	1	-+++	8.69902	0.00318381	2.23356	0.135043	1.38925	0.238532	0.182365	0.669349	0.602773	0.437522	0.582838	0.445202
	539	rs67396441	rs7355740	T	A	127772373	127939977	meta-analysis	270342	9637	260705	3402	88851	665	16552	4748	134182	822	21116	-0.0885606	0.0624573	0.156209	1	--+-	-0.0423337	0.0328379	0.197338	1	+---	-0.132894	0.0574386	0.0206861	0.0498275	--+-	0.272971	0.601346	1	1.87346	0.171079	1	0.429166	0.512398	1	-0.0423338	0.0328379	0.197337	1	+---	-0.0885605	0.0624573	0.156209	1	--+-	0.00408154	0.0836597	0.961089	1	-+--	-0.0414578	0.0301748	0.169466	1	+---	-0.0849466	0.0415622	0.0409692	1	--+-	0.461125	0.497099	0.00232055	0.961579	0.000385749	0.98433	0.647193	0.421118	1.98601	0.158759	0.45735	0.498865
	540	rs67396441	rs11890243	T	A	127772373	127958041	meta-analysis	270342	9637	260705	2175	53979	1892	51425	2779	75193	2789	80105	-0.0796483	0.0461501	0.0843738	1	----	-0.0465438	0.042447	0.272853	1	---+	-0.111219	0.0424043	0.00872066	0.0161968	--+-	0.253742	0.614452	1	1.16194	0.281063	1	0.278745	0.597525	1	-0.0465437	0.042447	0.272855	1	---+	-0.0796483	0.0461501	0.0843741	1	----	0.0165541	0.0603844	0.783973	1	+++-	-0.0414578	0.0301748	0.169466	1	+---	-0.072181	0.0297586	0.0152852	0.191223	--+-	0.479718	0.48855	0.0184919	0.891833	0.00953695	0.922204	0.244581	0.620917	1.79668	0.180114	0.56785	0.451115
	541	rs934827	rs7355740	C	A	127777100	127939977	meta-analysis	270342	9637	260705	4998	135715	899	23341	3152	87320	588	14328	-0.127213	0.052648	0.0156792	0.0346759	----	-0.0448839	0.0331625	0.175911	1	+---	-0.0630023	0.0658529	0.338712	1	--+-	0.580023	0.446303	1	0.0603857	0.805887	1	1.75075	0.185783	1	-0.0448839	0.0331624	0.17591	1	+---	-0.127213	0.052648	0.0156794	0.0346765	----	0.110525	0.0857431	0.197389	1	++++	-0.0277529	0.030573	0.364005	1	+---	-0.0849466	0.0415622	0.0409692	1	--+-	2.66891	0.102326	0.397061	0.528611	0.14425	0.704092	0.567714	0.451169	0.235714	0.627319	0.0794113	0.778097
	542	rs934827	rs11890243	C	A	127777100	127958041	meta-analysis	270342	9637	260705	3267	84105	2630	74952	1687	45067	2051	56581	-0.131938	0.0380569	0.000526565	0.00115271	----	-0.105681	0.0441307	0.0166329	0.0761155	----	-0.0780246	0.0414735	0.0599292	1	--+-	0.917403	0.338158	1	0.20855	0.647907	1	0.203026	0.652289	1	-0.105681	0.0441307	0.0166329	0.0761142	----	-0.131938	0.038057	0.000526568	0.00115271	----	0.161024	0.0613942	0.00872152	0.1768	++++	-0.0277529	0.030573	0.364005	1	+---	-0.072181	0.0297586	0.0152852	0.191223	--+-	4.55494	0.032824	1.53002	0.216109	2.10697	0.146629	0.396119	0.529101	0.951968	0.329219	0.0131054	0.908858
	543	rs78821407	rs35432737	T	A	127799201	127913495	meta-analysis	270342	9637	260705	5987	158572	1406	36422	1954	56877	287	8833	0.106237	0.0437303	0.015125	0.0309429	++++	-0.0132659	0.0376711	0.724725	1	+-+-	-0.0460185	0.0866799	0.595487	1	+-+-	2.45942	0.116822	1	0.120093	0.728934	1	4.28672	0.0384112	1	-0.0132659	0.0376711	0.724725	1	+-+-	0.106237	0.0437303	0.0151249	0.0309427	++++	-0.140043	0.100556	0.163715	1	----	-0.0370106	0.0348588	0.288359	1	--+-	0.0817986	0.039284	0.0373208	1	++++	6.56118	0.0104227	0.172837	0.677603	0.21403	0.643627	3.05071	0.0807018	0.0092962	0.92319	1.80389	0.179242
	544	rs78821407	rs7355740	T	A	127799201	127939977	meta-analysis	270342	9637	260705	6320	168555	1073	26438	1827	54479	414	11231	-0.115822	0.0493576	0.0189456	0.0462927	--+-	-0.0525277	0.0384575	0.171982	1	+-+-	-0.0545232	0.0721897	0.450082	1	--+-	0.491348	0.483327	1	0.000595234	0.980536	1	1.02326	0.311746	1	-0.0525278	0.0384576	0.171982	1	+-+-	-0.115823	0.0493576	0.0189454	0.0463064	--+-	0.109271	0.0920535	0.235215	1	-+-+	-0.0370106	0.0348588	0.288359	1	--+-	-0.0849466	0.0415622	0.0409692	1	--+-	1.70112	0.192141	0.228965	0.632292	0.0893728	0.764976	0.327778	0.56697	0.0477235	0.827073	0.133393	0.71494
	545	rs78821407	rs11890243	T	A	127799201	127958041	meta-analysis	270342	9637	260705	3788	95698	3604	99296	1164	33474	1076	32236	-0.0587104	0.0341204	0.0853086	1	--+-	-0.00970749	0.0488135	0.842365	1	+-+-	-0.125036	0.0498396	0.0121156	0.024461	--+-	1.20581	0.272164	1	2.73295	0.0982977	1	0.676998	0.410622	1	-0.00970755	0.0488135	0.842364	1	+-+-	-0.0587106	0.0341205	0.0853079	1	--+-	-0.0546823	0.0697907	0.433323	1	-++-	-0.0370106	0.0348588	0.288359	1	--+-	-0.072181	0.0297586	0.0152852	0.191223	--+-	0.197905	0.656417	0.0885247	0.766061	0.207193	0.648977	1.19417	0.274491	2.09466	0.147815	0.829071	0.362541
	546	rs7562227	rs7355740	C	A	127834459	127939977	meta-analysis	270342	9637	260705	1981	55120	447	11760	6167	167914	1039	25908	0.00843067	0.0771995	0.913039	1	+-+-	-0.0157019	0.0376593	0.676719	1	-+--	-0.140233	0.0565026	0.0130687	0.0271278	----	2.4148	0.120193	1	3.36345	0.0666581	1	0.0789347	0.778746	1	-0.0157017	0.0376593	0.676721	1	-+--	0.00843016	0.0771996	0.913044	1	+-+-	-0.128421	0.0917586	0.161649	1	----	-0.0353249	0.0342924	0.30296	1	----	-0.0849466	0.0415622	0.0409692	1	--+-	0.268304	0.604472	1.13427	0.286867	0.148432	0.700038	1.52428	0.216973	2.51935	0.112457	0.621272	0.430575
	547	rs7562227	rs6708915	C	T	127834459	128355782	meta-analysis	270342	9637	260705	950	24720	1477	42159	2888	76867	4312	116955	-0.135173	0.0609721	0.0266251	0.0800444	--+-	-0.0947698	0.0548988	0.0843	1	----	-0.132906	0.052711	0.0116884	0.0233546	----	0.000791135	0.977561	1	0.251089	0.616309	1	0.242509	0.6224	1	-0.0947699	0.0548987	0.084299	1	----	-0.135173	0.0609719	0.0266255	0.0803707	--+-	0.097885	0.0703168	0.163905	1	++++	-0.0353249	0.0342924	0.30296	1	----	-0.0613981	0.0303774	0.0432613	1	--+-	2.03731	0.153481	1.17292	0.278803	0.843396	0.358427	0.282898	0.594808	2.40797	0.120719	1.38155	0.239838
	548	rs6710752	rs4663096	C	A	127835046	127861766	meta-analysis	270342	9637	260705	4141	114270	2540	68920	2305	61648	629	15854	0.0999216	0.0365893	0.00631629	0.0112339	++-+	0.0682119	0.037914	0.0719989	1	++++	0.117282	0.064556	0.0692551	1	+-++	0.0547363	0.815018	1	0.429602	0.512184	1	0.36218	0.547298	1	0.068212	0.0379139	0.0719987	1	++++	0.0999216	0.0365893	0.00631627	0.0112339	++-+	-0.0499792	0.076856	0.515501	1	+-+-	0.0395972	0.0324429	0.222269	1	+-++	0.0796461	0.0316447	0.0118396	0.188421	++-+	1.52177	0.217352	0.175669	0.675122	0.328836	0.566345	0.0536076	0.816901	1.15612	0.282272	0.27404	0.600634
	549	rs6710752	rs35432737	C	A	127835046	127913495	meta-analysis	270342	9637	260705	5665	155236	1016	27955	2261	60205	673	17298	0.0483389	0.050279	0.336344	1	+++-	0.0180131	0.0365488	0.622117	1	+++-	0.141261	0.0593012	0.0172145	0.0370767	+-++	1.42846	0.232015	1	3.13039	0.0768455	1	0.238018	0.625641	1	0.0180133	0.0365488	0.622114	1	+++-	0.0483398	0.050279	0.336335	1	+++-	0.0848867	0.0815886	0.298143	1	+--+	0.0395972	0.0324429	0.222269	1	+-++	0.0817986	0.039284	0.0373208	1	++++	0.0213428	0.883849	0.274992	0.600003	0.195059	0.658739	1.41317	0.234531	2.26201	0.132582	0.698788	0.403191
	550	rs6710752	rs7355740	C	A	127835046	127939977	meta-analysis	270342	9637	260705	5795	160696	887	22495	2338	62330	596	15172	-0.208576	0.0538965	0.000108866	0.000231793	----	-0.00741118	0.0359879	0.836842	1	+-+-	0.0912347	0.0620324	0.141356	1	+-++	13.3109	0.000263873	0.00204135	1.89203	0.168973	1	9.63513	0.00190891	0.0030417	-0.00741128	0.035988	0.83684	1	+-+-	-0.208576	0.0538966	0.000108864	0.000231805	----	0.300682	0.0859449	0.000467807	0.0135381	++++	0.0395972	0.0324429	0.222269	1	+-++	-0.0849466	0.0415622	0.0409692	1	--+-	15.5633	7.97888e-05	3.29951	0.0693004	0.941264	0.331953	1.98896	0.158449	0.544108	0.460735	5.56725	0.0182995
	551	rs6710752	rs11890243	C	A	127835046	127958041	meta-analysis	270342	9637	260705	3413	88722	3267	94469	1530	40445	1404	37058	-0.102501	0.0356016	0.00398804	0.00776628	--+-	-0.0129153	0.0453644	0.775872	1	+-+-	-0.0122853	0.0465067	0.791654	1	+-+-	2.3726	0.123481	1	9.40373e-05	0.992263	1	2.41341	0.1203	1	-0.0129156	0.0453644	0.775868	1	+-+-	-0.102501	0.0356017	0.00398794	0.00776616	--+-	0.102859	0.0649009	0.112997	1	++-+	0.0395972	0.0324429	0.222269	1	+-++	-0.072181	0.0297586	0.0152852	0.191223	--+-	8.70331	0.00317633	0.426975	0.513477	0.886541	0.346417	1.19328	0.27467	0.837153	0.360212	1.17683	0.278003
	552	rs6710752	rs6708915	C	T	127835046	128355782	meta-analysis	270342	9637	260705	2528	68412	4152	114778	1310	33170	1624	44332	-0.00663257	0.0366664	0.856454	1	-++-	0.133778	0.0499698	0.00742433	0.0179445	++++	-0.0411214	0.0464627	0.376135	1	+-+-	0.339539	0.560095	1	6.57034	0.0103692	0.0321861	5.13231	0.0234845	0.0900534	0.133778	0.0499698	0.00742448	0.0178976	++++	-0.00663305	0.0366664	0.856444	1	-++-	-0.171183	0.0658245	0.00930611	0.180224	----	0.0395972	0.0324429	0.222269	1	+-++	-0.0613981	0.0303774	0.0432613	1	--+-	0.891622	0.345038	1.32289	0.250074	2.49896	0.113921	11.1393	0.000845165	2.0289	0.154332	0.133421	0.714911
	553	rs6710752	rs2253005	C	A	127835046	128362987	meta-analysis	270342	9637	260705	2730	75302	3949	107889	1342	34748	1592	42755	0.0296957	0.0361938	0.411952	1	+-++	0.120168	0.0486933	0.0135926	0.0463504	++++	0.00534324	0.0462779	0.908081	1	+-+-	0.171816	0.678503	1	2.9217	0.0873956	1	2.22362	0.135914	1	0.120168	0.0486933	0.0135928	0.0486462	++++	0.0296954	0.0361939	0.411957	1	+-++	-0.145908	0.065331	0.0255247	1	----	0.0395972	0.0324429	0.222269	1	+-++	-0.0162091	0.0300954	0.590169	1	--+-	0.0414968	0.838582	0.951045	0.329453	1.89616	0.168509	5.67592	0.0171993	0.367333	0.544461	0.152428	0.696226
	554	rs4663096	rs7584040	A	T	127861766	127863224	meta-analysis	270342	9637	260705	5619	152524	836	23358	56	1223	3118	83541	-0.0191174	0.0539379	0.723014	1	--+-	0.144495	0.196893	0.463024	1	+--+	0.0759377	0.0326012	0.0198437	0.0459546	++-+	2.27471	0.1315	1	0.118006	0.731207	1	0.642312	0.422875	1	0.144494	0.196893	0.463028	1	+--+	-0.0191174	0.0539379	0.723014	1	--+-	-0.0331614	0.20553	0.871821	1	-++-	0.0796461	0.0316447	0.0118396	0.188421	++-+	0.0543723	0.0302217	0.0720012	1	++++	2.49425	0.114263	1.41282	0.234589	0.105748	0.745038	0.20469	0.650961	0.00666245	0.934946	0.235335	0.627596
	555	rs4663096	rs2276574	A	A	127861766	127864200	meta-analysis	270342	9637	260705	4028	110810	2421	65113	2584	68949	584	15826	0.102312	0.0375095	0.00637924	0.0113724	++++	0.113462	0.0367329	0.00200942	0.00478654	++-+	0.134454	0.0658846	0.0412753	1	++++	0.179746	0.671591	1	0.0774464	0.780788	1	0.0451062	0.831809	1	0.113462	0.0367329	0.00200942	0.00476067	++-+	0.102312	0.0375095	0.0063792	0.0113723	++++	-0.0807839	0.0775643	0.297639	1	+-+-	0.0796461	0.0316447	0.0118396	0.188421	++-+	0.0636094	0.0321124	0.0476095	1	+-++	0.213314	0.644182	0.614348	0.433156	0.486457	0.485512	1.04401	0.30689	0.562306	0.453333	0.934292	0.33375
	556	rs4663096	rs35322174	A	T	127861766	127880633	meta-analysis	270342	9637	260705	3898	100149	2562	75776	52	675	3123	84102	-0.128601	0.037035	0.000515787	0.00111143	----	0.202036	0.217002	0.351836	1	-+-+	0.0248152	0.0351474	0.480168	1	++-+	9.02846	0.00265809	1	0.649916	0.420143	1	2.25584	0.133111	1	0.202048	0.217003	0.351811	1	-+-+	-0.128601	0.037035	0.000515786	0.00111142	----	-0.0468882	0.220693	0.831749	1	+-+-	0.0796461	0.0316447	0.0118396	0.188421	++-+	-0.0469137	0.0303048	0.121608	1	+---	18.2753	1.91167e-05	2.91394	0.0878172	0.311477	0.576775	1.29095	0.255873	1.34412	0.246309	2.3889	0.122199
	557	rs4663096	rs6759089	A	C	127861766	127896731	meta-analysis	270342	9637	260705	3196	88633	3264	87292	1128	29107	2047	55670	0.0374608	0.0363863	0.303231	1	---+	0.152256	0.0497622	0.00221577	0.00533888	++-+	0.0717564	0.0418593	0.0864868	1	++-+	0.382356	0.536345	1	1.53252	0.215734	1	3.46768	0.0625791	1	0.152256	0.0497622	0.00221577	0.00533817	++-+	0.0374606	0.0363863	0.303233	1	---+	-0.121366	0.0647204	0.06076	1	+++-	0.0796461	0.0316447	0.0118396	0.188421	++-+	0.00996893	0.0299107	0.738916	1	+--+	0.765308	0.381673	0.340663	0.559446	1.51603	0.218222	6.00597	0.0142576	0.0226065	0.880485	1.44235	0.229759
	558	rs4663096	rs6759460	A	C	127861766	127897011	meta-analysis	270342	9637	260705	3566	100791	2895	75135	1829	51272	1345	33505	-0.0112402	0.0367105	0.759465	1	-++-	0.0140342	0.0420661	0.738665	1	++--	0.160006	0.0461228	0.00052216	0.000930176	++-+	8.43895	0.00367268	1	5.4679	0.0193689	1	0.204924	0.650776	1	0.0140343	0.0420661	0.738662	1	++--	-0.01124	0.0367105	0.759469	1	-++-	0.15874	0.0638539	0.0129192	0.364373	+--+	0.0796461	0.0316447	0.0118396	0.188421	++-+	0.0392255	0.0300125	0.191223	1	-+++	3.51646	0.0607622	1.1327	0.2872	1.5536	0.212605	0.23765	0.625908	2.06401	0.150813	4.81756	0.0281713
	559	rs4663096	rs2118507	A	C	127861766	127903692	meta-analysis	270342	9637	260705	3598	97183	2862	78743	1400	36069	1775	48708	0.0491922	0.0365619	0.178481	1	++-+	0.146479	0.0459763	0.00144271	0.00357729	++-+	0.0682077	0.0425384	0.108838	1	++-+	0.114926	0.734605	1	1.56153	0.211441	1	2.74292	0.0976858	1	0.146479	0.0459763	0.00144274	0.0035531	++-+	0.0491919	0.0365619	0.178482	1	++-+	-0.130231	0.0636599	0.0407824	1	--+-	0.0796461	0.0316447	0.0118396	0.188421	++-+	0.0153452	0.0297638	0.606159	1	++-+	0.396655	0.528822	0.515428	0.472799	1.43382	0.231143	5.73259	0.0166529	0.0465468	0.829185	1.03675	0.308579
	560	rs4663096	rs72842104	A	A	127861766	127905922	meta-analysis	270342	9637	260705	4874	134048	1586	41878	2453	65793	722	18984	0.00791954	0.0423881	0.851791	1	+--+	0.0902128	0.0358762	0.0119182	0.0345429	++-+	0.0506808	0.0600692	0.398833	1	++--	0.338299	0.560813	1	0.319234	0.572068	1	2.19601	0.138368	1	0.090213	0.0358762	0.0119181	0.0352905	++-+	0.00791947	0.0423881	0.851792	1	+--+	-0.0481784	0.0762846	0.527674	1	-++-	0.0796461	0.0316447	0.0118396	0.188421	++-+	-0.0102415	0.0352093	0.771146	1	+-+-	1.83862	0.175113	0.108622	0.741718	0.0487899	0.825182	3.99362	0.0456727	0.182006	0.669655	0.765579	0.381588
	561	rs4663096	rs35432737	A	A	127861766	127913495	meta-analysis	270342	9637	260705	5281	144679	1179	31247	2661	70769	514	14008	0.0752806	0.0471348	0.110236	1	++++	0.076302	0.0346393	0.0276116	1	++-+	0.180164	0.0683975	0.00843664	0.0150987	++++	1.59431	0.206711	1	1.83518	0.175517	1	0.000304937	0.986068	1	0.0763021	0.0346393	0.0276115	1	++-+	0.0752808	0.0471348	0.110235	1	++++	0.0374882	0.085451	0.660872	1	+++-	0.0796461	0.0316447	0.0118396	0.188421	++-+	0.0817986	0.039284	0.0373208	1	++++	0.00591299	0.938706	0.0112842	0.915402	0.00508025	0.943178	0.0110137	0.916418	1.77898	0.182275	1.55523	0.212364
	562	rs4663096	rs4663110	A	C	127861766	127922463	meta-analysis	270342	9637	260705	2345	63091	4112	112835	952	24590	2223	60186	0.017206	0.0378902	0.649755	1	-+-+	0.0452744	0.056877	0.426029	1	++-+	0.112031	0.0432329	0.00956046	0.01788	++-+	2.72086	0.0990445	1	0.873114	0.350095	1	0.168677	0.68129	1	0.0452734	0.0568769	0.426039	1	++-+	0.0172058	0.0378901	0.649758	1	-+-+	0.048931	0.0685273	0.475205	1	++++	0.0796461	0.0316447	0.0118396	0.188421	++-+	0.0377015	0.0314802	0.231064	1	++++	1.59979	0.205933	0.173103	0.677369	0.278874	0.59744	0.0135706	0.907262	0.365368	0.54554	1.93171	0.164571
	563	rs4663096	rs6730476	A	A	127861766	127924714	meta-analysis	270342	9637	260705	3004	82497	3457	93429	1646	42710	1529	42067	0.0622488	0.0364654	0.0878104	1	++++	0.10689	0.0455322	0.0188966	0.0892701	++++	0.119536	0.045234	0.00822704	0.0144205	++-+	0.972143	0.324146	1	0.0388226	0.843801	1	0.585622	0.444117	1	0.10689	0.0455322	0.0188966	0.0893327	++++	0.0622488	0.0364654	0.0878098	1	++++	-0.0492417	0.063353	0.437006	1	---+	0.0796461	0.0316447	0.0118396	0.188421	++-+	0.0435605	0.0298029	0.143846	1	-+-+	0.129839	0.718599	0.157466	0.6915	0.241405	0.623193	1.35429	0.244529	0.522127	0.469936	1.96714	0.160752
	564	rs4663096	rs2077309	A	C	127861766	127928186	meta-analysis	270342	9637	260705	2454	70432	4007	105494	1624	43018	1550	41759	0.109206	0.0373649	0.00347013	0.00666655	++++	0.163546	0.0467458	0.000467675	0.00163355	++++	0.126223	0.0470574	0.00731123	0.0121363	++-+	0.0802038	0.777021	1	0.316613	0.57365	1	0.824496	0.363869	1	0.163546	0.0467457	0.000467661	0.00163362	++++	0.109207	0.0373648	0.00347001	0.00666637	++++	-0.144764	0.0638467	0.023368	1	----	0.0796461	0.0316447	0.0118396	0.188421	++-+	0.0495665	0.0300881	0.09948	1	++++	0.364461	0.546039	1.54552	0.213798	2.20901	0.137207	4.20366	0.0403369	0.674619	0.411446	1.8836	0.169925
	565	rs4663096	rs7355740	A	A	127861766	127939977	meta-analysis	270342	9637	260705	5355	148235	1106	27690	2794	74798	381	9979	-0.0438831	0.0486949	0.36749	1	--+-	0.0928044	0.0340281	0.00638565	0.0152074	++-+	-0.0770437	0.0780177	0.32339	1	----	0.13001	0.718421	1	3.98202	0.0459884	1	5.29412	0.0213975	0.0731751	0.0928046	0.0340281	0.00638558	0.015027	++-+	-0.0438831	0.0486949	0.36749	1	--+-	-0.131785	0.0939971	0.160911	1	----	0.0796461	0.0316447	0.0118396	0.188421	++-+	-0.0849466	0.0415622	0.0409692	1	--+-	4.52458	0.0334113	0.41141	0.521255	0.0801839	0.777048	10.9504	0.000935843	3.46377	0.0627271	0.00799273	0.928762
	566	rs4663096	rs11890243	A	A	127861766	127958041	meta-analysis	270342	9637	260705	3413	89308	3047	86618	1541	39862	1633	44915	-0.0619058	0.0363717	0.0887489	1	--+-	0.104674	0.0451194	0.0203442	0.106596	++-+	0.000313186	0.0440327	0.994325	1	+--+	1.18684	0.275968	1	2.74018	0.0978535	1	8.26191	0.00404855	0.00664481	0.104674	0.0451194	0.0203441	0.106595	++-+	-0.061906	0.0363717	0.0887481	1	--+-	-0.0452234	0.0633503	0.475312	1	-+--	0.0796461	0.0316447	0.0118396	0.188421	++-+	-0.072181	0.0297586	0.0152852	0.191223	--+-	8.62071	0.00332363	0.0478061	0.826926	0.206248	0.649724	10.7067	0.0010675	2.14053	0.143452	1.86068	0.172546
	567	rs4663096	rs113528216	A	A	127861766	127968506	meta-analysis	270342	9637	260705	5548	150095	913	25831	2391	64859	784	19918	-0.100162	0.0522143	0.0550755	1	--+-	0.0502348	0.0356323	0.158595	1	++-+	0.111937	0.0561919	0.0463662	1	++-+	7.64561	0.00569106	1	0.859942	0.353755	1	5.66044	0.0173517	0.0453105	0.0502347	0.0356323	0.158596	1	++-+	-0.100161	0.0522143	0.0550761	1	--+-	0.161901	0.080021	0.0430488	1	++-+	0.0796461	0.0316447	0.0118396	0.188421	++-+	-0.019274	0.0391606	0.622593	1	--+-	8.67309	0.00322943	1.53591	0.215227	0.380893	0.537125	1.72355	0.189237	0.25071	0.616576	3.67	0.0554002
	568	rs4663096	rs13385611	A	C	127861766	128004690	meta-analysis	270342	9637	260705	5446	148507	1013	27418	2710	72192	465	12585	0.0405501	0.049206	0.409889	1	--++	0.0900833	0.0344608	0.00894679	0.0245519	++-+	0.0679721	0.0689955	0.324542	1	+--+	0.104707	0.746252	1	0.0821977	0.774341	1	0.679882	0.409627	1	0.0900831	0.0344608	0.00894689	0.0244688	++-+	0.0405502	0.0492059	0.409887	1	--++	-0.0637546	0.0870356	0.463856	1	+---	0.0796461	0.0316447	0.0118396	0.188421	++-+	0.019992	0.0405789	0.622246	1	--++	0.446589	0.503959	0.103896	0.747204	0.049766	0.823471	1.7334	0.187977	0.0236531	0.877771	0.359307	0.548891
	569	rs4663096	rs77344655	A	A	127861766	128293782	meta-analysis	270342	9637	260705	5699	155907	753	20018	2543	67792	630	16985	0.0437769	0.0569313	0.441927	1	+-++	0.0915508	0.0347462	0.00841758	0.0229502	++++	0.056807	0.0617385	0.357508	1	++-+	0.024073	0.876699	1	0.240515	0.623834	1	0.513062	0.473816	1	0.0915507	0.0347462	0.0084176	0.0229323	++++	0.0437768	0.0569313	0.441928	1	+-++	-0.0761346	0.0867446	0.380113	1	++--	0.0796461	0.0316447	0.0118396	0.188421	++-+	0.0230073	0.0426538	0.589613	1	+-++	0.303261	0.581846	0.0852438	0.770313	0.064165	0.80003	1.55228	0.212799	0.108378	0.741998	0.202881	0.652405
	570	rs4663096	rs55879780	A	G	127861766	128342675	meta-analysis	270342	9637	260705	4385	123057	2076	52869	2110	56894	1065	27883	0.0759366	0.0390491	0.0518181	1	-+++	0.113358	0.0385789	0.00329973	0.00791818	++++	0.0826157	0.0500366	0.0987174	1	++-+	0.0110738	0.916192	1	0.236747	0.626566	1	0.46475	0.495413	1	0.113358	0.0385789	0.00329975	0.0079182	++++	0.0759366	0.0390491	0.0518181	1	-+++	-0.109097	0.0674346	0.105703	1	+---	0.0796461	0.0316447	0.0118396	0.188421	++-+	0.0420239	0.0318238	0.186663	1	-+++	0.00544729	0.941165	0.453212	0.500813	0.456475	0.499276	2.03454	0.153761	0.00251585	0.959996	0.468571	0.493645
	571	rs4663096	rs4662742	A	A	127861766	128350744	meta-analysis	270342	9637	260705	1647	44334	4807	131589	942	23834	2231	60942	0.0555666	0.0418236	0.183982	1	++-+	0.160979	0.05982	0.00712251	0.0169233	++-+	0.106348	0.0476239	0.0255442	0.0676185	++-+	0.641908	0.423021	1	0.510498	0.474923	1	2.08569	0.148685	1	0.16098	0.05982	0.00712243	0.0168442	++-+	0.0555666	0.0418236	0.183982	1	++-+	-0.113554	0.0705242	0.107367	1	----	0.0796461	0.0316447	0.0118396	0.188421	++-+	0.0138778	0.0335874	0.679472	1	+--+	0.210798	0.646142	0.60402	0.437048	1.4444	0.229429	4.59761	0.0320165	0.218072	0.640513	2.51776	0.112571
	572	rs4663096	rs6708915	A	T	127861766	128355782	meta-analysis	270342	9637	260705	2587	68794	3868	107131	1254	32792	1920	51984	-0.0941507	0.0370534	0.0110553	0.0200246	----	0.0180644	0.0504222	0.720146	1	++-+	0.0246702	0.0437399	0.57274	1	++--	4.29636	0.0381941	1	0.00979377	0.921167	1	3.21612	0.0729163	1	0.0180646	0.0504222	0.720144	1	++-+	-0.0941507	0.0370534	0.0110553	0.0200242	----	0.100268	0.0647587	0.121544	1	-+++	0.0796461	0.0316447	0.0118396	0.188421	++-+	-0.0613981	0.0303774	0.0432613	1	--+-	12.7216	0.000361461	0.467271	0.494245	1.07013	0.300916	1.82221	0.17705	1.03698	0.308524	2.61208	0.106053
	573	rs7584040	rs2276574	T	A	127863224	127864200	meta-analysis	270342	9637	260705	3422	93385	2248	60362	3191	86348	756	20550	0.0979383	0.0396373	0.0134789	0.02665	+-++	0.0851	0.035912	0.0178033	0.0811604	++++	0.12658	0.0593118	0.0328306	0.108727	++++	0.161203	0.688051	1	0.357897	0.549676	1	0.0576138	0.810308	1	0.0850999	0.0359119	0.0178034	0.0811596	++++	0.0979383	0.0396373	0.0134787	0.0266501	+-++	-0.0580032	0.0714686	0.417027	1	++--	0.0543723	0.0302217	0.0720012	1	++++	0.0636094	0.0321124	0.0476095	1	+-++	0.763944	0.382097	0.452855	0.500982	0.428591	0.512681	0.198998	0.655531	1.17664	0.27804	0.871677	0.350492
	574	rs7584040	rs35322174	T	T	127863224	127880633	meta-analysis	270342	9637	260705	3299	83294	2376	70453	647	17494	3307	89405	-0.14418	0.0392186	0.000236632	0.000551971	----	-0.0729521	0.0632446	0.248709	1	--+-	0.00344753	0.0359899	0.923686	1	++--	7.69183	0.00554715	1	1.10231	0.293759	1	0.916105	0.3385	1	-0.0729521	0.0632445	0.248708	1	--+-	-0.14418	0.0392186	0.000236629	0.000551937	----	0.221504	0.0743246	0.00288035	0.0502876	++++	0.0543723	0.0302217	0.0720012	1	++++	-0.0469137	0.0303048	0.121608	1	+---	16.0814	6.06758e-05	3.85131	0.0497071	3.29956	0.0692985	0.137853	0.710425	1.17418	0.278544	1.14573	0.284444
	575	rs7584040	rs6759460	T	C	127863224	127897011	meta-analysis	270342	9637	260705	3159	88912	2517	64836	2233	63118	1720	43781	-0.0100808	0.0392734	0.797424	1	-++-	0.00295013	0.0403052	0.941651	1	+++-	0.113152	0.0431698	0.00876506	0.0164075	++++	4.45863	0.0347253	1	3.48162	0.0620538	1	0.0536184	0.816883	1	0.00295029	0.0403051	0.941648	1	+++-	-0.0100805	0.0392734	0.797429	1	-++-	0.120924	0.0609566	0.0472816	1	+--+	0.0543723	0.0302217	0.0720012	1	++++	0.0392255	0.0300125	0.191223	1	-+++	1.69162	0.193388	0.995069	0.318507	1.04191	0.307377	0.521095	0.470375	1.24416	0.26467	1.97696	0.159711
	576	rs7584040	rs2077309	T	C	127863224	127928186	meta-analysis	270342	9637	260705	2213	63727	3463	90021	1864	49696	2089	57203	0.113171	0.0396731	0.00433646	0.00825169	++++	0.137328	0.0458508	0.00274351	0.00685949	++++	0.107982	0.0442281	0.0146269	0.0313481	++++	0.00762634	0.93041	1	0.212191	0.645055	1	0.158737	0.690322	1	0.137328	0.0458508	0.00274358	0.00685952	++++	0.113171	0.0396731	0.00433654	0.00825153	++++	-0.141897	0.0610816	0.0201752	1	----	0.0543723	0.0302217	0.0720012	1	++++	0.0495665	0.0300881	0.09948	1	++++	1.38998	0.238409	1.63176	0.20146	2.28198	0.130885	2.56088	0.109538	1.00159	0.316925	1.19256	0.274814
	577	rs7584040	rs6708915	T	T	127863224	128355782	meta-analysis	270342	9637	260705	2270	59878	3404	93869	1570	41680	2382	65219	-0.108058	0.039553	0.00629548	0.0112118	----	-0.0158364	0.047987	0.74139	1	+---	-0.00879111	0.0425726	0.836403	1	+-+-	2.91807	0.0875927	1	0.0120616	0.912548	1	2.19923	0.13808	1	-0.0158369	0.047987	0.741381	1	+---	-0.108058	0.039553	0.0062954	0.0112119	----	0.115025	0.0617778	0.0626149	1	-+++	0.0543723	0.0302217	0.0720012	1	++++	-0.0613981	0.0303774	0.0432613	1	--+-	10.648	0.00110189	0.875337	0.349482	1.53268	0.215711	0.643573	0.42242	1.46366	0.226349	1.0118	0.314472
	578	rs2276574	rs35432737	A	A	127864200	127913495	meta-analysis	270342	9637	260705	5700	155425	912	24335	2228	60020	777	20920	0.0519914	0.0529609	0.326251	1	+++-	0.0449126	0.0365471	0.219111	1	++++	0.139617	0.0553883	0.0117125	0.0234571	+-++	1.30744	0.252859	1	2.03673	0.153539	1	0.0121019	0.912403	1	0.0449127	0.0365471	0.21911	1	++++	0.0519917	0.0529609	0.326248	1	+++-	0.0575365	0.0805932	0.475281	1	+--+	0.0636094	0.0321124	0.0476095	1	+-++	0.0817986	0.039284	0.0373208	1	++++	0.0351866	0.851205	0.204336	0.651244	0.14769	0.700752	0.472598	0.491794	1.40938	0.23516	0.724978	0.394516
	579	rs2276574	rs2077309	A	C	127864200	127928186	meta-analysis	270342	9637	260705	2712	75603	3900	104157	1359	37844	1646	43096	0.0567193	0.0365479	0.120682	1	---+	0.0741828	0.0480575	0.122679	1	+--+	0.119432	0.0461973	0.00973036	0.0180753	++++	1.13343	0.287046	1	0.460766	0.497266	1	0.083663	0.772393	1	0.0741831	0.0480576	0.122678	1	+--+	0.0567191	0.0365479	0.120683	1	---+	-0.0146998	0.0646914	0.820245	1	+++-	0.0636094	0.0321124	0.0476095	1	+-++	0.0495665	0.0300881	0.09948	1	++++	0.0200566	0.887379	0.0228297	0.879901	0.0334652	0.854849	0.188491	0.664176	0.984459	0.3211	1.60594	0.205063
	580	rs2276574	rs7355740	A	A	127864200	127939977	meta-analysis	270342	9637	260705	5705	156847	908	22913	2430	66184	575	14755	-0.217553	0.0534399	4.68153e-05	0.000121632	--+-	0.012401	0.0353787	0.725947	1	+-++	0.129746	0.0632239	0.0401537	1	++++	17.6003	2.72545e-05	0.00019624	2.62336	0.105301	1	12.8738	0.000333215	0.000604846	0.0124012	0.0353787	0.725944	1	+-++	-0.217553	0.0534399	4.68163e-05	0.000121631	--+-	0.326559	0.0865262	0.000160581	0.0126557	++-+	0.0636094	0.0321124	0.0476095	1	+-++	-0.0849466	0.0415622	0.0409692	1	--+-	20.3375	6.49174e-06	3.83668	0.0501427	1.14869	0.283823	3.18104	0.0744971	0.869856	0.350995	8.0516	0.00454635
	581	rs2276574	rs11890243	A	A	127864200	127958041	meta-analysis	270342	9637	260705	3327	85658	3284	94102	1619	43513	1386	37427	-0.0948378	0.0359017	0.00825169	0.0149992	--+-	0.0226445	0.0445674	0.611386	1	+-++	0.00649613	0.0466667	0.88929	1	+-++	2.96204	0.0852401	1	0.0626246	0.802395	1	4.21414	0.0400884	1	0.0226448	0.0445674	0.611382	1	+-++	-0.0948381	0.0359017	0.00825153	0.0149993	--+-	0.075634	0.064329	0.2397	1	++-+	0.0636094	0.0321124	0.0476095	1	+-++	-0.072181	0.0297586	0.0152852	0.191223	--+-	10.8207	0.00100372	0.236067	0.627061	0.556137	0.455821	3.13107	0.0768135	1.0165	0.313351	2.02069	0.155169
	582	rs2276574	rs55879780	A	G	127864200	128342675	meta-analysis	270342	9637	260705	4503	125469	2110	54291	1982	54480	1023	26460	0.00982814	0.0387107	0.799583	1	--++	0.0316069	0.039371	0.422092	1	+-++	0.136358	0.0502404	0.00664519	0.0112362	++++	3.97998	0.0460441	1	2.69328	0.100772	1	0.155585	0.693254	1	0.031607	0.0393709	0.42209	1	+-++	0.0098283	0.0387107	0.799579	1	--++	0.0944363	0.0681437	0.165795	1	++-+	0.0636094	0.0321124	0.0476095	1	+-++	0.0420239	0.0318238	0.186663	1	-+++	1.14338	0.28494	0.412766	0.520569	0.396764	0.528765	0.0423415	0.83697	1.4886	0.222433	2.51608	0.11269
	583	rs2276574	rs2253005	A	A	127864200	128362987	meta-analysis	270342	9637	260705	2710	73691	3900	106069	1361	36364	1644	44576	0.0282429	0.0364877	0.438907	1	--++	0.136708	0.048406	0.00474002	0.0120542	++++	0.0331201	0.0457388	0.468995	1	+-++	0.00694842	0.933568	1	2.41939	0.119842	1	3.2017	0.0735619	1	0.136708	0.048406	0.00473987	0.0120371	++++	0.0282435	0.0364877	0.438897	1	--++	-0.133045	0.0647449	0.0398882	1	+---	0.0636094	0.0321124	0.0476095	1	+-++	-0.0162091	0.0300954	0.590169	1	--+-	0.52942	0.466851	0.883285	0.347304	1.58353	0.208253	7.19743	0.00730079	0.297638	0.585367	0.811729	0.367609
	584	rs35322174	rs7355740	T	A	127880633	127939977	meta-analysis	270342	9637	260705	3315	86247	635	14577	4834	136787	852	23092	-0.00362084	0.0641971	0.955022	1	---+	-0.0269657	0.0329439	0.413052	1	++--	-0.165344	0.0564802	0.00341727	0.00566814	----	3.57728	0.0585748	1	4.47889	0.0343159	1	0.104672	0.746293	1	-0.0269657	0.0329439	0.413051	1	++--	-0.00362071	0.064197	0.955023	1	---+	-0.13635	0.0842638	0.105634	1	--+-	-0.0469137	0.0303048	0.121608	1	+---	-0.0849466	0.0415622	0.0409692	1	--+-	0.371906	0.541967	1.13083	0.287598	0.198597	0.655856	1.19521	0.274281	3.41394	0.0646478	1.31447	0.251587
	585	rs35322174	rs11890243	T	A	127880633	127958041	meta-analysis	270342	9637	260705	2248	56256	1702	44569	2706	72916	2978	86963	-0.00487715	0.0470899	0.91751	1	--++	0.00940391	0.0421842	0.823594	1	++-+	-0.10002	0.0411507	0.0150751	0.0323626	----	2.31462	0.128163	1	3.44771	0.0633393	1	0.0510259	0.821288	1	0.00940352	0.0421841	0.823601	1	++-+	-0.00487704	0.0470899	0.917512	1	--++	-0.105041	0.0608708	0.0844132	1	-++-	-0.0469137	0.0303048	0.121608	1	+---	-0.072181	0.0297586	0.0152852	0.191223	--+-	0.563508	0.45285	1.4598	0.226962	1.17561	0.278251	2.49752	0.114026	1.07982	0.298737	0.300507	0.583564
	586	rs35322174	rs55879780	T	G	127880633	128342675	meta-analysis	270342	9637	260705	2681	70655	1269	30170	3814	109297	1872	50582	0.125386	0.0500575	0.012251	0.0236804	+-++	-0.00516134	0.0368393	0.888578	1	+--+	-0.0155166	0.0443149	0.726231	1	-+--	4.44191	0.035067	1	0.0322895	0.857394	1	4.41185	0.0356902	1	-0.00516163	0.0368393	0.888571	1	+--+	0.125385	0.0500574	0.0122509	0.0236808	+-++	-0.136418	0.0648466	0.035405	1	-+--	-0.0469137	0.0303048	0.121608	1	+---	0.0420239	0.0318238	0.186663	1	-+++	8.66994	0.00323502	1.97503	0.159915	0.766094	0.381428	0.939472	0.332414	0.342024	0.558663	1.11233	0.291577
	587	rs35322174	rs6708915	T	T	127880633	128355782	meta-analysis	270342	9637	260705	1704	43059	2245	57765	2137	58528	3543	101350	-0.0641823	0.0472063	0.173952	1	----	-0.0497228	0.0474106	0.294284	1	++--	-0.104014	0.0430115	0.0155943	0.0346962	----	0.389008	0.532821	1	0.719296	0.396375	1	0.0467086	0.828893	1	-0.0497228	0.0474106	0.294284	1	++--	-0.0641824	0.0472063	0.173952	1	----	0.00973799	0.0617174	0.874627	1	--++	-0.0469137	0.0303048	0.121608	1	+---	-0.0613981	0.0303774	0.0432613	1	--+-	0.0947638	0.758206	0.00245996	0.960443	0.0024923	0.960184	0.0429931	0.835738	1.17773	0.277818	0.654972	0.418341
	588	rs6759089	rs7355740	C	A	127896731	127939977	meta-analysis	270342	9637	260705	3937	107347	388	10393	4213	115687	1098	27276	-0.309212	0.0793752	9.79643e-05	0.000216718	----	-0.0183399	0.032315	0.57035	1	+---	-0.0153646	0.050092	0.75905	1	--++	9.80138	0.00174381	0.00509967	0.00249125	0.960192	1	11.5195	0.000688712	0.00127158	-0.0183398	0.032315	0.570352	1	+---	-0.309212	0.0793752	9.79653e-05	0.000216718	----	0.304618	0.0940924	0.0012061	0.0357144	++++	0.00996893	0.0299107	0.738916	1	+--+	-0.0849466	0.0415622	0.0409692	1	--+-	14.1592	0.00016797	6.26509	0.012314	0.413321	0.520289	1.60064	0.205813	0.188547	0.664128	1.14281	0.285059
	589	rs6759089	rs11890243	C	A	127896731	127958041	meta-analysis	270342	9637	260705	2619	67851	1706	49889	2335	61321	2974	81643	-0.135674	0.0451668	0.0026659	0.00493549	----	-0.0318234	0.0420144	0.448786	1	-+--	-0.0573956	0.0392643	0.143803	1	--+-	1.71077	0.190885	1	0.197749	0.656544	1	2.83424	0.0922747	1	-0.0318237	0.0420143	0.448781	1	-+--	-0.135674	0.0451668	0.0026659	0.00493531	----	0.108401	0.0606733	0.0739962	1	+-++	0.00996893	0.0299107	0.738916	1	+--+	-0.072181	0.0297586	0.0152852	0.191223	--+-	7.22799	0.00717756	1.37796	0.240449	0.656651	0.417745	0.614435	0.433123	1.86262	0.172323	0.0900639	0.764096
	590	rs6759089	rs13385611	C	C	127896731	128004690	meta-analysis	270342	9637	260705	3832	102371	492	15368	4325	118329	985	24635	-0.185357	0.06742	0.00597264	0.0107702	----	-0.0384236	0.0325463	0.237769	1	----	0.103506	0.0519132	0.046171	1	+-++	11.5244	0.000686898	0.00260763	5.36566	0.020537	1	3.85198	0.0496874	1	-0.0384237	0.0325463	0.237767	1	----	-0.185357	0.06742	0.00597252	0.0107702	----	0.32087	0.0848638	0.000156201	0.0125443	++++	0.00996893	0.0299107	0.738916	1	+--+	0.019992	0.0405789	0.622246	1	--++	7.0131	0.00809155	6.80996	0.00906506	1.19854	0.273614	1.26109	0.261445	2.43735	0.118476	1.60644	0.204993
	591	rs2118507	rs35432737	C	A	127903692	127913495	meta-analysis	270342	9637	260705	3840	101779	1158	31474	4102	113671	535	13781	0.0572995	0.0488616	0.24092	1	+-++	0.01206	0.0327687	0.712848	1	-+-+	0.160242	0.0693055	0.0207713	0.0499219	++++	1.47374	0.224757	1	3.73623	0.0532443	1	0.591294	0.441919	1	0.0120599	0.0327687	0.712851	1	-+-+	0.0572995	0.0488616	0.24092	1	+-++	0.0941483	0.0845509	0.265489	1	+++-	0.0153452	0.0297638	0.606159	1	++-+	0.0817986	0.039284	0.0373208	1	++++	0.537729	0.463375	0.152697	0.695971	0.00550711	0.940843	1.8584	0.17281	3.6904	0.0547264	0.969581	0.324785
	592	rs72842104	rs11890243	A	A	127905922	127958041	meta-analysis	270342	9637	260705	3676	95416	3651	104426	1277	33756	1030	27107	-0.0886784	0.0339709	0.00904303	0.0160524	--+-	-0.0473651	0.0478544	0.322284	1	----	-0.0690173	0.0525128	0.188747	1	+-+-	0.0988234	0.753246	1	0.0928788	0.760549	1	0.495574	0.481451	1	-0.047365	0.0478543	0.322284	1	----	-0.0886781	0.0339708	0.00904313	0.0160524	--+-	0.0678792	0.0707842	0.337579	1	+-++	-0.0102415	0.0352093	0.771146	1	+-+-	-0.072181	0.0297586	0.0152852	0.191223	--+-	2.5702	0.108894	0.13344	0.714892	0.390442	0.532067	0.193925	0.65967	0.864233	0.352557	0.00274737	0.958198
	593	rs35432737	rs6730476	A	A	127913495	127924714	meta-analysis	270342	9637	260705	3527	94622	4416	120828	1124	30586	569	14669	0.0473607	0.0330198	0.151483	1	-+++	0.0778625	0.0507447	0.124932	1	++++	0.174046	0.0653903	0.00777587	0.0130161	++++	2.9908	0.083739	1	1.35037	0.245213	1	0.253827	0.614393	1	0.0778619	0.0507447	0.124935	1	++++	0.0473605	0.0330198	0.151485	1	-+++	0.0475962	0.081905	0.561163	1	+--+	0.0817986	0.039284	0.0373208	1	++++	0.0435605	0.0298029	0.143846	1	-+-+	0.450333	0.502177	0.0072991	0.931916	0.00376198	0.951092	0.339748	0.559975	1.46235	0.226556	3.29708	0.069403
	594	rs35432737	rs6431230	A	A	127913495	127927943	meta-analysis	270342	9637	260705	4512	124585	3430	90864	1258	34436	435	10819	-0.0143903	0.0330812	0.663563	1	-+-+	0.0397722	0.0464075	0.391433	1	+-++	0.186966	0.0757283	0.013553	0.0292726	++++	5.93693	0.0148268	1	2.74654	0.0974653	1	0.903191	0.341928	1	0.0397722	0.0464075	0.391433	1	+-++	-0.0143903	0.0330812	0.663563	1	-+-+	0.164311	0.0897324	0.0670817	1	++++	0.0817986	0.039284	0.0373208	1	++++	-0.00195641	0.0304095	0.948703	1	-+-+	3.50785	0.0610786	0.0765695	0.782001	0.477758	0.48944	0.565646	0.451994	1.51966	0.217671	5.35947	0.02061
	595	rs35432737	rs7355740	A	A	127913495	127939977	meta-analysis	270342	9637	260705	6612	181694	1331	33756	1537	41341	156	3913	-0.0933086	0.0441161	0.0344241	0.129488	--+-	0.0621733	0.0413846	0.133012	1	+-++	0.114296	0.124693	0.359339	1	++++	2.46363	0.11651	1	0.157396	0.691565	1	6.60705	0.0101576	0.0208555	0.0621734	0.0413846	0.133011	1	+-++	-0.0933088	0.0441161	0.0344239	0.129489	--+-	0.137827	0.136344	0.312075	1	++++	0.0817986	0.039284	0.0373208	1	++++	-0.0849466	0.0415622	0.0409692	1	--+-	8.78717	0.00303356	0.0190335	0.89027	0.118293	0.730894	6.29176	0.0121301	0.0617911	0.803687	2.2979	0.129549
	596	rs61103548	rs7355740	T	A	127920795	127939977	meta-analysis	270342	9637	260705	6944	192836	1292	33639	1204	30198	195	4030	-0.0553914	0.0442101	0.210237	1	--+-	-0.0047	0.0473288	0.920896	1	+++-	-0.301217	0.115278	0.00897632	0.016962	--+-	3.9643	0.0464749	1	5.66178	0.0173385	1	0.61261	0.433807	1	-0.00469984	0.0473288	0.920898	1	+++-	-0.0553914	0.0442101	0.210237	1	--+-	-0.252093	0.131211	0.0546958	1	----	-0.0341028	0.0440369	0.438686	1	-++-	-0.0849466	0.0415622	0.0409692	1	--+-	0.116391	0.732982	0.237241	0.626206	0.206861	0.649239	1.6231	0.202661	4.68534	0.030421	3.11477	0.0775856
	597	rs6730476	rs6751149	A	C	127924714	127924981	meta-analysis	270342	9637	260705	2787	73053	1863	52155	0	52	4986	135445	-0.120443	0.0441078	0.00632073	0.0112609	----	-9.10408	68.6732	0.894533	1	???-	-0.00507717	0.0347579	0.883864	1	---+	4.22037	0.0399415	1	0.0175555	0.894591	1	0.0171131	0.89592	1	0.0895838	0.064891	0.167424	1	+++-	-0.120444	0.0441078	0.00632072	0.0112609	----	9.2311	68.6733	0.89307	1	???+	0.0435605	0.0298029	0.143846	1	-+-+	-0.0357073	0.0331063	0.280782	1	---+	9.49189	0.00206382	2.36073	0.124424	0.0177437	0.894031	0.0174375	0.894944	1.12846	0.288104	0.407182	0.523403
	598	rs6730476	rs905657	A	A	127924714	127927936	meta-analysis	270342	9637	260705	808	22712	3842	102496	1980	54895	3006	80600	0.127739	0.0582336	0.0282667	0.0869454	++-+	0.178086	0.0622801	0.00424406	0.00984819	++-+	0.127326	0.0595006	0.0323626	0.105313	++-+	2.46851e-05	0.996036	1	0.347287	0.555653	1	0.348661	0.554872	1	0.178086	0.0622802	0.00424393	0.00984867	++-+	0.12774	0.0582337	0.0282662	0.0870051	++-+	-0.177099	0.0717207	0.0135381	0.380181	--+-	0.0435605	0.0298029	0.143846	1	-+-+	-0.000112187	0.0326876	0.997262	1	++-+	1.65587	0.198162	3.66532	0.055556	3.79628	0.0513665	6.41854	0.0112935	1.5844	0.208128	3.52377	0.0604947
	599	rs6751149	rs7355740	C	A	127924981	127939977	meta-analysis	270342	9637	260705	2180	58126	607	14979	5969	164909	880	22690	0.0192762	0.068482	0.778343	1	-+++	-0.0109461	0.0368313	0.766317	1	-+-+	-0.167495	0.0588149	0.00440185	0.00750104	----	4.28071	0.0385472	1	5.08905	0.0240774	1	0.151065	0.697519	1	-0.0109464	0.0368313	0.766311	1	-+-+	0.0192771	0.0684818	0.778333	1	-+++	-0.170239	0.086612	0.0493528	1	----	-0.0357073	0.0331063	0.280782	1	---+	-0.0849466	0.0415622	0.0409692	1	--+-	0.522517	0.46977	1.6927	0.193245	0.249989	0.617083	1.77566	0.182683	3.81276	0.0508635	1.31381	0.251706
	600	rs6751149	rs11890243	C	A	127924981	127958041	meta-analysis	270342	9637	260705	1094	27269	1692	45836	3860	101903	2988	85697	-0.08304	0.0579193	0.151652	1	--+-	-0.0524073	0.0513543	0.30749	1	----	-0.128693	0.0526443	0.0145025	0.0308638	----	0.340214	0.559706	1	1.07595	0.299606	1	0.156604	0.692302	1	-0.052408	0.0513542	0.307482	1	----	-0.0830396	0.0579191	0.151653	1	--+-	0.00647201	0.0677697	0.923918	1	++--	-0.0357073	0.0331063	0.280782	1	---+	-0.072181	0.0297586	0.0152852	0.191223	--+-	0.503382	0.478018	0.0278093	0.867558	0.0747038	0.784607	0.110989	0.739021	2.23566	0.134859	0.873277	0.35005
	601	rs6751149	rs12987692	C	C	127924981	128335381	meta-analysis	270342	9637	260705	1570	39061	1215	34044	3877	106049	2969	81551	-0.139116	0.0565226	0.0138458	0.0272162	----	-0.0999689	0.0443315	0.0241314	1	----	-0.0957012	0.0460487	0.0376855	0.176967	----	0.354603	0.551519	1	0.00445782	0.946767	1	0.296985	0.585779	1	-0.0999693	0.0443314	0.0241306	1	----	-0.139116	0.0565225	0.0138458	0.0272154	----	0.143401	0.0666409	0.0314097	1	++++	-0.0357073	0.0331063	0.280782	1	---+	-0.0357022	0.0299624	0.233431	1	----	2.49213	0.114417	2.61312	0.105983	1.34895	0.245461	1.4426	0.229719	1.119	0.290134	1.19271	0.274783
	602	rs6751149	rs6708915	C	T	127924981	128355782	meta-analysis	270342	9637	260705	1111	27488	1672	45615	2729	74099	4117	113501	-0.135171	0.0573971	0.0185224	0.044063	--+-	-0.0955037	0.0525144	0.0689694	1	----	-0.129539	0.0499942	0.00956749	0.0180148	----	0.00547372	0.941023	1	0.220347	0.638776	1	0.259982	0.610133	1	-0.0955038	0.0525142	0.0689684	1	----	-0.135169	0.0573969	0.0185232	0.044073	--+-	0.100718	0.067646	0.136513	1	++-+	-0.0357073	0.0331063	0.280782	1	---+	-0.0613981	0.0303774	0.0432613	1	--+-	2.25329	0.133331	1.29052	0.255953	0.927819	0.33543	0.316039	0.573998	2.44877	0.117617	1.35678	0.244096
	603	rs905657	rs11890243	A	A	127927936	127958041	meta-analysis	270342	9637	260705	1387	36148	1401	41459	3566	93022	3280	90074	-0.135324	0.0549945	0.0138676	0.0276237	----	-0.0484605	0.0462879	0.295128	1	+---	-0.0928364	0.0465187	0.0459691	1	----	0.347924	0.55529	1	0.457259	0.498908	1	1.46028	0.226886	1	-0.0484601	0.0462879	0.295133	1	+---	-0.135323	0.0549945	0.0138678	0.0276244	----	0.089561	0.0653749	0.170699	1	-+++	-0.000112187	0.0326876	0.997262	1	++-+	-0.072181	0.0297586	0.0152852	0.191223	--+-	4.46682	0.0345593	1.0197	0.31259	0.727975	0.39354	0.18581	0.666427	2.65981	0.102913	0.139903	0.708377
	604	rs6431230	rs7355740	A	A	127927943	127939977	meta-analysis	270342	9637	260705	5499	151992	272	7028	2650	71043	1215	30640	-0.278572	0.0944417	0.00318117	0.00617564	----	-0.00414231	0.0346229	0.904768	1	++--	-0.0387124	0.0464442	0.404549	1	--++	5.19419	0.0226625	1	0.356126	0.550666	1	7.44332	0.00636722	0.0119271	-0.00414225	0.0346229	0.904769	1	++--	-0.278571	0.0944415	0.00318118	0.00617569	----	0.233722	0.107976	0.0304197	1	+-++	-0.00195641	0.0304095	0.948703	1	-+-+	-0.0849466	0.0415622	0.0409692	1	--+-	7.77287	0.00530366	3.52135	0.060583	0.00225015	0.962166	2.23136	0.135234	0.43838	0.507905	0.550293	0.458198
	605	rs2077309	rs6708915	C	T	127928186	128355782	meta-analysis	270342	9637	260705	1167	31349	2910	82100	2674	70238	2878	77016	-0.122313	0.0507826	0.0160153	0.0364627	--+-	-0.0301649	0.0514278	0.557507	1	--++	-0.0446906	0.0509985	0.38086	1	--+-	1.16324	0.280794	1	0.0402231	0.841045	1	1.62554	0.202321	1	-0.0301633	0.0514275	0.557525	1	--++	-0.12231	0.0507823	0.0160171	0.0364629	--+-	0.109118	0.0641624	0.0890095	1	++-+	0.0495665	0.0300881	0.09948	1	++++	-0.0613981	0.0303774	0.0432613	1	--+-	8.47912	0.00359246	1.05969	0.303287	1.79068	0.180844	0.273436	0.601036	2.53396	0.111421	0.0792191	0.778358
	606	rs10198483	rs7355740	A	A	127934102	127939977	meta-analysis	270342	9637	260705	5187	138318	1190	29862	2962	84715	297	7807	-0.118091	0.0479402	0.0137663	0.0270975	--+-	-0.0546253	0.033469	0.102654	1	--+-	-0.0617423	0.0840451	0.462563	1	---+	0.339164	0.560312	1	0.00618932	0.937293	1	1.1783	0.277703	1	-0.0546254	0.033469	0.102654	1	--+-	-0.118092	0.0479402	0.013766	0.0270996	--+-	0.117039	0.0982887	0.233746	1	-+-+	-0.0334122	0.0312583	0.285112	1	----	-0.0849466	0.0415622	0.0409692	1	--+-	2.18925	0.138977	0.27289	0.6014	0.214566	0.643212	0.322863	0.569892	0.0998176	0.752049	0.0612488	0.804533
	607	rs72961076	rs11890243	G	A	127938928	127958041	meta-analysis	270342	9637	260705	4873	126952	3776	105629	80	2220	905	25904	-0.0762172	0.0316553	0.0160524	0.0365211	--+-	0.112724	0.166032	0.497181	1	+-++	-0.0454319	0.0521337	0.383509	1	--+-	0.254769	0.613737	1	0.825946	0.363447	1	1.24958	0.263632	1	0.112724	0.166032	0.497184	1	+-++	-0.0762173	0.0316553	0.0160524	0.0365213	--+-	-0.0859164	0.174492	0.622451	1	-+--	0.00161758	0.0483931	0.973335	1	+-++	-0.072181	0.0297586	0.0152852	0.191223	--+-	1.81171	0.178304	0.00863061	0.925982	0.412749	0.520577	1.20166	0.272989	0.437497	0.508333	0.198561	0.655885
	608	rs7355740	rs11890243	A	A	127939977	127958041	meta-analysis	270342	9637	260705	4825	126634	3325	96401	129	2537	1356	35132	-0.0674499	0.0327502	0.0394437	1	--+-	-0.25291	0.153623	0.0997013	1	--+-	-0.1046	0.0449302	0.0199092	0.0461059	--+-	0.446455	0.504023	1	0.858588	0.354134	1	1.39408	0.237718	1	-0.252911	0.153623	0.0996998	1	--+-	-0.0674499	0.0327502	0.0394436	1	--+-	0.205728	0.161193	0.201857	1	-+-+	-0.0849466	0.0415622	0.0409692	1	--+-	-0.072181	0.0297586	0.0152852	0.191223	--+-	0.109335	0.740903	0.0114309	0.914856	1.11388	0.29124	1.33397	0.2481	0.103106	0.748133	0.361872	0.547468
	609	rs7355740	rs13385611	A	C	127939977	128004690	meta-analysis	270342	9637	260705	7165	196324	983	26710	992	24376	495	13293	0.0011415	0.049036	0.981428	1	---+	-0.136754	0.0510018	0.0073326	0.0178063	----	0.0103264	0.0658686	0.875424	1	--++	0.0125108	0.910941	1	3.11715	0.0774724	1	3.79867	0.0512933	1	-0.136754	0.0510018	0.0073326	0.0173189	----	0.00114154	0.049036	0.981427	1	---+	0.145456	0.0938313	0.121098	1	++++	-0.0849466	0.0415622	0.0409692	1	--+-	0.019992	0.0405789	0.622246	1	--++	1.79362	0.180485	0.0877132	0.767105	0.620054	0.431027	5.78394	0.0161732	1.49634	0.221235	0.0156088	0.900575
	610	rs7355740	rs2069928	A	T	127939977	128183914	meta-analysis	270342	9637	260705	5219	142375	2928	80655	1146	28335	341	9334	-0.0370022	0.0337523	0.272954	1	----	-0.0666621	0.0478465	0.163545	1	--+-	-0.198841	0.0838647	0.0177413	0.0383784	+---	3.20487	0.0734193	1	1.87408	0.171008	1	0.256587	0.612475	1	-0.066662	0.0478465	0.163545	1	--+-	-0.0370022	0.0337524	0.272954	1	----	-0.0931777	0.0982729	0.343052	1	+---	-0.0849466	0.0415622	0.0409692	1	--+-	-0.0414689	0.031529	0.188421	1	+---	0.801869	0.370535	0.00935267	0.922957	0.0832333	0.772963	0.193306	0.660179	1.4807	0.223665	3.0852	0.0790077
	611	rs7355740	rs13408910	A	T	127939977	128196930	meta-analysis	270342	9637	260705	2376	63875	5774	159158	107	3185	1380	34483	-0.0517358	0.0356168	0.146344	1	----	-0.468377	0.163447	0.00416196	0.00981243	--+-	-0.0870194	0.0496597	0.0797198	1	--+-	0.333347	0.563695	1	4.98384	0.0255852	1	6.20329	0.0127513	0.0283643	-0.468371	0.163446	0.00416229	0.00981246	--+-	-0.0517359	0.0356168	0.146343	1	----	0.410656	0.170477	0.0160022	1	+--+	-0.0849466	0.0415622	0.0409692	1	--+-	-0.0355446	0.034165	0.298163	1	---+	0.368146	0.544017	0.107627	0.742863	5.16901	0.0229933	6.71912	0.00953845	0.00102457	0.974465	0.729265	0.393122
	612	rs7355740	rs79010294	A	A	127939977	128295872	meta-analysis	270342	9637	260705	6697	182649	1452	40386	1346	33795	141	3874	-0.0250692	0.0423077	0.553485	1	-++-	-0.0667788	0.0442226	0.131028	1	--+-	-0.290023	0.119832	0.0155097	0.0339937	--+-	4.3469	0.0370765	1	3.05468	0.0805048	1	0.464464	0.495545	1	-0.0667789	0.0442226	0.131027	1	--+-	-0.0250695	0.0423077	0.55348	1	-++-	-0.189476	0.132337	0.15221	1	---+	-0.0849466	0.0415622	0.0409692	1	--+-	-0.0383636	0.0399463	0.336864	1	--+-	1.01932	0.312681	0.0522032	0.819273	0.0896186	0.764663	0.227356	0.633491	2.6143	0.105905	3.96936	0.0463355
	613	rs7355740	rs56398807	A	G	127939977	128300355	meta-analysis	270342	9637	260705	5494	150230	2656	72805	784	19210	703	18459	-0.0457464	0.0346405	0.186633	1	+-+-	-0.152795	0.0572719	0.00763309	0.0188696	--+-	-0.0405735	0.0579751	0.484025	1	----	0.00586681	0.938946	1	1.89629	0.168494	1	2.55787	0.109747	1	-0.152795	0.0572719	0.00763311	0.0187257	--+-	-0.0457466	0.0346405	0.186631	1	+-+-	0.152055	0.0843004	0.0712734	1	++-+	-0.0849466	0.0415622	0.0409692	1	--+-	-0.0258259	0.0312822	0.409043	1	+---	0.524924	0.468749	0.182152	0.66953	0.919295	0.33766	3.78549	0.0516987	0.386943	0.533911	0.0501169	0.82286
	614	rs7355740	rs6727506	A	T	127939977	128308167	meta-analysis	270342	9637	260705	4379	116337	3767	106697	721	17863	766	19805	-0.0484453	0.0323614	0.134391	1	-+--	-0.165957	0.0611357	0.00663615	0.0164043	--+-	-0.0524978	0.056315	0.351225	1	---+	0.00389277	0.950251	1	1.86324	0.172251	1	2.886	0.0893522	1	-0.165958	0.0611358	0.00663608	0.0163873	--+-	-0.0484454	0.0323614	0.134391	1	-+--	0.156002	0.0836626	0.0622298	1	+--+	-0.0849466	0.0415622	0.0409692	1	--+-	-0.0266406	0.0297758	0.370944	1	-+--	0.480179	0.488341	0.245855	0.620009	1.20087	0.273148	4.19733	0.0404878	0.214935	0.642926	0.164761	0.684811
	615	rs7355740	rs55879780	A	G	127939977	128342675	meta-analysis	270342	9637	260705	6095	169663	2055	53372	401	10289	1086	27380	0.0518554	0.0375914	0.167756	1	++++	-0.225253	0.0807742	0.00529234	0.0132547	+---	-0.0145478	0.0476439	0.760104	1	--++	1.19721	0.27388	1	5.0483	0.0246501	1	9.67414	0.0018688	0.00290472	-0.225254	0.0807743	0.00529228	0.0131821	+---	0.0518555	0.0375914	0.167756	1	++++	0.150436	0.0982027	0.12555	1	-+++	-0.0849466	0.0415622	0.0409692	1	--+-	0.0420239	0.0318238	0.186663	1	-+++	5.95912	0.0146413	0.039845	0.841784	2.38563	0.122455	9.47791	0.00207961	1.23982	0.265506	0.974917	0.323457
	616	rs7355740	rs6708915	A	T	127939977	128355782	meta-analysis	270342	9637	260705	3094	82822	5050	140211	747	18765	739	18904	-0.0637853	0.0332562	0.0551111	1	--+-	-0.079378	0.0602289	0.187524	1	--+-	-0.166008	0.0601852	0.00581053	0.00955983	--+-	2.21002	0.137117	1	1.03517	0.308947	1	0.0513641	0.820706	1	-0.0793778	0.0602289	0.187525	1	--+-	-0.0637852	0.0332562	0.0551114	1	--+-	-0.025286	0.0834813	0.76197	1	+--+	-0.0849466	0.0415622	0.0409692	1	--+-	-0.0613981	0.0303774	0.0432613	1	--+-	0.158044	0.690964	0.00280907	0.957731	0.00579078	0.939342	0.0710452	0.789821	1.22829	0.26774	2.40773	0.120737
	617	rs11890243	rs113528216	A	A	127958041	127968506	meta-analysis	270342	9637	260705	4853	126406	101	2766	3086	88550	1595	42983	-0.0643343	0.15523	0.678547	1	++--	-0.0835758	0.033411	0.0123688	0.0398164	----	-0.0537907	0.0422757	0.203239	1	--+-	0.00429496	0.947747	1	0.305543	0.580428	1	0.0146846	0.903548	1	-0.0835758	0.033411	0.0123687	0.0401203	----	-0.0643355	0.155229	0.678541	1	++--	0.0895566	0.161671	0.579618	1	--++	-0.072181	0.0297586	0.0152852	0.191223	--+-	-0.019274	0.0391606	0.622593	1	--+-	0.00246461	0.960405	0.0792216	0.778355	0.0648603	0.798973	1.56036	0.211612	0.126535	0.722052	0.35877	0.54919
	618	rs11890243	rs111736896	A	A	127958041	127979335	meta-analysis	270342	9637	260705	4340	112052	603	17116	3205	89071	1469	42458	-0.0993561	0.0618128	0.107973	1	---+	-0.0914645	0.0341857	0.00746143	0.0182424	----	-0.0709764	0.0433214	0.101345	1	----	0.141359	0.706934	1	0.137834	0.710443	1	0.0124815	0.911045	1	-0.0914646	0.0341857	0.00746137	0.0182257	----	-0.0993571	0.0618128	0.107969	1	---+	0.119636	0.0764954	0.117828	1	++++	-0.072181	0.0297586	0.0152852	0.191223	--+-	-0.0393213	0.0354276	0.267041	1	---+	0.156911	0.692017	0.71005	0.399427	0.181018	0.6705	1.12177	0.289538	0.000525273	0.981715	0.319953	0.571636
	619	rs11890243	rs12989081	A	C	127958041	128144731	meta-analysis	270342	9637	260705	1957	50416	2997	78755	2457	68426	2224	63107	-0.0287509	0.0426636	0.500377	1	+++-	-0.0555563	0.0440428	0.207158	1	--+-	-0.123751	0.0449406	0.0058933	0.00956749	--+-	2.35036	0.125254	1	1.17454	0.278469	1	0.191101	0.662002	1	-0.0555575	0.0440429	0.20715	1	--+-	-0.0287516	0.0426638	0.500368	1	+++-	-0.0401469	0.0600452	0.503744	1	---+	-0.072181	0.0297586	0.0152852	0.191223	--+-	-0.0391864	0.0298189	0.188797	1	+---	0.697095	0.403761	0.0401941	0.841102	0.0978217	0.75446	0.0947262	0.758253	0.915407	0.338684	2.45844	0.116895
	620	rs11890243	rs2069928	A	T	127958041	128183914	meta-analysis	270342	9637	260705	2896	74341	2056	54828	3467	96370	1213	35161	-0.0344628	0.0426002	0.418526	1	+-+-	-0.0644002	0.0366976	0.0792784	1	--+-	-0.148486	0.0498851	0.00291509	0.00512207	----	3.02122	0.0821816	1	1.84352	0.174538	1	0.28349	0.594423	1	-0.0644003	0.0366976	0.0792782	1	--+-	-0.0344628	0.0426002	0.418526	1	+-+-	-0.0483037	0.0644463	0.453545	1	-+--	-0.072181	0.0297586	0.0152852	0.191223	--+-	-0.0414689	0.031529	0.188421	1	+---	0.526844	0.467937	0.0174757	0.89483	0.0271202	0.869194	0.224644	0.635524	1.72562	0.188972	3.28851	0.0697662
	621	rs11890243	rs79010294	A	A	127958041	128295872	meta-analysis	270342	9637	260705	4630	120546	323	8626	3411	95899	1270	35634	-0.0986374	0.0862491	0.252775	1	-++-	-0.0824526	0.032871	0.0121291	0.0388676	--+-	-0.0691586	0.0459951	0.132682	1	--+-	0.0909525	0.76297	1	0.055296	0.814091	1	0.0307475	0.860805	1	-0.0824528	0.032871	0.0121289	0.0388901	--+-	-0.0986404	0.0862494	0.252762	1	-++-	0.108512	0.0985193	0.27071	1	+--+	-0.072181	0.0297586	0.0152852	0.191223	--+-	-0.0383636	0.0399463	0.336864	1	--+-	0.0840826	0.771839	0.402112	0.526	0.0536628	0.816808	0.726337	0.394073	0.00304377	0.956003	0.255528	0.613209
	622	rs11890243	rs6727506	A	T	127958041	128308167	meta-analysis	270342	9637	260705	3272	84602	1680	44570	1828	49598	2851	81933	-0.0548109	0.044182	0.214765	1	-+--	-0.114276	0.0430764	0.00798115	0.0219589	----	-0.0760917	0.0372194	0.0409131	1	----	0.135698	0.712595	1	0.449892	0.502386	1	0.928686	0.335205	1	-0.114276	0.0430764	0.00798126	0.0213972	----	-0.0548107	0.044182	0.214766	1	-+--	0.0902969	0.0620903	0.145867	1	++++	-0.072181	0.0297586	0.0152852	0.191223	--+-	-0.0266406	0.0297758	0.370944	1	-+--	0.106328	0.744364	0.279558	0.596991	0.646439	0.421389	2.80068	0.0942241	0.00673471	0.934595	1.07638	0.299508
	623	rs11890243	rs12464981	A	C	127958041	128309469	meta-analysis	270342	9637	260705	2105	53514	2849	75658	1249	33408	3432	98124	-0.0477619	0.0423975	0.259943	1	+---	-0.101554	0.052857	0.0546949	1	----	-0.0975449	0.040429	0.0158329	0.0348352	----	0.722118	0.39545	1	0.00362891	0.951964	1	0.630211	0.427278	1	-0.101554	0.052857	0.0546952	1	----	-0.0477616	0.0423975	0.259946	1	+---	0.0484539	0.0644535	0.452192	1	--++	-0.072181	0.0297586	0.0152852	0.191223	--+-	-0.037215	0.0314004	0.235948	1	----	0.222238	0.63734	0.0399624	0.841554	0.23448	0.628221	1.09514	0.295335	0.255281	0.613381	1.38893	0.238585
	624	rs11890243	rs12987692	A	C	127958041	128335381	meta-analysis	270342	9637	260705	2798	71314	2154	57858	2648	73796	2030	57737	-0.0188432	0.0422325	0.655469	1	+---	-0.056798	0.0397282	0.152814	1	--+-	-0.109388	0.042376	0.00984088	0.0186914	--+-	2.29049	0.130169	1	0.819702	0.365267	1	0.428495	0.512728	1	-0.0567982	0.0397282	0.152812	1	--+-	-0.0188432	0.0422325	0.655469	1	+---	-0.0345143	0.0599299	0.564675	1	---+	-0.072181	0.0297586	0.0152852	0.191223	--+-	-0.0357022	0.0299624	0.233431	1	----	1.06585	0.301885	0.106002	0.744742	0.0960414	0.756633	0.179732	0.671603	0.516306	0.472422	2.01584	0.155665
	625	rs11890243	rs55879780	A	G	127958041	128342675	meta-analysis	270342	9637	260705	3959	106398	995	22774	2536	73555	2145	57978	0.134194	0.0534874	0.0121112	0.0232548	++++	-0.0601443	0.0369294	0.103391	1	--+-	-0.0312135	0.0389658	0.423103	1	--++	6.24757	0.0124363	1	0.290409	0.589959	1	8.93968	0.00279041	0.00475401	-0.0601443	0.0369294	0.103392	1	--+-	0.134194	0.0534875	0.0121114	0.0232548	++++	-0.104172	0.06826	0.126982	1	----	-0.072181	0.0297586	0.0152852	0.191223	--+-	0.0420239	0.0318238	0.186663	1	-+++	11.3682	0.000747137	2.1931	0.13863	0.0644099	0.799657	4.39225	0.0361026	0.698168	0.4034	2.11913	0.145469
	626	rs11890243	rs6708915	A	T	127958041	128355782	meta-analysis	270342	9637	260705	2144	54544	2806	74626	1696	47043	2982	84490	-0.044253	0.0422608	0.295035	1	-++-	-0.0536626	0.0473612	0.257193	1	--+-	-0.121441	0.0412663	0.00325201	0.00543456	--+-	1.70769	0.191285	1	1.16419	0.280598	1	0.0219754	0.882152	1	-0.0536622	0.0473611	0.257196	1	--+-	-0.0442526	0.0422607	0.295038	1	-++-	-0.0252923	0.060988	0.678355	1	---+	-0.072181	0.0297586	0.0152852	0.191223	--+-	-0.0613981	0.0303774	0.0432613	1	--+-	0.291954	0.588971	0.108519	0.741836	0.109609	0.74059	0.0189008	0.890651	0.937434	0.332939	1.37302	0.241294
	627	rs111736896	rs6708915	A	T	127979335	128355782	meta-analysis	270342	9637	260705	3003	78549	4540	122573	833	23033	1238	36541	-0.0331049	0.0345643	0.338174	1	-++-	0.0349256	0.056322	0.535188	1	+--+	-0.120427	0.0481608	0.0124013	0.0255578	----	2.16983	0.140742	1	4.39475	0.0360497	1	1.05984	0.303253	1	0.0349256	0.056322	0.535189	1	+--+	-0.0331051	0.0345643	0.338172	1	-++-	-0.116404	0.0725304	0.108515	1	----	-0.0393213	0.0354276	0.267041	1	---+	-0.0613981	0.0303774	0.0432613	1	--+-	0.0157737	0.900054	0.378046	0.538651	1.24514	0.264483	2.26578	0.13226	1.84025	0.174922	1.07468	0.29989
	Notations: BIN1=Bridging Intergrator 1 gene; AD=Alzheimer's Disease; Case=AD-affected group; Control= AD-unaffected group; All=sample of cases and controls combined; SNP=single-nucleotide polymorphism; Position1 and Position2=positions of the two SNPs based on Human Genome version 37 (hg19); Allele1 and Allele2=Minor alleles of the two SNPs; CompG=Compound Genotype; mM (or Mm)=heterozygous CompG comprised of one or two minor alleles of SNP1 (or SNP2) and two major alleles of the other SNP; mm=homozygous CompG composed of one or two minor alleles of each SNP1 and SNP2; beta=effect size; se=standard error; pval=p-value; sgof_pval=Sequential Goodness-of-Fit adjusted p-value; effects=direction of SNP (or CompG) effects in the ADGC, ADSP, LOAD-FBS, and UKB datasets, respectively; ADGC=Alzheimer's Disease Genetics Consortium Initiative; ADSP=Alzheimer's Disease Sequencing Project; LOAD-FBS=Late-Onset Alzheimer's Disease Family-Based Study; UKB=United Kingdom Biobank; chi2=chi-squared statistic; chi2_pval=chi-square test p-value.

### Sheet: S4
	Supplementary Table S4: Two thousand forty-three (2043) AD-associated SNP pairs mapped to the BIN1 gene locus with significant CompG effects where at least one of the comprising SNPs is associated with AD individually.
	SNP Information	SNP Information	SNP Information	SNP Information	SNP Information	SNP Information	SNP Information	SNP Information	Sample Size Information	Sample Size Information	Sample Size Information	Sample Size Information	Sample Size Information	Sample Size Information	Sample Size Information	Sample Size Information	Sample Size Information	Sample Size Information	Sample Size Information	Compound Genotype Model	Compound Genotype Model	Compound Genotype Model	Compound Genotype Model	Compound Genotype Model	Compound Genotype Model	Compound Genotype Model	Compound Genotype Model	Compound Genotype Model	Compound Genotype Model	Compound Genotype Model	Compound Genotype Model	Compound Genotype Model	Compound Genotype Model	Compound Genotype Model		Compound Genotype Model	Compound Genotype Model		Compound Genotype Model	Compound Genotype Model		Compound Genotype Model	Compound Genotype Model	Interaction Model	Interaction Model	Interaction Model	Interaction Model	Interaction Model	Interaction Model	Interaction Model	Interaction Model	Interaction Model	Interaction Model	Interaction Model	Interaction Model	Interaction Model	Interaction Model	Interaction Model	Single SNP Model	Single SNP Model	Single SNP Model	Single SNP Model	Single SNP Model	Single SNP Model	Single SNP Model	Single SNP Model	Single SNP Model	Single SNP Model	Compound Genotype Model vs. Single SNP Model Comparison	CompG Model vs. Single SNP Model Comparison		CompG Model vs. Single SNP Model Comparison		CompG Model vs. Single SNP Model Comparison		CompG Model vs. Single SNP Model Comparison		CompG Model vs. Single SNP Model Comparison		CompG Model vs. Single SNP Model Comparison
	SnpPair	Snp1	Snp2	Allele1	Allele2	Position1	Position2	sample	n_all	n_case	n_control	n_case_MM	n_control_MM	n_case_Mm	n_control_Mm	n_case_mM	n_control_mM	n_case_mm	n_control_mm	Mm	Mm	Mm	Mm	Mm	mM	mM	mM	mM	mM	mm	mm	mm	mm	mm	mm-Mm			mm-mM			Mm-mM			Snp1	Snp1	Snp1	Snp1	Snp1	Snp2	Snp2	Snp2	Snp2	Snp2	Int	Int	Int	Int	Int	Snp1	Snp1	Snp1	Snp1	Snp1	Snp2	Snp2	Snp2	Snp2	Snp2	Mm-Snp1		Mm-Snp2		mM-Snp1		mM-Snp2		mm-Snp1		mm-Snp2
																				beta	se	pval	sgof_pval	effects	beta	se	pval	sgof_pval	effects	beta	se	pval	sgof_pval	effects	chi2	pval	sgof_pval	chi2	pval	sgof_pval	chi2	pval	sgof_pval	beta	se	pval	sgof_pval	effects	beta	se	pval	sgof_pval	effects	beta	se	pval	sgof_pval	effects	beta	se	pval	sgof_pval	effects	beta	se	pval	sgof_pval	effects	chi2	chi2_pval	chi2	chi2_pval	chi2	chi2_pval	chi2	chi2_pval	chi2	chi2_pval	chi2	chi2_pval
	1	rs10164444	rs13414127	A	A	127306292	127371258	meta-analysis	270342	9637	260705	6867	186087	736	18899	1584	45005	446	10712	0.100591	0.0571348	0.0783082	1	++++	-0.0529974	0.0405747	0.191496	1	----	0.163958	0.0707497	0.0204803	0.0485318	-+++	0.485537	0.485925	1	7.07617	0.00781159	0.0220139	4.80367	0.0283992	1	-0.0529973	0.0405747	0.191497	1	----	0.100591	0.0571347	0.0783075	1	++++	0.117357	0.096457	0.223726	1	-+++	-0.0168519	0.036332	0.642768	1	-+-+	0.134643	0.0454239	0.00303534	0.0432613	++++	3.00864	0.0828218	0.21764	0.640844	0.440443	0.506909	9.49116	0.00206465	5.16827	0.0230031	0.121572	0.727336
	2	rs10164444	rs79527490	A	T	127306292	127811774	meta-analysis	270342	9637	260705	5926	157281	1668	47706	1604	42273	426	13443	-0.0701453	0.0402159	0.0811213	1	----	0.0233232	0.0412777	0.572052	1	++++	-0.21953	0.0708166	0.00193532	0.00316345	----	3.36472	0.066607	1	8.77797	0.00304891	0.00548653	2.63051	0.104828	1	0.0233233	0.0412778	0.572052	1	++++	-0.0701453	0.0402159	0.0811214	1	----	-0.171679	0.0872874	0.0492039	1	----	-0.0168519	0.036332	0.642768	1	-+-+	-0.106821	0.0356815	0.00275585	0.0253294	----	0.966927	0.325448	0.465355	0.495132	0.533768	0.465027	5.68942	0.0170675	6.48437	0.0108827	2.02021	0.155218
	3	rs10164444	rs6754293	A	G	127306292	127840867	meta-analysis	270342	9637	260705	4462	116588	3141	88398	1176	31394	854	24323	-0.124116	0.0341625	0.000280017	0.000675365	-+--	-0.0216769	0.0482903	0.653513	1	-+--	-0.134671	0.0535047	0.0118359	0.0238288	----	0.0276452	0.867946	1	2.45784	0.11694	1	2.99908	0.0833117	1	-0.0216768	0.0482903	0.653515	1	-+--	-0.124117	0.0341625	0.000280014	0.000675371	-+--	0.0156785	0.0734999	0.831083	1	+-++	-0.0168519	0.036332	0.642768	1	-+-+	-0.121115	0.0302282	6.1576e-05	0.00866705	-+--	4.62616	0.0314879	0.00432994	0.947535	0.00637473	0.936363	3.04647	0.0809128	3.31872	0.0684952	0.048664	0.825405
	4	rs10164444	rs11693422	A	G	127306292	127842162	meta-analysis	270342	9637	260705	4058	114282	3545	90704	1028	30468	1002	25249	0.0826666	0.0336398	0.0139946	0.0278233	--++	-0.034039	0.0498101	0.494369	1	--++	0.0822479	0.0524672	0.116973	1	++++	4.51305e-05	0.99464	1	2.58369	0.10797	1	3.77011	0.0521762	1	-0.0340389	0.04981	0.494371	1	--++	0.0826667	0.0336398	0.0139944	0.0278233	--++	0.0340835	0.0728555	0.639911	1	++--	-0.0168519	0.036332	0.642768	1	-+-+	0.0892911	0.0298299	0.00275941	0.0373208	+-++	4.0397	0.0444417	0.0217089	0.882864	0.0777143	0.780419	4.51229	0.0336522	2.41129	0.120463	0.0136183	0.9071
	5	rs10164444	rs11694743	A	G	127306292	127842607	meta-analysis	270342	9637	260705	2624	75245	4972	129739	649	19682	1380	36035	0.0873767	0.0353282	0.0133878	0.0263584	--++	-0.0413385	0.062006	0.504973	1	---+	0.082229	0.0490295	0.0935167	1	++++	0.00725607	0.932116	1	2.44356	0.118008	1	3.25312	0.0712875	1	-0.0413387	0.062006	0.504971	1	---+	0.0873769	0.0353282	0.0133875	0.0263583	--++	0.0358003	0.0765183	0.639881	1	++--	-0.0168519	0.036332	0.642768	1	-+-+	0.0952235	0.031337	0.00237609	0.0232331	+-++	4.23022	0.0397103	0.0276097	0.86803	0.116093	0.733311	3.86371	0.0493411	2.63622	0.104452	0.0498707	0.823288
	6	rs10164444	rs13032148	A	A	127306292	127865100	meta-analysis	270342	9637	260705	3152	86316	4440	118655	909	25214	1119	30496	0.114183	0.0341192	0.000818129	0.00165153	++-+	0.0120334	0.0550876	0.827085	1	++-+	0.0817851	0.0504934	0.105293	1	++-+	0.282634	0.59498	1	0.871256	0.350608	1	2.48514	0.114926	1	0.0120332	0.0550876	0.827088	1	++-+	0.114183	0.0341192	0.000818131	0.00165169	++-+	-0.0449032	0.0733222	0.540267	1	--+-	-0.0168519	0.036332	0.642768	1	-+-+	0.105676	0.0301917	0.000464966	0.0152852	++-+	6.91192	0.00856229	0.0348662	0.851876	0.191602	0.661587	2.22213	0.136046	2.51428	0.112819	0.164909	0.684677
	7	rs10164444	rs35103166	A	C	127306292	127882182	meta-analysis	270342	9637	260705	2771	80644	4831	124342	681	21366	1349	34351	0.130984	0.0348706	0.000172455	0.000391245	+-++	-0.0472896	0.0597796	0.428906	1	---+	0.131265	0.0493292	0.00779077	0.0130272	++++	2.1695e-05	0.996284	1	5.30746	0.0212342	1	6.63555	0.00999633	0.0205318	-0.0472896	0.0597797	0.428906	1	---+	0.130983	0.0348706	0.000172467	0.000391241	+-++	0.0459285	0.0753284	0.542054	1	++--	-0.0168519	0.036332	0.642768	1	-+-+	0.140788	0.0309127	5.25377e-06	0.00303534	+-++	8.61816	0.00332827	0.0442685	0.833355	0.189318	0.663485	7.81006	0.00519561	5.84505	0.015621	0.0267613	0.870055
	8	rs10164444	rs7575209	A	C	127306292	127884123	meta-analysis	270342	9637	260705	5078	130718	2526	74269	1324	34965	706	20752	-0.137442	0.0355855	0.000112321	0.000250879	----	-0.036144	0.0455619	0.427607	1	++--	-0.113878	0.056738	0.0447411	1	----	0.123791	0.724959	1	1.14116	0.285407	1	3.0702	0.0797395	1	-0.0361439	0.0455619	0.427608	1	++--	-0.137442	0.0355854	0.000112321	0.000250878	----	0.0604545	0.0756661	0.424311	1	---+	-0.0168519	0.036332	0.642768	1	-+-+	-0.12552	0.0313656	6.28519e-05	0.0118396	----	5.62261	0.0177302	0.0631654	0.801561	0.109598	0.740602	2.61075	0.106141	2.07393	0.149835	0.0322491	0.857482
	9	rs10164444	rs58682665	A	G	127306292	127885247	meta-analysis	270342	9637	260705	4115	105689	3489	99298	1093	28621	937	27096	-0.168413	0.0337503	6.03931e-07	2.36469e-06	-+--	-0.00252596	0.0497048	0.95947	1	-+-+	-0.205906	0.0527757	9.55853e-05	0.000204516	----	0.358216	0.549498	1	7.87001	0.00502613	0.0104846	7.62356	0.00576105	0.0104282	-0.00252617	0.0497047	0.959466	1	-+-+	-0.168413	0.0337503	6.03915e-07	2.36465e-06	-+--	-0.0283533	0.073085	0.698054	1	+-+-	-0.0168519	0.036332	0.642768	1	-+-+	-0.174836	0.0299313	5.18151e-09	0.00275585	-+--	9.3411	0.00224072	0.0202752	0.886771	0.0541429	0.816005	8.8196	0.00298012	8.70622	0.00317126	0.262244	0.608583
	10	rs10164444	rs11680911	A	C	127306292	127888757	meta-analysis	270342	9637	260705	3056	89488	4546	115499	830	24312	1200	31405	0.185727	0.0341978	5.60557e-08	5.20921e-07	++++	0.0191595	0.0560264	0.732371	1	---+	0.146656	0.0500838	0.00340907	0.00563939	++++	0.415045	0.51942	1	2.87842	0.0897739	1	6.43957	0.0111605	0.0237689	0.0191598	0.0560264	0.732368	1	---+	0.185727	0.0341978	5.6055e-08	5.20925e-07	++++	-0.0606436	0.0735887	0.409889	1	++--	-0.0168519	0.036332	0.642768	1	-+-+	0.172386	0.0302777	1.24458e-08	0.00275941	++++	16.4844	4.9051e-05	0.0853023	0.770236	0.290834	0.589686	5.78901	0.0161267	6.98333	0.00822722	0.193288	0.660194
	11	rs10164444	rs4663105	A	C	127306292	127891427	meta-analysis	270342	9637	260705	2254	69988	5348	134995	597	18728	1432	36989	0.249259	0.0365872	9.57645e-12	2.21207e-09	++++	0.0171232	0.064445	0.790468	1	--++	0.218675	0.0497918	1.12421e-05	3.2228e-05	++++	0.244996	0.620621	1	6.12497	0.0133285	0.0633772	9.81228	0.00173351	0.0026901	0.017123	0.0644451	0.790471	1	--++	0.249258	0.0365872	9.57688e-12	2.21179e-09	++++	-0.0511501	0.0780987	0.512505	1	++--	-0.0168519	0.036332	0.642768	1	-+-+	0.23873	0.0323199	1.50757e-13	0.000824861	++++	26.6358	2.45652e-07	0.0465096	0.829252	0.210903	0.64606	9.44831	0.00211343	14.6011	0.000132838	0.114144	0.735474
	12	rs10164444	rs745717	A	C	127306292	127893897	meta-analysis	270342	9637	260705	6144	169784	1459	35202	1672	46630	358	9087	0.133302	0.0429087	0.00189225	0.00304222	++-+	-0.0104304	0.0399727	0.79414	1	---+	0.0936351	0.0804937	0.244724	1	++-+	0.189108	0.66366	1	1.34079	0.246895	1	6.00731	0.0142467	0.0317854	-0.0104305	0.0399727	0.794138	1	---+	0.133302	0.0429087	0.00189226	0.0030423	++-+	-0.0314154	0.0959956	0.743472	1	-+--	-0.0168519	0.036332	0.642768	1	-+-+	0.128332	0.0383732	0.000824861	0.0188706	++-+	7.13223	0.00757106	0.00745324	0.931202	0.0141324	0.905371	6.27135	0.0122706	1.5652	0.210905	0.151399	0.697202
	13	rs10164444	rs730482	A	T	127306292	127894484	meta-analysis	270342	9637	260705	3492	104186	4110	100800	923	27410	1106	28307	0.192222	0.0336505	1.11444e-08	1.1682e-07	+-++	0.010986	0.0527583	0.835047	1	--++	0.149335	0.0510102	0.00341644	0.00566814	++-+	0.492538	0.482797	1	3.55408	0.0593993	1	8.38824	0.00377657	0.00610257	0.010986	0.0527583	0.835048	1	--++	0.192222	0.0336505	1.11446e-08	1.1681e-07	+-++	-0.0573284	0.0727852	0.430908	1	++--	-0.0168519	0.036332	0.642768	1	-+-+	0.179864	0.0298292	1.64192e-09	0.00207267	++++	17.8244	2.42252e-05	0.0755333	0.783444	0.188853	0.663873	7.7642	0.0053292	7.04174	0.00796317	0.266909	0.605413
	14	rs10164444	rs893432	A	C	127306292	127894851	meta-analysis	270342	9637	260705	4407	125767	3197	79219	1108	32802	922	22915	0.126256	0.0339821	0.000202911	0.000468734	+-++	-0.0360574	0.0481407	0.453858	1	--++	0.12811	0.0537598	0.0171717	0.0370739	++++	0.000849986	0.976741	1	5.17527	0.0229106	1	7.58733	0.00587799	0.0109818	-0.0360573	0.0481407	0.453858	1	--++	0.126256	0.0339821	0.000202906	0.000468727	+-++	0.0347091	0.0734254	0.636419	1	++--	-0.0168519	0.036332	0.642768	1	-+-+	0.133173	0.0301165	9.7823e-06	0.00809964	+-++	8.27537	0.00401864	0.0232075	0.878919	0.101401	0.750155	8.88158	0.00288062	4.9913	0.0254751	0.0067511	0.934515
	15	rs10164444	rs6431223	A	A	127306292	127895487	meta-analysis	270342	9637	260705	4384	112711	3210	92275	1159	30769	870	24948	-0.183217	0.0339867	7.0124e-08	6.0717e-07	-+--	-0.018359	0.0481457	0.702965	1	-+-+	-0.200935	0.0540612	0.000201758	0.000436367	----	0.0769815	0.78143	1	6.36069	0.0116676	0.0424063	7.82535	0.00515183	0.00911305	-0.0183584	0.0481458	0.702974	1	-+-+	-0.183217	0.0339867	7.01237e-08	6.07173e-07	-+--	0.00736479	0.0735843	0.920276	1	+-+-	-0.0168519	0.036332	0.642768	1	-+-+	-0.181954	0.0301331	1.55709e-09	0.00207267	-+--	11.1823	0.0008258	0.000774022	0.977805	0.000624312	0.980066	8.29607	0.00397309	7.98717	0.00471101	0.0940536	0.759086
	16	rs10164444	rs6742671	A	C	127306292	127922696	meta-analysis	270342	9637	260705	4093	107332	3507	97653	1075	29086	954	26631	-0.0806008	0.0335978	0.0164404	0.0374407	----	-0.0174102	0.0501161	0.728293	1	---+	-0.0963415	0.0522301	0.0651019	1	----	0.0642423	0.799912	1	1.18905	0.275521	1	1.09686	0.294956	1	-0.0174102	0.0501161	0.728294	1	---+	-0.0806007	0.0335978	0.0164405	0.037439	----	0.00316772	0.0727744	0.965281	1	+++-	-0.0168519	0.036332	0.642768	1	-+-+	-0.0789241	0.0298064	0.00809964	0.0443127	----	1.65954	0.197665	0.00139363	0.970221	8.13344e-05	0.992804	1.11292	0.291449	1.56092	0.211531	0.0838858	0.772099
	17	rs62159918	rs13414127	C	A	127309398	127371258	meta-analysis	270342	9637	260705	6109	163743	701	17419	2344	67349	481	12192	0.133889	0.0591819	0.0236766	0.0654992	++++	-0.0456422	0.0352755	0.195707	1	-+--	0.104276	0.0679632	0.124955	1	-+++	0.107979	0.742457	1	3.83321	0.0502466	1	6.79009	0.00916653	0.0184034	-0.0456423	0.0352755	0.195706	1	-+--	0.133889	0.0591818	0.0236764	0.0655085	++++	0.0167492	0.0930942	0.857218	1	-+++	-0.0338735	0.0324662	0.296787	1	-+--	0.134643	0.0454239	0.00303534	0.0432613	++++	6.17669	0.0129444	0.000101929	0.991945	0.0602599	0.806086	9.82637	0.00172027	3.36421	0.0666277	0.137995	0.710283
	18	rs62159918	rs79527490	C	T	127309398	127811774	meta-analysis	270342	9637	260705	5339	139685	1462	41479	2193	59870	632	19670	-0.0732247	0.0429711	0.088373	1	--+-	-0.00715127	0.0370198	0.846823	1	-+-+	-0.186269	0.0595886	0.00177254	0.00290341	----	2.36765	0.123873	1	6.51927	0.0106712	0.036441	1.35708	0.244045	1	-0.00715131	0.0370198	0.846822	1	-+-+	-0.0732245	0.0429711	0.0883731	1	--+-	-0.106684	0.0771983	0.166989	1	----	-0.0338735	0.0324662	0.296787	1	-+--	-0.106821	0.0356815	0.00275585	0.0253294	----	0.533865	0.464986	0.361803	0.547506	0.294523	0.587336	3.75772	0.0525642	5.04344	0.0247193	1.30846	0.252674
	19	rs62159918	rs6754293	C	G	127309398	127840867	meta-analysis	270342	9637	260705	3995	103307	2815	77856	1644	44676	1181	34865	-0.132117	0.0362568	0.000268525	0.000634182	-+--	-0.0491474	0.0429544	0.25255	1	-+--	-0.146188	0.0473806	0.00203282	0.00334809	-+--	0.0556244	0.81355	1	2.30241	0.129174	1	2.1787	0.139932	1	-0.0491471	0.0429544	0.252553	1	-+--	-0.132116	0.0362569	0.000268541	0.000634197	-+--	0.0401216	0.0657267	0.541576	1	+-++	-0.0338735	0.0324662	0.296787	1	-+--	-0.121115	0.0302282	6.1576e-05	0.00866705	-+--	4.07485	0.0435262	0.0543199	0.81571	0.0804696	0.776662	1.87737	0.170634	3.82376	0.0505306	0.199024	0.65551
	20	rs62159918	rs11693422	C	G	127309398	127842162	meta-analysis	270342	9637	260705	3613	99975	3197	81188	1475	44775	1350	34766	0.0879993	0.0356492	0.0135688	0.0270124	--++	-0.0343635	0.0442546	0.437457	1	---+	0.0572998	0.0470365	0.223148	1	++-+	0.270565	0.602953	1	2.01447	0.155806	1	4.63645	0.0312997	1	-0.0343634	0.0442546	0.437459	1	---+	0.0879997	0.0356491	0.0135683	0.0270122	--++	-0.000574739	0.0651404	0.99296	1	++--	-0.0338735	0.0324662	0.296787	1	-+--	0.0892911	0.0298299	0.00275941	0.0373208	+-++	6.38861	0.0114855	0.000772276	0.97783	7.96876e-05	0.992878	5.36828	0.0205062	2.54481	0.110657	0.329902	0.565717
	21	rs62159918	rs11694743	C	G	127309398	127842607	meta-analysis	270342	9637	260705	2323	65534	4480	115627	949	29393	1875	50148	0.0967751	0.0375703	0.00999977	0.0180134	--++	-0.02818	0.0549923	0.608346	1	-+-+	0.0626856	0.0455151	0.168436	1	-+-+	0.333632	0.563528	1	1.62028	0.203053	1	3.52004	0.0606309	1	-0.0281804	0.0549922	0.608341	1	-+-+	0.0967753	0.0375703	0.00999959	0.0180135	--++	-0.00936857	0.0681126	0.8906	1	++--	-0.0338735	0.0324662	0.296787	1	-+--	0.0952235	0.031337	0.00237609	0.0232331	+-++	6.92293	0.00850975	0.0010058	0.9747	0.00794855	0.928959	3.80125	0.0512142	2.98292	0.0841471	0.346706	0.555984
	22	rs62159918	rs13032148	C	A	127309398	127865100	meta-analysis	270342	9637	260705	2868	77460	3933	103690	1194	34071	1627	45461	0.112249	0.0361473	0.00190067	0.00307824	++-+	-0.0211478	0.050018	0.672437	1	-+-+	0.0699095	0.0452796	0.1226	1	++-+	0.534029	0.464918	1	1.82148	0.177137	1	4.67248	0.0306495	1	-0.0211492	0.0500179	0.672417	1	-+-+	0.112249	0.0361473	0.00190073	0.00307823	++-+	-0.0217491	0.0657862	0.740944	1	-++-	-0.0338735	0.0324662	0.296787	1	-+--	0.105676	0.0301917	0.000464966	0.0152852	++-+	9.0448	0.00263443	0.0194803	0.888998	0.0455426	0.83101	4.71218	0.0299496	3.46968	0.0625033	0.431915	0.511051
	23	rs62159918	rs35103166	C	C	127309398	127882182	meta-analysis	270342	9637	260705	2480	71241	4329	109922	972	30769	1853	48772	0.138592	0.0369578	0.000176838	0.000411258	+-++	-0.0377289	0.0536142	0.481613	1	---+	0.1088	0.0451091	0.0158683	0.0351104	++++	0.260987	0.609443	1	4.37346	0.0365027	1	7.33166	0.00677505	0.0127749	-0.0377291	0.0536142	0.481611	1	---+	0.138591	0.0369578	0.000176848	0.000411269	+-++	0.00251111	0.0673715	0.970268	1	++--	-0.0338735	0.0324662	0.296787	1	-+--	0.140788	0.0309127	5.25377e-06	0.00303534	+-++	12.2913	0.000455065	0.00207896	0.963633	0.00378362	0.950952	8.32057	0.00391987	6.59	0.0102553	0.34218	0.558573
	24	rs62159918	rs7575209	C	C	127309398	127884123	meta-analysis	270342	9637	260705	4565	115663	2246	65501	1838	50020	987	29521	-0.143098	0.0378613	0.000157128	0.000344915	--+-	-0.0536381	0.0404864	0.185224	1	++--	-0.135866	0.0498545	0.00642529	0.0107477	-+--	0.0133448	0.908033	1	1.63929	0.200423	1	2.60462	0.106553	1	-0.0536381	0.0404864	0.185223	1	++--	-0.143098	0.0378613	0.000157128	0.00034491	--+-	0.0611775	0.0680084	0.368355	1	-+-+	-0.0338735	0.0324662	0.296787	1	-+--	-0.12552	0.0313656	6.28519e-05	0.0118396	----	4.79589	0.0285277	0.127818	0.720705	0.145046	0.703315	1.96993	0.160455	2.93894	0.0864672	0.030853	0.860569
	25	rs62159918	rs58682665	C	G	127309398	127885247	meta-analysis	270342	9637	260705	3654	92406	3157	88758	1554	41905	1271	37636	-0.181661	0.0357775	3.82357e-07	1.6878e-06	-+--	-0.0473886	0.0442912	0.28465	1	-+--	-0.208726	0.0471563	9.58846e-06	2.62252e-05	-+--	0.209056	0.647508	1	6.21911	0.0126379	0.0573138	5.56157	0.0183589	0.0501258	-0.0473892	0.0442912	0.284644	1	-+--	-0.181662	0.0357774	3.8232e-07	1.68772e-06	-+--	0.0247714	0.0652449	0.704192	1	+-++	-0.0338735	0.0324662	0.296787	1	-+--	-0.174836	0.0299313	5.18151e-09	0.00275585	-+--	9.35755	0.00222069	0.02141	0.883668	0.0605679	0.805601	5.68408	0.0171195	9.32747	0.00225744	0.368161	0.544008
	26	rs62159918	rs11680911	C	C	127309398	127888757	meta-analysis	270342	9637	260705	2754	79164	4056	102000	1135	34636	1689	44905	0.185716	0.0362597	3.02603e-07	1.34946e-06	++++	-0.00729767	0.0504799	0.885054	1	-+-+	0.134649	0.0453192	0.00296706	0.00524123	++-+	0.774144	0.378938	1	4.37825	0.0364003	1	9.64387	0.00189984	0.00300047	-0.0072978	0.0504799	0.885052	1	-+-+	0.185716	0.0362597	3.02604e-07	1.34952e-06	++++	-0.0457912	0.0658956	0.487115	1	+-+-	-0.0338735	0.0324662	0.296787	1	-+--	0.172386	0.0302777	1.24458e-08	0.00275941	++++	20.3559	6.4295e-06	0.0796186	0.777815	0.196064	0.657917	9.31796	0.00226918	9.13803	0.00250351	0.4794	0.488694
	27	rs62159918	rs4663105	C	C	127309398	127891427	meta-analysis	270342	9637	260705	2019	61908	4791	119252	833	26808	1990	52733	0.25113	0.0387977	9.61976e-11	1.38648e-08	++++	-0.00553503	0.0580656	0.924058	1	---+	0.206041	0.0462793	8.50288e-06	2.36021e-05	++++	0.557461	0.455285	1	8.1192	0.0043799	0.0085407	13.508	0.000237543	0.00050538	-0.00553338	0.0580658	0.92408	1	---+	0.25113	0.0387978	9.62062e-11	1.38655e-08	++++	-0.0448083	0.0700654	0.522484	1	+++-	-0.0338735	0.0324662	0.296787	1	-+--	0.23873	0.0323199	1.50757e-13	0.000824861	++++	31.7378	1.7645e-08	0.0603014	0.80602	0.181457	0.670124	13.5107	0.000237213	18.0106	2.19675e-05	0.335375	0.562511
	28	rs62159918	rs745717	C	C	127309398	127893897	meta-analysis	270342	9637	260705	5494	149668	1316	31495	2325	66747	500	12794	0.126012	0.0454539	0.00556607	0.0101762	++-+	-0.0330821	0.0358166	0.355667	1	-+--	0.0960938	0.0681099	0.158285	1	++-+	0.133498	0.714832	1	2.8178	0.0932242	1	7.55803	0.00597432	0.0113345	-0.0330819	0.0358166	0.35567	1	-+--	0.126012	0.0454539	0.00556607	0.0101762	++-+	0.00697138	0.0848669	0.934531	1	-++-	-0.0338735	0.0324662	0.296787	1	-+--	0.128332	0.0383732	0.000824861	0.0188706	++-+	8.19311	0.00420497	0.00152114	0.968889	0.000268047	0.986938	9.45605	0.00210453	2.96706	0.0849763	0.17006	0.680059
	29	rs62159918	rs730482	C	T	127309398	127894484	meta-analysis	270342	9637	260705	3109	91329	3700	89834	1309	40267	1515	39274	0.198461	0.0357064	2.72679e-08	2.58786e-07	+-++	0.000852737	0.0470259	0.985532	1	---+	0.137243	0.0460897	0.00290382	0.00508892	++-+	1.1025	0.293719	1	4.29052	0.0383255	1	11.2004	0.000817775	0.00143057	0.000852708	0.0470259	0.985533	1	---+	0.198461	0.0357064	2.72679e-08	2.5878e-07	+-++	-0.0657029	0.0649981	0.312092	1	++--	-0.0338735	0.0324662	0.296787	1	-+--	0.179864	0.0298292	1.64192e-09	0.00207267	++++	23.177	1.47752e-06	0.159773	0.689365	0.369291	0.543391	10.333	0.00130673	9.21272	0.00240339	0.602676	0.437559
	30	rs62159918	rs893432	C	C	127309398	127894851	meta-analysis	270342	9637	260705	3948	110662	2863	70501	1569	47907	1256	31634	0.129833	0.0359823	0.000308273	0.000721006	+-++	-0.0399348	0.0426739	0.349369	1	---+	0.103711	0.0480541	0.0309107	0.0954819	++-+	0.189336	0.66347	1	4.99587	0.0254079	1	9.25003	0.00235491	0.00404206	-0.039935	0.0426739	0.349366	1	---+	0.129833	0.0359823	0.000308274	0.00072101	+-++	0.0079084	0.0657379	0.904244	1	++--	-0.0338735	0.0324662	0.296787	1	-+--	0.133173	0.0301165	9.7823e-06	0.00809964	+-++	11.4101	0.000730452	0.00506689	0.943253	0.0127785	0.909997	10.9845	0.000918782	5.62836	0.0176721	0.269885	0.603409
	31	rs62159918	rs6431223	C	A	127309398	127895487	meta-analysis	270342	9637	260705	3893	98886	2909	82278	1650	44595	1173	34945	-0.188569	0.0360096	1.63544e-07	9.69484e-07	-+--	-0.044573	0.0428819	0.298601	1	-+--	-0.215411	0.0480875	7.47946e-06	2.05924e-05	-+--	0.199641	0.655011	1	7.03056	0.00801302	0.023317	6.6128	0.0101248	0.0207948	-0.0445722	0.0428819	0.298611	1	-+--	-0.188568	0.0360097	1.63561e-07	9.69497e-07	-+--	0.0228531	0.0657746	0.728257	1	+-++	-0.0338735	0.0324662	0.296787	1	-+--	-0.181954	0.0301331	1.55709e-09	0.00207267	-+--	10.18	0.00141972	0.0198476	0.887964	0.0395726	0.842319	6.87093	0.0087609	9.7895	0.00175511	0.347599	0.555476
	32	rs62159918	rs6742671	C	C	127309398	127922696	meta-analysis	270342	9637	260705	3655	94368	3152	86794	1513	42051	1311	37490	-0.0835955	0.035625	0.0189485	0.0463067	----	-0.0401865	0.0446632	0.368244	1	-+--	-0.111269	0.0466772	0.0171355	0.0368481	----	0.222107	0.637439	1	1.21064	0.271206	1	0.577321	0.447364	1	-0.0401866	0.0446632	0.368243	1	-+--	-0.0835955	0.035625	0.0189484	0.0463118	----	0.0130637	0.0650032	0.840722	1	+-++	-0.0338735	0.0324662	0.296787	1	-+--	-0.0789241	0.0298064	0.00809964	0.0443127	----	1.06417	0.302265	0.0101142	0.919892	0.0130717	0.908975	0.520459	0.470646	1.85288	0.173449	0.341085	0.559204
	33	rs7565286	rs13414127	T	A	127310729	127371258	meta-analysis	270342	9637	260705	5609	149055	651	16200	2843	82036	531	13411	0.142139	0.0607011	0.0192001	0.0472739	++-+	-0.0476069	0.0333152	0.153009	1	----	0.0910225	0.0664404	0.170691	1	-+++	0.322622	0.570036	1	3.47888	0.062157	1	7.50929	0.00613814	0.0116998	-0.0476068	0.0333153	0.15301	1	----	0.142139	0.0607011	0.0192	0.0472828	++-+	-0.00457286	0.0919066	0.960317	1	-++-	-0.0410904	0.0309506	0.184306	1	----	0.134643	0.0454239	0.00303534	0.0432613	++++	7.23157	0.00716324	0.0097769	0.921235	0.0205358	0.886051	10.4672	0.00121513	3.24887	0.0714725	0.293734	0.587838
	34	rs7565286	rs79527490	T	T	127310729	127811774	meta-analysis	270342	9637	260705	4921	127303	1330	37953	2610	72250	764	23196	-0.112931	0.0449818	0.012053	0.0228144	----	-0.0426062	0.0352248	0.226451	1	----	-0.139204	0.0554775	0.0121006	0.0243942	----	0.135319	0.71298	1	2.16072	0.141578	1	1.51512	0.21836	1	-0.042606	0.0352248	0.226453	1	----	-0.112931	0.0449818	0.0120531	0.0228156	----	0.0177785	0.0738467	0.80975	1	+++-	-0.0410904	0.0309506	0.184306	1	----	-0.106821	0.0356815	0.00275585	0.0253294	----	1.73114	0.188265	0.0113243	0.915253	0.00104494	0.974212	1.64026	0.20029	2.38528	0.122483	0.24102	0.62347
	35	rs7565286	rs6754293	T	G	127310729	127840867	meta-analysis	270342	9637	260705	3688	94750	2572	70506	1949	53232	1425	42215	-0.130788	0.0379793	0.000573906	0.00126544	-+--	-0.0502526	0.0408554	0.218693	1	-+--	-0.154747	0.0447157	0.000538817	0.00097593	----	0.166781	0.682989	1	2.9763	0.0844923	1	2.08442	0.148808	1	-0.0502521	0.0408554	0.218698	1	-+--	-0.130787	0.0379793	0.000573949	0.00126544	-+--	0.0305055	0.0626843	0.626504	1	+-++	-0.0410904	0.0309506	0.184306	1	----	-0.121115	0.0302282	6.1576e-05	0.00866705	-+--	3.35181	0.0671311	0.039709	0.842051	0.0319536	0.85813	1.94411	0.163223	4.36789	0.0366223	0.388265	0.533213
	36	rs7565286	rs11694743	T	G	127310729	127842607	meta-analysis	270342	9637	260705	2124	59481	4129	105774	1149	35446	2224	60000	0.104886	0.0394003	0.00776628	0.0140656	+-++	-0.0215466	0.0525116	0.68157	1	---+	0.0559528	0.0444282	0.207886	1	--++	0.67904	0.409917	1	1.26945	0.259871	1	3.709	0.0541197	1	-0.0215466	0.0525115	0.68157	1	---+	0.104886	0.0394003	0.00776616	0.0140657	+-++	-0.0283073	0.065001	0.663207	1	-+--	-0.0410904	0.0309506	0.184306	1	----	0.0952235	0.031337	0.00237609	0.0232331	+-++	8.48861	0.00357377	0.0368393	0.847793	0.102804	0.74849	3.64631	0.0561937	3.21215	0.0730935	0.521736	0.470102
	37	rs7565286	rs13032148	T	A	127310729	127865100	meta-analysis	270342	9637	260705	2577	69777	3674	95466	1485	41753	1885	53685	0.124664	0.0378735	0.000996286	0.00179926	++++	-0.00835441	0.0476103	0.860706	1	++--	0.0598995	0.0437155	0.170621	1	+--+	1.25375	0.262837	1	1.11509	0.290978	1	4.78063	0.0287817	1	-0.00835416	0.0476103	0.860711	1	++--	0.124664	0.0378735	0.000996285	0.0017992	++++	-0.0558451	0.0626927	0.37305	1	---+	-0.0410904	0.0309506	0.184306	1	----	0.105676	0.0301917	0.000464966	0.0152852	++-+	11.4843	0.000701871	0.153683	0.69504	0.332327	0.564292	4.09118	0.0431074	3.5549	0.0593698	0.742395	0.388895
	38	rs7565286	rs35103166	T	C	127310729	127882182	meta-analysis	270342	9637	260705	2242	64270	4017	100985	1210	37740	2164	57707	0.148044	0.0388604	0.000139167	0.000320185	+-++	-0.027767	0.0508125	0.58475	1	---+	0.10304	0.044178	0.0196811	0.0439299	+-++	0.585077	0.444329	1	3.77412	0.0520514	1	7.5536	0.00598904	0.0113379	-0.0277668	0.0508125	0.584752	1	---+	0.148045	0.0388604	0.000139162	0.000320186	+-++	-0.020758	0.0641008	0.746064	1	++--	-0.0410904	0.0309506	0.184306	1	----	0.140788	0.0309127	5.25377e-06	0.00303534	+-++	14.4939	0.000140615	0.0213519	0.883824	0.0501474	0.822807	8.03135	0.00459745	7.13954	0.00754025	0.490141	0.483864
	39	rs7565286	rs7575209	T	C	127310729	127884123	meta-analysis	270342	9637	260705	4230	105400	2031	59856	2173	60282	1201	35165	-0.172263	0.0395835	1.34972e-05	6.19657e-05	----	-0.0844457	0.0383681	0.0277404	1	----	-0.12762	0.0470747	0.00670801	0.011253	----	0.526854	0.467933	1	0.505399	0.477137	1	2.53766	0.11116	1	-0.0844457	0.0383681	0.0277406	1	----	-0.172263	0.0395835	1.34971e-05	6.1967e-05	----	0.12969	0.0649361	0.0458042	1	++++	-0.0410904	0.0309506	0.184306	1	----	-0.12552	0.0313656	6.28519e-05	0.0118396	----	6.81489	0.00904006	0.856597	0.354693	0.773517	0.379131	0.686957	0.407201	2.35897	0.124564	0.00137745	0.970394
	40	rs7565286	rs58682665	T	G	127310729	127885247	meta-analysis	270342	9637	260705	3374	85203	2887	80053	1834	49107	1540	46340	-0.170201	0.0374687	5.55915e-06	3.59481e-05	-+--	-0.0336526	0.0424387	0.427796	1	-+--	-0.219549	0.0443699	7.49191e-07	3.58305e-06	----	0.722063	0.395468	1	9.16712	0.00246402	0.0044032	5.81775	0.0158652	0.0357781	-0.0336525	0.0424387	0.427797	1	-+--	-0.170201	0.0374687	5.55923e-06	3.59445e-05	-+--	-0.0104349	0.0621448	0.866653	1	+-+-	-0.0410904	0.0309506	0.184306	1	----	-0.174836	0.0299313	5.18151e-09	0.00275585	-+--	7.0579	0.00789164	0.00933959	0.923011	0.0200513	0.887394	7.3909	0.00655546	10.882	0.00097103	0.697936	0.403478
	41	rs7565286	rs11680911	T	C	127310729	127888757	meta-analysis	270342	9637	260705	2531	71788	3729	93468	1357	42011	2016	53436	0.176309	0.0380166	3.52314e-06	2.05181e-05	++++	-0.0338776	0.0481408	0.481607	1	---+	0.132937	0.0438485	0.00243163	0.00395543	++++	0.558557	0.454842	1	6.5626	0.0104144	0.0342396	11.7409	0.000611425	0.00114231	-0.0338771	0.0481409	0.481616	1	---+	0.176309	0.0380166	3.5233e-06	2.05175e-05	++++	-0.0118696	0.0628636	0.850237	1	++--	-0.0410904	0.0309506	0.184306	1	----	0.172386	0.0302777	1.24458e-08	0.00275941	++++	19.6665	9.22017e-06	0.00651491	0.935669	0.0158829	0.89971	13.1544	0.000286852	10.5134	0.00118509	0.548101	0.459095
	42	rs7565286	rs4663105	T	C	127310729	127891427	meta-analysis	270342	9637	260705	1847	55828	4412	109426	1005	32888	2368	62558	0.216953	0.040572	8.92464e-08	6.69327e-07	++++	-0.0803819	0.0556458	0.148591	1	----	0.198119	0.0452009	1.17012e-05	3.36205e-05	++++	0.0961488	0.756501	1	15.0913	0.000102436	0.000279568	18.6415	1.57752e-05	4.71261e-05	-0.0803819	0.0556458	0.148591	1	----	0.216953	0.040572	8.92518e-08	6.69335e-07	++++	0.0564996	0.0670425	0.399372	1	++-+	-0.0410904	0.0309506	0.184306	1	----	0.23873	0.0323199	1.50757e-13	0.000824861	++++	25.5706	4.26497e-07	0.176261	0.674606	0.380776	0.537188	24.5911	7.08779e-07	19.067	1.26208e-05	0.534146	0.464869
	43	rs7565286	rs745717	T	C	127310729	127893897	meta-analysis	270342	9637	260705	5065	136445	1195	28811	2753	79969	621	15478	0.0982443	0.0479129	0.0403178	1	++++	-0.054631	0.0342429	0.110624	1	----	0.127901	0.0615415	0.0376826	0.176416	++-+	0.144588	0.703762	1	6.71743	0.00954753	0.0285437	6.73857	0.00943501	0.018912	-0.054631	0.0342429	0.110623	1	----	0.0982446	0.0479129	0.0403173	1	++++	0.0861968	0.0800193	0.281391	1	++-+	-0.0410904	0.0309506	0.184306	1	----	0.128332	0.0383732	0.000824861	0.0188706	++-+	5.96701	0.014576	0.240246	0.624029	0.0860579	0.76925	12.6558	0.000374411	6.0182	0.0141591	3.53253e-05	0.995258
	44	rs7565286	rs730482	T	T	127310729	127894484	meta-analysis	270342	9637	260705	2883	83163	3376	82093	1534	48433	1839	47014	0.166903	0.0373718	7.96913e-06	4.04029e-05	+-++	-0.0595543	0.0451839	0.187489	1	----	0.145777	0.0437423	0.000860267	0.0015678	++-+	0.13483	0.713476	1	10.6603	0.00109462	0.00205347	14.9155	0.000112438	0.000233173	-0.0595541	0.0451839	0.187491	1	----	0.166903	0.0373718	7.96929e-06	4.04039e-05	+-++	0.0346034	0.0620553	0.577102	1	++--	-0.0410904	0.0309506	0.184306	1	----	0.179864	0.0298292	1.64192e-09	0.00207267	++++	18.3731	1.81601e-05	0.0734664	0.786355	0.113657	0.736019	19.5543	9.77802e-06	12.1615	0.000487873	0.414483	0.519703
	45	rs7565286	rs893432	T	C	127310729	127894851	meta-analysis	270342	9637	260705	3635	101438	2626	63818	1881	57131	1493	38316	0.126067	0.0377156	0.000830044	0.00167993	+-++	-0.0530244	0.0407949	0.193676	1	---+	0.0982775	0.0451293	0.0294295	0.0889719	++++	0.223255	0.636571	1	6.18563	0.0128792	0.0579094	10.391	0.0012663	0.00193541	-0.0530243	0.0407949	0.193677	1	---+	0.126067	0.0377156	0.000830081	0.00167998	+-++	0.0212645	0.0626234	0.734187	1	+++-	-0.0410904	0.0309506	0.184306	1	----	0.133173	0.0301165	9.7823e-06	0.00809964	+-++	11.7382	0.000612302	0.0216769	0.88295	0.0543143	0.815719	13.4837	0.00024065	6.48615	0.0108718	0.413671	0.520112
	46	rs7565286	rs6431223	T	A	127310729	127895487	meta-analysis	270342	9637	260705	3603	91237	2650	74018	1940	52243	1431	43204	-0.175959	0.0377758	3.19313e-06	1.78558e-05	-+--	-0.030984	0.0411538	0.45152	1	-+--	-0.225374	0.0447994	4.88613e-07	2.83716e-06	----	0.711058	0.399093	1	10.2111	0.00139599	0.00281661	6.7351	0.00945339	0.0189593	-0.0309841	0.0411538	0.451519	1	-+--	-0.17596	0.0377758	3.19297e-06	1.78559e-05	-+--	-0.0146255	0.0625727	0.81519	1	--++	-0.0410904	0.0309506	0.184306	1	----	-0.181954	0.0301331	1.55709e-09	0.00207267	-+--	7.62683	0.00575062	0.0153887	0.901275	0.0385205	0.844402	8.76059	0.00307809	11.454	0.000713395	0.646756	0.421275
	47	rs7565286	rs6742671	T	C	127310729	127922696	meta-analysis	270342	9637	260705	3394	86420	2863	78836	1774	49998	1599	45448	-0.0973687	0.0373384	0.00911428	0.0162413	----	-0.0631366	0.0427542	0.139747	1	----	-0.11274	0.0440663	0.0105151	0.0201409	----	0.0708249	0.79014	1	0.65269	0.419153	1	0.363691	0.546463	1	-0.0631365	0.0427542	0.139748	1	----	-0.0973686	0.0373384	0.00911434	0.0162415	----	0.049087	0.0619683	0.428284	1	++++	-0.0410904	0.0309506	0.184306	1	----	-0.0789241	0.0298064	0.00809964	0.0443127	----	1.34656	0.24588	0.149043	0.699451	0.174464	0.676175	0.0917581	0.761954	1.77036	0.183338	0.404027	0.525017
	48	rs11695560	rs13414127	A	A	127311127	127371258	meta-analysis	270342	9637	260705	6289	170360	974	24962	2164	60732	208	4649	0.103912	0.0505604	0.0398597	1	++++	-0.00649145	0.0362746	0.857974	1	+-+-	0.279679	0.101038	0.00563939	0.00904452	++-+	2.4202	0.11978	1	7.10596	0.00768281	0.0218593	3.14779	0.07603	1	-0.00649165	0.0362746	0.85797	1	+-+-	0.103911	0.0505604	0.0398604	1	++++	0.181041	0.115802	0.117966	1	++-+	0.00265466	0.0343978	0.938484	1	+-++	0.134643	0.0454239	0.00303534	0.0432613	++++	2.74176	0.0977569	0.204427	0.651171	0.0334732	0.854832	5.89458	0.0151876	6.73653	0.00944581	1.71409	0.190455
	49	rs11695560	rs79527490	A	T	127311127	127811774	meta-analysis	270342	9637	260705	5645	148647	1612	46676	1887	50908	482	14473	-0.103233	0.0406459	0.0110912	0.0200899	----	0.00337921	0.0386403	0.930311	1	--++	-0.116166	0.0695845	0.0950337	1	+---	0.0257555	0.872499	1	2.25586	0.133109	1	3.61386	0.0572999	1	0.00337903	0.0386403	0.930315	1	--++	-0.103233	0.0406459	0.0110912	0.02009	----	-0.0173603	0.0849417	0.838058	1	++--	0.00265466	0.0343978	0.938484	1	+-++	-0.106821	0.0356815	0.00275585	0.0253294	----	3.95451	0.046746	0.00440061	0.947109	0.000196161	0.988825	4.3901	0.0361481	2.34321	0.12583	0.0142806	0.904878
	50	rs11695560	rs6754293	A	G	127311127	127840867	meta-analysis	270342	9637	260705	4209	109828	3054	85495	1430	38155	942	27226	-0.108447	0.0347949	0.00182864	0.00295779	-+--	0.0224492	0.0447429	0.615852	1	+-++	-0.138872	0.0522004	0.00780561	0.0130687	-+--	0.235217	0.627682	1	5.50573	0.0189542	1	5.33326	0.0209222	0.0678872	0.0224492	0.0447429	0.615851	1	+-++	-0.108447	0.0347949	0.00182859	0.00295766	-+--	-0.0540006	0.0700981	0.441088	1	-+--	0.00265466	0.0343978	0.938484	1	+-++	-0.121115	0.0302282	6.1576e-05	0.00866705	-+--	5.15624	0.023163	0.0755411	0.783433	0.123016	0.725786	7.06891	0.00784329	5.12522	0.0235805	0.0866605	0.768466
	51	rs11695560	rs11693422	A	G	127311127	127842162	meta-analysis	270342	9637	260705	3856	108642	3407	86681	1232	36108	1140	29273	0.0640029	0.0344436	0.0631417	1	+-++	-0.0461177	0.0476631	0.333256	1	+---	0.119725	0.0488563	0.0142639	0.0306175	+-++	0.868923	0.351254	1	5.90371	0.015109	1	3.50667	0.0611223	1	-0.0461178	0.0476631	0.333255	1	+---	0.0640028	0.0344436	0.0631418	1	+-++	0.103569	0.068924	0.132926	1	-+++	0.00265466	0.0343978	0.938484	1	+-++	0.0892911	0.0298299	0.00275941	0.0373208	+-++	1.58831	0.207568	0.308014	0.578901	0.688496	0.406677	5.79945	0.0160311	3.83889	0.0500767	0.282659	0.594964
	52	rs11695560	rs11694743	A	G	127311127	127842607	meta-analysis	270342	9637	260705	2474	71677	4783	123644	798	23250	1572	42131	0.0887481	0.0361174	0.014002	0.0279102	+-++	-0.01616	0.0589617	0.784026	1	---+	0.0990567	0.046905	0.0346987	0.137823	+-++	0.0303226	0.86176	1	2.33855	0.126207	1	2.302	0.129208	1	-0.0161599	0.0589617	0.784027	1	---+	0.0887483	0.0361174	0.0140018	0.0279101	+-++	0.0277622	0.0725982	0.702158	1	+++-	0.00265466	0.0343978	0.938484	1	+-++	0.0952235	0.031337	0.00237609	0.0232331	+-++	2.97953	0.084324	0.0183383	0.892281	0.0759688	0.782837	2.78262	0.0952921	2.74684	0.0974468	0.00461765	0.945823
	53	rs11695560	rs13032148	A	A	127311127	127865100	meta-analysis	270342	9637	260705	3091	83734	4163	111575	971	27797	1397	37576	0.0986031	0.0348054	0.00461164	0.0085755	++-+	-0.0155774	0.0535815	0.771262	1	-+--	0.110915	0.0469893	0.0182536	0.039656	+-++	0.044331	0.833239	1	3.15032	0.0759122	1	3.19352	0.0739308	1	-0.0155774	0.0535815	0.771262	1	-+--	0.098603	0.0348054	0.00461167	0.00857522	++-+	0.0287914	0.0699729	0.680732	1	+-++	0.00265466	0.0343978	0.938484	1	+-++	0.105676	0.0301917	0.000464966	0.0152852	++-+	3.84448	0.0499099	0.0235635	0.878001	0.0819916	0.774616	3.88693	0.0486632	3.4561	0.0630188	0.0087993	0.925264
	54	rs11695560	rs35103166	A	C	127311127	127882182	meta-analysis	270342	9637	260705	2565	75748	4698	119575	887	26262	1484	39119	0.134064	0.0357793	0.000178995	0.000430415	++++	-0.0144409	0.0558647	0.796023	1	-+-+	0.149989	0.0476919	0.00166116	0.00280795	+-++	0.0713458	0.789387	1	5.01115	0.0251845	1	5.01101	0.0251866	1	-0.0144418	0.0558646	0.79601	1	-+-+	0.134064	0.0357793	0.000178993	0.000430424	++++	0.0308164	0.0709398	0.663996	1	+-+-	0.00265466	0.0343978	0.938484	1	+-++	0.140788	0.0309127	5.25377e-06	0.00303534	+-++	7.01003	0.00810544	0.0202279	0.886903	0.0679027	0.794415	5.91105	0.0150462	6.27791	0.0122252	0.0262049	0.871401
	55	rs11695560	rs7575209	A	C	127311127	127884123	meta-analysis	270342	9637	260705	4816	124462	2448	70862	1587	41221	785	24160	-0.114777	0.0361088	0.00147971	0.00239415	----	0.0168548	0.0421718	0.689399	1	--++	-0.142555	0.0559927	0.010898	0.0206861	----	0.173828	0.676732	1	5.1716	0.022959	1	5.62139	0.0177426	0.0494502	0.0168549	0.0421718	0.689398	1	--++	-0.114777	0.0361088	0.0014797	0.00239414	----	-0.0437728	0.0729005	0.548209	1	++--	0.00265466	0.0343978	0.938484	1	+-++	-0.12552	0.0313656	6.28519e-05	0.0118396	----	5.54475	0.0185362	0.0504558	0.822272	0.068085	0.794146	7.33842	0.00674962	4.88278	0.0271259	0.0704488	0.790684
	56	rs11695560	rs58682665	A	G	127311127	127885247	meta-analysis	270342	9637	260705	3960	101429	3304	93895	1248	32882	1124	32499	-0.180618	0.0345555	1.72371e-07	1.02804e-06	-+--	-0.00320245	0.0477978	0.946582	1	+---	-0.161932	0.0487513	0.000895041	0.00165785	----	0.0977873	0.754501	1	5.40514	0.0200775	1	9.04829	0.00262941	0.00443335	-0.00320238	0.0477978	0.946583	1	+---	-0.180618	0.0345555	1.72383e-07	1.028e-06	-+--	0.0199936	0.0690177	0.772056	1	--++	0.00265466	0.0343978	0.938484	1	+-++	-0.174836	0.0299313	5.18151e-09	0.00275585	-+--	14.1291	0.000170682	0.0159986	0.899348	0.00989253	0.920772	9.26204	0.00233952	7.60944	0.00580637	0.0508801	0.821539
	57	rs11695560	rs11680911	A	C	127311127	127888757	meta-analysis	270342	9637	260705	2958	85433	4304	109891	931	28367	1441	37014	0.134564	0.0348115	0.000110865	0.000236632	++++	-0.0892698	0.0550258	0.104734	1	--+-	0.19603	0.0464025	2.39414e-05	6.5161e-05	++++	1.12275	0.289327	1	15.7104	7.3819e-05	0.000250485	11.8173	0.000586844	0.00102728	-0.0892701	0.0550259	0.104733	1	--+-	0.134564	0.0348115	0.000110862	0.000236629	++++	0.152967	0.0706469	0.0303694	1	++-+	0.00265466	0.0343978	0.938484	1	+-++	0.172386	0.0302777	1.24458e-08	0.00275941	++++	7.26498	0.00703121	0.672071	0.41233	2.00665	0.156611	17.3564	3.09845e-05	11.2079	0.000814508	0.182092	0.669582
	58	rs11695560	rs4663105	A	C	127311127	127891427	meta-analysis	270342	9637	260705	2114	65440	5147	129880	738	23276	1634	42105	0.235182	0.0374093	3.2422e-10	1.49167e-08	++++	-0.00276586	0.0612933	0.964008	1	-+--	0.245701	0.0478633	2.84579e-07	1.70707e-06	++++	0.0299786	0.862539	1	10.208	0.00139833	0.00283391	10.9806	0.000920725	0.00161456	-0.00276563	0.0612933	0.964011	1	-+--	0.235183	0.0374093	3.24194e-10	1.49164e-08	++++	0.015905	0.0741604	0.830183	1	+-++	0.00265466	0.0343978	0.938484	1	+-++	0.23873	0.0323199	1.50757e-13	0.000824861	++++	20.9354	4.75036e-06	0.00515084	0.942785	0.00594769	0.938527	12.1464	0.000491815	17.0033	3.73143e-05	0.0145652	0.903939
	59	rs11695560	rs745717	A	C	127311127	127893897	meta-analysis	270342	9637	260705	5890	162226	1374	33097	1929	54189	442	11192	0.131348	0.0442718	0.00300871	0.00572775	++-+	0.0051958	0.0380714	0.891446	1	+--+	0.123729	0.0720786	0.0860552	1	+--+	0.00811247	0.928232	1	2.11446	0.145913	1	4.66774	0.0307344	1	0.00519571	0.0380715	0.891448	1	+--+	0.131348	0.0442719	0.00300869	0.00572784	++-+	-0.0131746	0.0888098	0.88207	1	--+-	0.00265466	0.0343978	0.938484	1	+-++	0.128332	0.0383732	0.000824861	0.0188706	++-+	5.26912	0.021707	0.00264936	0.958949	0.00245282	0.9605	5.18921	0.0227275	2.29817	0.129526	0.00317795	0.955044
	60	rs11695560	rs730482	A	T	127311127	127894484	meta-analysis	270342	9637	260705	3323	98343	3938	96980	1095	33253	1277	32128	0.156265	0.0343835	5.49965e-06	3.36556e-05	++++	-0.0464131	0.050881	0.361669	1	+-+-	0.203655	0.0474742	1.78826e-05	4.95902e-05	++++	0.65362	0.418821	1	12.9132	0.00032628	0.000583482	10.8929	0.000965313	0.00167595	-0.0464134	0.050881	0.361666	1	+-+-	0.156265	0.0343835	5.49984e-06	3.36558e-05	++++	0.0949313	0.0691315	0.16969	1	-+-+	0.00265466	0.0343978	0.938484	1	+-++	0.179864	0.0298292	1.64192e-09	0.00207267	++++	9.97538	0.00158647	0.268773	0.604156	0.63828	0.424334	14.7186	0.000124806	11.7548	0.000606874	0.180064	0.671318
	61	rs11695560	rs893432	A	C	127311127	127894851	meta-analysis	270342	9637	260705	4134	118480	3130	76843	1383	40089	989	25292	0.121429	0.0347993	0.000484064	0.00105264	+-++	-0.0162879	0.0456425	0.721198	1	+-+-	0.150859	0.0504435	0.00278373	0.00449598	+-++	0.230625	0.631061	1	6.03707	0.0140086	0.0719469	5.75736	0.0164197	0.0385675	-0.0162874	0.0456424	0.721205	1	+-+-	0.12143	0.0347992	0.000484011	0.00105265	+-++	0.047165	0.0694738	0.497208	1	---+	0.00265466	0.0343978	0.938484	1	+-++	0.133173	0.0301165	9.7823e-06	0.00809964	+-++	5.89235	0.0152068	0.0651159	0.798586	0.109851	0.740314	7.4705	0.00627181	5.8922	0.0152081	0.0906265	0.763382
	62	rs11695560	rs6431223	A	A	127311127	127895487	meta-analysis	270342	9637	260705	4207	108086	3047	87238	1336	35395	1035	29985	-0.200146	0.0348267	9.08837e-09	8.92464e-08	----	-0.0248858	0.0459957	0.588476	1	----	-0.15481	0.0501261	0.00201231	0.00328874	----	0.551706	0.457621	1	3.64724	0.0561621	1	9.22825	0.00238309	0.00404855	-0.0248858	0.0459957	0.588475	1	----	-0.200147	0.0348267	9.08754e-09	8.92518e-08	----	0.0698299	0.0693717	0.314125	1	++++	0.00265466	0.0343978	0.938484	1	+-++	-0.181954	0.0301331	1.55709e-09	0.00207267	-+--	17.1646	3.42763e-05	0.156053	0.692816	0.229924	0.63158	8.15924	0.00428423	6.70893	0.00959312	0.215395	0.642572
	63	rs11695560	rs920279	A	G	127311127	127912189	meta-analysis	270342	9637	260705	5183	141308	2080	54015	1635	45404	737	19977	0.0922438	0.0378036	0.014684	0.0291389	-+++	0.00854279	0.0413365	0.836272	1	--++	0.0746401	0.0570722	0.190935	1	++-+	0.0661267	0.797062	1	0.879763	0.348267	1	2.23272	0.135116	1	0.00854249	0.0413365	0.836278	1	--++	0.0922437	0.0378037	0.0146843	0.0291389	-+++	-0.02895	0.07458	0.697888	1	++--	0.00265466	0.0343978	0.938484	1	+-++	0.0855355	0.032586	0.00866705	0.0476095	-+++	3.07245	0.0796295	0.018066	0.893079	0.0119886	0.912812	2.1396	0.143539	1.16698	0.280023	0.0274852	0.868325
	64	rs11695560	rs6742671	A	C	127311127	127922696	meta-analysis	270342	9637	260705	3888	102278	3371	93044	1280	34141	1092	31240	-0.080453	0.0343982	0.0193419	0.0489666	----	0.000787144	0.0476862	0.98683	1	+-+-	-0.0746271	0.0490215	0.127925	1	----	0.00946409	0.922501	1	1.21599	0.270148	1	1.90904	0.16707	1	0.000787044	0.0476863	0.986832	1	+-+-	-0.0804528	0.0343982	0.0193425	0.0489844	----	0.00306628	0.0688689	0.964487	1	-+-+	0.00265466	0.0343978	0.938484	1	+-++	-0.0789241	0.0298064	0.00809964	0.0443127	----	2.91868	0.0875596	0.00112834	0.973203	0.0010088	0.974662	2.0092	0.156348	1.66535	0.196883	0.00560969	0.940296
	65	rs11695560	rs6761391	A	G	127311127	128154284	meta-analysis	270342	9637	260705	1964	56580	5291	138742	693	19283	1676	46098	0.118356	0.0382821	0.00199022	0.00315444	++++	0.0502773	0.0652965	0.441309	1	++++	0.102439	0.0478338	0.0322286	0.105226	++++	0.0674964	0.795018	1	0.415289	0.519297	1	0.808974	0.368424	1	0.0502776	0.0652964	0.441305	1	++++	0.118356	0.0382821	0.00199027	0.00315448	++++	-0.0658148	0.0768257	0.391624	1	---+	0.00265466	0.0343978	0.938484	1	+-++	0.102186	0.0331814	0.00207267	0.0191537	++++	5.05407	0.0245682	0.101879	0.749586	0.416373	0.518752	0.502273	0.478503	2.86838	0.090336	1.88999e-05	0.996531
	66	rs2165222	rs13414127	T	A	127325786	127371258	meta-analysis	270342	9637	260705	4359	121696	792	19170	4095	109395	390	10441	0.209208	0.0573253	0.000262773	0.000601986	++++	0.032122	0.0317905	0.312291	1	++-+	0.0379079	0.0753457	0.61488	1	--++	3.2738	0.0703944	1	0.00500575	0.943596	1	7.29824	0.00690221	0.0130633	0.0321219	0.0317905	0.312293	1	++-+	0.209208	0.0573254	0.000262774	0.000602003	++++	-0.208644	0.0951014	0.0282416	1	--+-	0.00156928	0.0298292	0.958044	1	++-+	0.134643	0.0454239	0.00303534	0.0432613	++++	10.3242	0.00131296	1.03933	0.307976	0.49119	0.483397	3.41919	0.0644427	0.201088	0.653844	1.20895	0.271541
	67	rs2165222	rs79527490	T	T	127325786	127811774	meta-analysis	270342	9637	260705	4018	107320	1126	33546	3515	92234	968	27603	-0.165473	0.0490354	0.000739318	0.00153183	----	-0.0276889	0.0338834	0.413824	1	+---	-0.066903	0.0512053	0.191361	1	----	1.93299	0.164431	1	0.407882	0.523047	1	5.34391	0.0207948	0.0672953	-0.0276891	0.0338834	0.413821	1	+---	-0.165473	0.0490354	0.000739319	0.00153182	----	0.125335	0.0714549	0.079423	1	++++	0.00156928	0.0298292	0.958044	1	++-+	-0.106821	0.0356815	0.00275585	0.0253294	----	8.47027	0.00360998	0.935407	0.333462	0.420067	0.516903	2.58621	0.107798	1.33507	0.247906	0.409085	0.522435
	68	rs2165222	rs6754293	T	G	127325786	127840867	meta-analysis	270342	9637	260705	3006	80578	2145	60288	2633	67405	1852	52432	-0.104637	0.0413416	0.0113724	0.0211748	-+--	0.0181673	0.0391149	0.642318	1	++-+	-0.122327	0.0429879	0.00443249	0.00753707	-+--	0.0879746	0.766768	1	5.84343	0.0156353	1	4.65591	0.0309468	1	0.0181672	0.0391149	0.642319	1	++-+	-0.104637	0.0413416	0.0113723	0.0211736	-+--	-0.0362139	0.0605023	0.549471	1	----	0.00156928	0.0298292	0.958044	1	++-+	-0.121115	0.0302282	6.1576e-05	0.00866705	-+--	4.34022	0.0372222	0.103516	0.74765	0.113852	0.735801	7.93853	0.00483931	5.60694	0.0178895	0.000532245	0.981594
	69	rs2165222	rs13032148	T	A	127325786	127865100	meta-analysis	270342	9637	260705	2236	60777	2909	80078	1826	50754	2652	69072	0.0977217	0.0412127	0.0177326	0.0407511	+-++	-0.0120688	0.0461158	0.793548	1	---+	0.105507	0.0423176	0.0126592	0.0264248	++-+	0.0173703	0.895145	1	3.52885	0.0603098	1	3.15124	0.0758694	1	-0.0120693	0.0461157	0.793539	1	---+	0.0977213	0.0412126	0.0177328	0.0407516	+-++	0.0176443	0.0605232	0.770647	1	++--	0.00156928	0.0298292	0.958044	1	++-+	0.105676	0.0301917	0.000464966	0.0152852	++-+	3.572	0.0587616	0.0242404	0.876275	0.0616609	0.80389	4.56316	0.0326667	4.03014	0.0446943	1.05576e-05	0.997407
	70	rs2165222	rs35103166	T	C	127325786	127882182	meta-analysis	270342	9637	260705	1853	54916	3298	85950	1600	47093	2884	72744	0.146966	0.042369	0.000522957	0.00114839	+-++	0.00950668	0.0492044	0.846796	1	---+	0.143355	0.0435774	0.00100308	0.00192908	+-++	0.00352928	0.952627	1	4.14702	0.041708	1	4.48152	0.0342632	1	0.009507	0.0492044	0.846791	1	---+	0.146966	0.042369	0.000522972	0.00114839	+-++	-0.0129054	0.0618693	0.834767	1	++--	0.00156928	0.0298292	0.958044	1	++-+	0.140788	0.0309127	5.25377e-06	0.00303534	+-++	7.87368	0.00501595	0.0138724	0.906241	0.019029	0.890283	5.10412	0.0238691	7.20861	0.00725547	0.00230756	0.961687
	71	rs2165222	rs7575209	T	C	127325786	127884123	meta-analysis	270342	9637	260705	3379	88364	1773	52503	3025	77318	1460	42519	-0.126072	0.0426672	0.00312893	0.0060857	----	-0.000348769	0.0367302	0.992424	1	++-+	-0.125892	0.0454561	0.00561366	0.00890922	----	8.327e-06	0.997698	1	4.61477	0.0316977	1	4.98686	0.0255405	1	-0.00034921	0.0367302	0.992414	1	++-+	-0.126072	0.0426671	0.00312887	0.00608571	----	0.00127747	0.0629186	0.983801	1	--+-	0.00156928	0.0298292	0.958044	1	++-+	-0.12552	0.0313656	6.28519e-05	0.0118396	----	6.01132	0.0142144	0.000108622	0.991684	0.00164318	0.967666	6.71601	0.00955511	5.49601	0.0190599	4.53733e-05	0.994626
	72	rs2165222	rs58682665	T	G	127325786	127885247	meta-analysis	270342	9637	260705	2751	72310	2401	68557	2458	62000	2027	57837	-0.14017	0.0408356	0.000597972	0.00132688	----	0.0373816	0.0408484	0.360123	1	+--+	-0.180049	0.042828	2.62252e-05	7.3196e-05	-+--	0.45415	0.500371	1	13.4965	0.000239011	0.000541394	9.44938	0.00211221	0.00342339	0.0373816	0.0408484	0.360123	1	+--+	-0.14017	0.0408356	0.000597978	0.00132687	----	-0.0776186	0.0599243	0.195225	1	-+--	0.00156928	0.0298292	0.958044	1	++-+	-0.174836	0.0299313	5.18151e-09	0.00275585	-+--	7.85581	0.00506577	0.468808	0.493536	0.501304	0.478928	17.5616	2.78148e-05	12.1089	0.000501806	0.00995261	0.920533
	73	rs2165222	rs11680911	T	C	127325786	127888757	meta-analysis	270342	9637	260705	2094	61979	3057	78888	1795	51821	2689	68016	0.188281	0.0413356	5.24012e-06	3.12823e-05	++++	0.0191456	0.0466916	0.681773	1	++-+	0.174204	0.0424461	4.0586e-05	0.000110901	++++	0.0564548	0.81219	1	6.03826	0.0139991	0.0718705	7.35632	0.00668274	0.0125422	0.0191454	0.0466916	0.681777	1	++-+	0.188281	0.0413356	5.24001e-06	3.12863e-05	++++	-0.033144	0.0606673	0.584844	1	--++	0.00156928	0.0298292	0.958044	1	++-+	0.172386	0.0302777	1.24458e-08	0.00275941	++++	13.4164	0.000249437	0.096232	0.756399	0.100632	0.751073	7.58278	0.00589285	11.0731	0.000875902	0.00121503	0.972194
	74	rs2165222	rs4663105	T	C	127325786	127891427	meta-analysis	270342	9637	260705	1538	47655	3611	93210	1314	41060	3171	78775	0.241612	0.044215	4.64274e-08	4.5376e-07	++++	0.00345028	0.0538063	0.948872	1	-+-+	0.240288	0.0452192	1.07339e-07	9.03478e-07	++++	0.000438388	0.983295	1	11.3549	0.000752501	0.00148598	11.6948	0.000626742	0.00117901	0.00345006	0.0538063	0.948875	1	-+-+	0.241612	0.044215	4.64252e-08	4.53731e-07	++++	-0.00529457	0.0646991	0.934779	1	+-+-	0.00156928	0.0298292	0.958044	1	++-+	0.23873	0.0323199	1.50757e-13	0.000824861	++++	20.255	6.77757e-06	0.00276796	0.958042	0.000934806	0.975609	14.051	0.000177918	19.4191	1.04953e-05	0.000784962	0.977648
	75	rs2165222	rs745717	T	C	127325786	127893897	meta-analysis	270342	9637	260705	4206	116905	945	23961	3613	99509	872	20328	0.135596	0.053073	0.010622	0.0192509	++-+	0.00336913	0.0330399	0.918779	1	++-+	0.124112	0.0548308	0.0236022	0.0627836	++-+	0.022648	0.880376	1	3.5575	0.059277	1	4.47345	0.0344254	1	0.0033691	0.0330399	0.91878	1	++-+	0.135596	0.053073	0.0106221	0.0192504	++-+	-0.0136439	0.0768305	0.859049	1	---+	0.00156928	0.0298292	0.958044	1	++-+	0.128332	0.0383732	0.000824861	0.0188706	++-+	4.84636	0.0277046	0.0123013	0.911687	0.00163492	0.967747	6.09005	0.0135945	3.85419	0.0496219	0.00397641	0.94972
	76	rs2165222	rs730482	T	T	127325786	127894484	meta-analysis	270342	9637	260705	2356	70734	2794	70132	2062	60861	2422	58976	0.18623	0.0407799	4.9542e-06	2.7168e-05	++++	0.00813314	0.043665	0.852239	1	++-+	0.181058	0.0421986	1.78185e-05	4.88637e-05	++++	0.00776944	0.929762	1	8.10958	0.0044032	0.00906036	8.88567	0.00287417	0.0049022	0.00813278	0.043665	0.852246	1	++-+	0.18623	0.0407799	4.95411e-06	2.71684e-05	++++	-0.0133691	0.0597656	0.822997	1	+--+	0.00156928	0.0298292	0.958044	1	++-+	0.179864	0.0298292	1.64192e-09	0.00207267	++++	13.3579	0.000257343	0.0158797	0.89972	0.0154069	0.901217	10.5461	0.00116434	12.0637	0.00051414	0.000534112	0.981562
	77	rs2165222	rs893432	T	C	127325786	127894851	meta-analysis	270342	9637	260705	2927	85094	2225	55772	2591	73474	1894	46363	0.122562	0.0411258	0.00288075	0.00551573	+-++	-0.00801842	0.0392465	0.838112	1	++-+	0.138739	0.0430701	0.0012764	0.00234618	+-++	0.0737861	0.785902	1	6.34334	0.0117823	0.0433126	5.27641	0.0216162	0.0740524	-0.00801848	0.0392465	0.838111	1	++-+	0.122563	0.0411258	0.00288072	0.00551577	+-++	0.023663	0.0603422	0.69495	1	+-++	0.00156928	0.0298292	0.958044	1	++-+	0.133173	0.0301165	9.7823e-06	0.00809964	+-++	5.67172	0.0172406	0.0433304	0.835104	0.0378276	0.84579	8.14576	0.00431621	6.85492	0.00883977	0.0112149	0.915662
	78	rs2165222	rs6431223	T	A	127325786	127895487	meta-analysis	270342	9637	260705	2942	77284	2205	63582	2602	66196	1877	53641	-0.163712	0.041098	6.79238e-05	0.000163956	----	0.0187635	0.0394912	0.634693	1	+--+	-0.187011	0.0432268	1.51659e-05	4.68156e-05	-+--	0.152587	0.696076	1	12.3517	0.000440589	0.000733927	10.2497	0.00136708	0.00208709	0.0187635	0.0394912	0.634693	1	+--+	-0.163711	0.041098	6.79241e-05	0.000163962	----	-0.0406905	0.0603653	0.500266	1	-+--	0.00156928	0.0298292	0.958044	1	++-+	-0.181954	0.0301331	1.55709e-09	0.00207267	-+--	10.5931	0.00113511	0.128137	0.720372	0.120703	0.728274	16.3268	5.33039e-05	12.8927	0.000329872	0.00920968	0.923547
	79	rs10197175	rs13414127	A	A	127328805	127371258	meta-analysis	270342	9637	260705	4378	117907	457	11571	4076	113184	725	18040	0.096983	0.0713097	0.173822	1	+--+	-0.00956206	0.0317703	0.763434	1	---+	0.152437	0.0592118	0.0100406	0.0192167	-+++	0.357941	0.549652	1	5.81203	0.0159169	1	1.86266	0.172318	1	-0.00956246	0.0317703	0.763424	1	---+	0.0969808	0.0713095	0.173831	1	+--+	0.059597	0.0927268	0.520408	1	-++-	0.00442267	0.0297493	0.881818	1	---+	0.134643	0.0454239	0.00303534	0.0432613	++++	1.43505	0.230941	0.1984	0.656015	0.103239	0.747977	6.7677	0.00928226	4.98926	0.0255051	0.0568519	0.811543
	80	rs10197175	rs6754293	A	G	127328805	127840867	meta-analysis	270342	9637	260705	2841	74580	1994	54897	2798	73403	2003	57823	-0.124251	0.0432452	0.00406363	0.00792183	-+--	0.00440298	0.0390218	0.910162	1	---+	-0.115412	0.0424505	0.00655311	0.0109126	-+--	0.0212782	0.884024	1	4.3178	0.0377158	1	4.87847	0.0271938	1	0.00440244	0.0390218	0.910173	1	---+	-0.124252	0.0432452	0.00406336	0.00792181	-+--	0.00622002	0.0603875	0.917962	1	+++-	0.00442267	0.0297493	0.881818	1	---+	-0.121115	0.0302282	6.1576e-05	0.00866705	-+--	6.00942	0.0142297	0.00353372	0.952598	1.60996e-07	0.99968	6.46627	0.0109941	5.34423	0.0207909	0.0119763	0.912857
	81	rs10197175	rs11694743	A	G	127328805	127842607	meta-analysis	270342	9637	260705	1631	46960	3200	82516	1642	47966	3155	83259	0.112247	0.0448573	0.0123384	0.0237932	+-++	0.0253352	0.050791	0.617911	1	+--+	0.104558	0.0446318	0.0191458	0.0422067	--++	0.0147651	0.903286	1	1.37284	0.241324	1	1.645	0.199641	1	0.0253356	0.050791	0.617906	1	+--+	0.112247	0.0448573	0.0123385	0.0237933	+-++	-0.0324508	0.0626858	0.604686	1	-+--	0.00442267	0.0297493	0.881818	1	---+	0.0952235	0.031337	0.00237609	0.0232331	+-++	4.01288	0.045154	0.0967881	0.755719	0.126224	0.72238	1.37135	0.24158	3.48523	0.0619186	0.029298	0.864093
	82	rs10197175	rs13032148	A	A	127328805	127865100	meta-analysis	270342	9637	260705	1905	52779	2923	76686	2157	58752	2638	72464	0.108209	0.0433902	0.0126366	0.0243821	++++	0.00969152	0.0460212	0.833208	1	++-+	0.112993	0.0436039	0.00955983	0.0178687	++-+	0.00604984	0.938002	1	2.65504	0.103222	1	2.42601	0.119336	1	0.00969159	0.0460211	0.833207	1	++-+	0.108209	0.0433902	0.0126365	0.0243816	++++	-0.00549227	0.0603997	0.927547	1	---+	0.00442267	0.0297493	0.881818	1	---+	0.105676	0.0301917	0.000464966	0.0152852	++-+	3.89183	0.0485215	0.00229597	0.961783	0.00924444	0.923403	3.04111	0.0811804	4.23052	0.0397033	0.0190363	0.890263
	83	rs10197175	rs35103166	A	C	127328805	127882182	meta-analysis	270342	9637	260705	1743	50760	3092	78717	1710	51249	3090	79977	0.137086	0.0441154	0.00188713	0.00304222	+-++	-0.00296237	0.0491461	0.951935	1	---+	0.144175	0.0438188	0.00100101	0.0018829	+-++	0.0129955	0.90924	1	4.99357	0.0254417	1	4.49697	0.0339549	1	-0.00296286	0.049146	0.951927	1	---+	0.137087	0.0441153	0.00188697	0.0030423	+-++	0.00883065	0.0617796	0.886339	1	-++-	0.00442267	0.0297493	0.881818	1	---+	0.140788	0.0309127	5.25377e-06	0.00303534	+-++	6.21633	0.0126578	0.00472351	0.945206	0.0165251	0.897714	6.13014	0.0132897	6.9625	0.00832356	0.00398704	0.949653
	84	rs10197175	rs7575209	A	C	127328805	127884123	meta-analysis	270342	9637	260705	3312	83913	1524	45565	3092	81769	1709	49457	-0.129867	0.0453272	0.00416882	0.00807323	----	0.00600625	0.0366506	0.869827	1	---+	-0.116548	0.0434007	0.00724443	0.0119746	----	0.045045	0.831921	1	4.65449	0.0309724	1	5.43333	0.019756	0.0602691	0.00600653	0.0366507	0.869821	1	---+	-0.129867	0.0453273	0.00416885	0.00807366	----	0.00866776	0.0628019	0.890227	1	--+-	0.00442267	0.0297493	0.881818	1	---+	-0.12552	0.0313656	6.28519e-05	0.0118396	----	6.13479	0.0132548	0.00621871	0.937145	0.0011254	0.973238	7.43389	0.00640069	5.28559	0.0215026	0.028074	0.866935
	85	rs10197175	rs58682665	A	G	127328805	127885247	meta-analysis	270342	9637	260705	2610	67519	2226	61959	2599	66791	2202	64435	-0.15382	0.0427043	0.000315793	0.000725731	-+--	0.0284437	0.0407883	0.485584	1	-+-+	-0.172269	0.0423855	4.81677e-05	0.000118967	-+--	0.0940191	0.759129	1	11.6425	0.000644606	0.00129408	9.52593	0.00202589	0.00331813	0.0284435	0.0407883	0.485587	1	-+-+	-0.153821	0.0427043	0.00031577	0.000725718	-+--	-0.0420657	0.0597321	0.481283	1	+-+-	0.00442267	0.0297493	0.881818	1	---+	-0.174836	0.0299313	5.18151e-09	0.00275585	-+--	9.24468	0.00236181	0.1624	0.686957	0.226393	0.634211	16.1443	5.86935e-05	11.6425	0.000644608	0.00244649	0.960551
	86	rs10197175	rs11680911	A	C	127328805	127888757	meta-analysis	270342	9637	260705	1916	55427	2918	74051	1973	58373	2828	72853	0.149745	0.0434149	0.000562308	0.00123144	++++	-0.0193464	0.0466032	0.678047	1	-+-+	0.17587	0.0434406	5.15457e-05	0.000122758	++++	0.180935	0.670571	1	9.38896	0.00218296	0.00409554	7.04808	0.00793502	0.0158652	-0.0193467	0.0466031	0.678042	1	-+-+	0.149745	0.0434148	0.000562303	0.00123153	++++	0.0444263	0.0605658	0.463241	1	+--+	0.00442267	0.0297493	0.881818	1	---+	0.172386	0.0302777	1.24458e-08	0.00275941	++++	7.62443	0.0057583	0.182973	0.668831	0.184818	0.667265	11.9023	0.000560644	10.6035	0.00112874	0.00432727	0.947551
	87	rs10197175	rs4663105	A	C	127328805	127891427	meta-analysis	270342	9637	260705	1395	43805	3440	85671	1457	44910	3342	86314	0.209684	0.0461936	5.64529e-06	3.63523e-05	++++	-0.032577	0.0536878	0.543993	1	---+	0.233908	0.0460283	3.73796e-07	2.3613e-06	++++	0.137989	0.710289	1	14.2001	0.000164363	0.000415376	11.7002	0.00062495	0.00117286	-0.0325772	0.0536879	0.543992	1	---+	0.209684	0.0461936	5.64549e-06	3.63514e-05	++++	0.054613	0.0645487	0.397511	1	++-+	0.00442267	0.0297493	0.881818	1	---+	0.23873	0.0323199	1.50757e-13	0.000824861	++++	13.9564	0.000187103	0.265436	0.60641	0.363375	0.546638	18.7442	1.49476e-05	17.5334	2.82308e-05	0.00735138	0.931673
	88	rs10197175	rs745717	A	C	127328805	127893897	meta-analysis	270342	9637	260705	3870	106751	965	22726	3949	109663	852	21563	0.0961766	0.0537151	0.0733743	1	+--+	-0.00514825	0.0329452	0.875822	1	---+	0.15806	0.0551959	0.00418829	0.00710789	++-+	0.64559	0.421694	1	6.44655	0.0111168	0.0417487	2.58563	0.107838	1	-0.00514844	0.0329451	0.875818	1	---+	0.0961763	0.053715	0.0733749	1	+--+	0.0649756	0.0768268	0.397697	1	++-+	0.00442267	0.0297493	0.881818	1	---+	0.128332	0.0383732	0.000824861	0.0188706	++-+	2.2329	0.1351	0.237271	0.626184	0.0464892	0.829289	6.96552	0.00830953	6.00377	0.0142754	0.19556	0.658329
	89	rs10197175	rs730482	A	T	127328805	127894484	meta-analysis	270342	9637	260705	2216	65651	2619	63826	2202	65944	2597	65282	0.163177	0.0425788	0.000126921	0.000278514	+-++	-0.0136131	0.0435488	0.754589	1	---+	0.182696	0.0422146	1.50607e-05	4.37303e-05	++++	0.10598	0.744768	1	10.4762	0.00120922	0.00218296	8.42573	0.00369949	0.00605624	-0.013613	0.0435488	0.754591	1	---+	0.163177	0.0425788	0.000126922	0.000278518	+-++	0.0306367	0.0596235	0.607367	1	++-+	0.00442267	0.0297493	0.881818	1	---+	0.179864	0.0298292	1.64192e-09	0.00207267	++++	9.34145	0.00224029	0.103019	0.748236	0.116947	0.73237	13.4348	0.000246995	11.9162	0.000556492	0.00300371	0.956293
	90	rs10197175	rs893432	A	C	127328805	127894851	meta-analysis	270342	9637	260705	2839	79963	1997	49514	2679	78605	2122	52621	0.132	0.0431818	0.00223674	0.00378324	+-++	-0.000682672	0.0391673	0.986094	1	---+	0.134869	0.042029	0.00133215	0.00238362	--++	0.00226682	0.962026	1	5.56713	0.0183008	1	5.1798	0.022851	0.0855632	-0.000682896	0.0391672	0.986089	1	---+	0.132001	0.0431817	0.00223663	0.00378317	+-++	0.00187427	0.060244	0.975181	1	-++-	0.00442267	0.0297493	0.881818	1	---+	0.133173	0.0301165	9.7823e-06	0.00809964	+-++	5.91924	0.0149764	0.000496288	0.982227	0.0107745	0.917328	7.33995	0.00674389	6.41773	0.0112986	0.00107611	0.973831
	91	rs10197175	rs6431223	A	A	127328805	127895487	meta-analysis	270342	9637	260705	2788	72137	2043	57340	2756	71343	2039	59883	-0.150187	0.0429865	0.000476166	0.00104996	-+--	0.0359572	0.0394237	0.361731	1	-+-+	-0.181675	0.0426062	2.00753e-05	5.49853e-05	----	0.270666	0.602885	1	14.0566	0.000177393	0.000430641	10.1849	0.00141596	0.00212148	0.0359573	0.0394237	0.36173	1	-+-+	-0.150187	0.0429865	0.000476154	0.00105001	-+--	-0.061842	0.0601799	0.304129	1	+-+-	0.00442267	0.0297493	0.881818	1	---+	-0.181954	0.0301331	1.55709e-09	0.00207267	-+--	8.74694	0.00310123	0.366174	0.545097	0.407678	0.523151	19.2855	1.12561e-05	12.8253	0.000341959	2.85392e-05	0.995738
	92	rs10197175	rs6742671	A	C	127328805	127922696	meta-analysis	270342	9637	260705	2650	68292	2184	61185	2518	68126	2280	63099	-0.105351	0.042619	0.0134389	0.0266251	----	-0.0174635	0.0410524	0.670548	1	-+-+	-0.0726424	0.0417793	0.0820845	1	---+	0.300358	0.583658	1	0.887461	0.346166	1	2.20585	0.137488	1	-0.0174635	0.0410524	0.670548	1	-+-+	-0.105351	0.0426191	0.013439	0.0266255	----	0.0498643	0.0596053	0.402832	1	+-++	0.00442267	0.0297493	0.881818	1	---+	-0.0789241	0.0298064	0.00809964	0.0443127	----	4.46073	0.0346827	0.258197	0.611361	0.18636	0.665964	1.46768	0.225712	2.25773	0.132949	0.0149814	0.902584
	93	rs10197175	rs6761391	A	G	127328805	128154284	meta-analysis	270342	9637	260705	1354	38250	3476	91227	1304	37613	3491	93612	0.119049	0.0473348	0.0119015	0.0225931	++-+	0.0251708	0.0563511	0.655108	1	-+-+	0.112947	0.0470668	0.0164075	0.0356679	++-+	0.00835675	0.927163	1	1.42925	0.231887	1	1.62724	0.202085	1	0.0251704	0.0563511	0.655112	1	-+-+	0.119049	0.0473348	0.0119015	0.0225931	++-+	-0.0311112	0.0663378	0.639083	1	--+-	0.00442267	0.0297493	0.881818	1	---+	0.102186	0.0331814	0.00207267	0.0191537	++++	4.20376	0.0403344	0.0851018	0.770499	0.106018	0.744724	1.38698	0.238916	3.79884	0.051288	0.0349199	0.851764
	94	rs11885234	rs13414127	G	A	127333308	127371258	meta-analysis	270342	9637	260705	6661	179393	729	18442	1793	51699	453	11169	0.115682	0.057124	0.042856	1	++-+	-0.0777231	0.0386096	0.0441093	1	-+--	0.119791	0.0709147	0.0911754	1	-+++	0.00203585	0.964011	1	5.98379	0.0144379	0.076384	7.8685	0.00503034	0.00837384	-0.0777231	0.0386096	0.0441094	1	-+--	0.115682	0.0571239	0.0428563	1	++-+	0.0838411	0.0956193	0.380583	1	-+++	-0.0510873	0.0350161	0.144574	1	-++-	0.134643	0.0454239	0.00303534	0.0432613	++++	6.19524	0.0128094	0.0674904	0.795026	0.261136	0.609341	12.6896	0.000367699	4.66817	0.0307267	0.0310996	0.860018
	95	rs11885234	rs79527490	G	T	127333308	127811774	meta-analysis	270342	9637	260705	5829	152880	1554	44957	1704	46675	540	16192	-0.103544	0.0414225	0.0124294	0.0239641	----	-0.0456376	0.040295	0.257388	1	-++-	-0.155602	0.0638304	0.0147793	0.0318401	----	0.468037	0.493891	1	2.12218	0.14518	1	1.0041	0.316321	1	-0.0456376	0.040295	0.257388	1	-++-	-0.103544	0.0414225	0.0124295	0.0239639	----	-0.0067296	0.0817071	0.934358	1	-+++	-0.0510873	0.0350161	0.144574	1	-++-	-0.106821	0.0356815	0.00275585	0.0253294	----	0.935346	0.333478	0.00359182	0.95221	0.0104218	0.918687	1.29223	0.255637	2.06083	0.151128	0.444994	0.504722
	96	rs11885234	rs6754293	G	G	127333308	127840867	meta-analysis	270342	9637	260705	4371	113213	3019	84623	1268	34770	978	28098	-0.130474	0.0347243	0.00017167	0.000391245	-+--	-0.0684976	0.0466842	0.142307	1	-+--	-0.156218	0.0510645	0.00221905	0.00361254	----	0.173798	0.676759	1	1.60745	0.20485	1	1.13467	0.286782	1	-0.0684976	0.0466843	0.142307	1	-+--	-0.130474	0.0347243	0.00017167	0.000391241	-+--	0.046454	0.0707561	0.511479	1	+-++	-0.0510873	0.0350161	0.144574	1	-++-	-0.121115	0.0302282	6.1576e-05	0.00866705	-+--	2.59149	0.107439	0.041328	0.838906	0.0890073	0.765443	0.895061	0.344109	2.88297	0.0895207	0.349936	0.554149
	97	rs11885234	rs11693422	G	G	127333308	127842162	meta-analysis	270342	9637	260705	3914	110090	3477	87746	1175	34660	1070	28208	0.0855606	0.0341681	0.0122761	0.0237718	+-++	-0.0585313	0.0485606	0.228078	1	--+-	0.0422788	0.0496913	0.394864	1	-+++	0.515115	0.472933	1	2.10523	0.146797	1	5.88907	0.0152351	0.0349532	-0.0585312	0.0485606	0.228079	1	--+-	0.0855604	0.0341681	0.0122762	0.0237712	+-++	0.0150168	0.0701016	0.83038	1	-+-+	-0.0510873	0.0350161	0.144574	1	-++-	0.0892911	0.0298299	0.00275941	0.0373208	+-++	7.80112	0.00522138	0.00676458	0.93445	0.01546	0.901048	6.72775	0.00949241	2.35897	0.124564	0.65797	0.417277
	98	rs11885234	rs11694743	G	G	127333308	127842607	meta-analysis	270342	9637	260705	2471	72203	4913	125631	802	22724	1442	40144	0.112968	0.035901	0.00165153	0.00265618	+-++	0.000624995	0.0595161	0.991621	1	--+-	0.0363833	0.047785	0.44642	1	--++	1.64186	0.20007	1	0.219491	0.639428	1	2.61246	0.106027	1	0.000624339	0.0595162	0.99163	1	--+-	0.112967	0.0359011	0.00165169	0.00265614	+-++	-0.0777629	0.0735657	0.290487	1	-+--	-0.0510873	0.0350161	0.144574	1	-++-	0.0952235	0.031337	0.00237609	0.0232331	+-++	10.7014	0.00107054	0.138652	0.709625	0.560823	0.453929	1.97802	0.1596	2.1801	0.139805	1.06025	0.303157
	99	rs11885234	rs13032148	G	A	127333308	127865100	meta-analysis	270342	9637	260705	3033	83172	4347	114650	1029	28359	1214	34501	0.12426	0.0346705	0.00033836	0.000771984	++++	-0.000178332	0.0528531	0.997308	1	-++-	0.0397816	0.0491242	0.418045	1	++-+	1.97401	0.160023	1	0.306685	0.579721	1	3.87556	0.048994	1	-0.000178309	0.0528531	0.997308	1	-++-	0.124259	0.0346705	0.000338359	0.000771953	++++	-0.0834403	0.0706207	0.237393	1	----	-0.0510873	0.0350161	0.144574	1	-++-	0.105676	0.0301917	0.000464966	0.0152852	++-+	12.6624	0.000373079	0.163397	0.686048	0.644777	0.421986	3.02433	0.0820241	2.26888	0.131995	1.30599	0.253122
	100	rs11885234	rs35103166	G	C	127333308	127882182	meta-analysis	270342	9637	260705	2625	76982	4764	120854	828	25028	1418	37840	0.142278	0.0354266	5.91634e-05	0.00013738	+-++	-0.0428672	0.0574031	0.4552	1	--+-	0.090824	0.0479247	0.058074	1	++++	0.745385	0.387941	1	3.19629	0.0738054	1	7.53349	0.00605624	0.011595	-0.0428664	0.057403	0.455207	1	--+-	0.142278	0.0354266	5.91573e-05	0.000137383	+-++	-0.0106533	0.0724165	0.883044	1	-+--	-0.0510873	0.0350161	0.144574	1	-++-	0.140788	0.0309127	5.25377e-06	0.00303534	+-++	15.0695	0.000103624	0.00100318	0.974733	0.0149453	0.9027	7.935	0.00484876	5.71654	0.0168058	0.767576	0.380968
	101	rs11885234	rs7575209	G	C	127333308	127884123	meta-analysis	270342	9637	260705	4947	126275	2444	71562	1457	39408	789	23460	-0.132574	0.035901	0.00022183	0.000522957	----	-0.0610546	0.0431337	0.156929	1	--+-	-0.162525	0.0564237	0.00397113	0.00671802	-+--	0.200582	0.654252	1	2.04124	0.153084	1	1.62412	0.202518	1	-0.0610546	0.0431337	0.156929	1	--+-	-0.132574	0.035901	0.000221829	0.000522972	----	0.0322438	0.0738538	0.662409	1	+++-	-0.0510873	0.0350161	0.144574	1	-++-	-0.12552	0.0313656	6.28519e-05	0.0118396	----	2.64017	0.104192	0.0218923	0.882374	0.0321858	0.85762	1.46109	0.226756	2.81613	0.0933212	0.328594	0.566488
	102	rs11885234	rs58682665	G	G	127333308	127885247	meta-analysis	270342	9637	260705	4015	102651	3376	95186	1194	31660	1052	31208	-0.186164	0.0343155	5.79291e-08	5.31879e-07	-+--	-0.0757279	0.0487688	0.120472	1	-++-	-0.208668	0.0495923	2.58016e-05	7.11046e-05	----	0.139247	0.709031	1	3.65314	0.0559636	1	3.4298	0.06403	1	-0.0757278	0.0487688	0.120473	1	-++-	-0.186164	0.0343155	5.79294e-08	5.31873e-07	-+--	0.0557337	0.0702706	0.427703	1	+--+	-0.0510873	0.0350161	0.144574	1	-++-	-0.174836	0.0299313	5.18151e-09	0.00275585	-+--	7.59076	0.00586681	0.0618918	0.803531	0.168443	0.681499	2.99987	0.0832713	6.73764	0.00943995	0.341141	0.559171
	103	rs11885234	rs11680911	G	C	127333308	127888757	meta-analysis	270342	9637	260705	2982	86269	4407	111568	907	27531	1339	35337	0.174798	0.0346485	4.5376e-07	1.89362e-06	++++	-0.0424845	0.0548198	0.438349	1	-++-	0.119723	0.0478987	0.0124364	0.0256241	++++	0.867929	0.351529	1	4.96489	0.025867	1	11.2256	0.000806771	0.00143057	-0.0424837	0.0548197	0.438357	1	-++-	0.174798	0.0346484	4.53731e-07	1.89356e-06	++++	-0.0134117	0.0712508	0.850695	1	+--+	-0.0510873	0.0350161	0.144574	1	-++-	0.172386	0.0302777	1.24458e-08	0.00275941	++++	21.0267	4.52932e-06	0.00274718	0.958199	0.0174907	0.894785	11.7721	0.000601256	8.28775	0.00399133	0.863713	0.352702
	104	rs11885234	rs4663105	G	C	127333308	127891427	meta-analysis	270342	9637	260705	2157	66399	5231	131434	695	22317	1551	40551	0.244113	0.0372025	5.31821e-11	9.75657e-09	++++	-0.028267	0.0618641	0.647729	1	--+-	0.190688	0.0486426	8.84819e-05	0.000189643	++++	0.761116	0.382979	1	7.74085	0.00539855	0.0117823	14.2368	0.000161185	0.000373754	-0.028267	0.0618641	0.647728	1	--+-	0.244113	0.0372024	5.31766e-11	9.75696e-09	++++	-0.026929	0.0750782	0.719835	1	-+--	-0.0510873	0.0350161	0.144574	1	-++-	0.23873	0.0323199	1.50757e-13	0.000824861	++++	33.3863	7.55531e-09	0.0119303	0.913023	0.103056	0.748193	14.6329	0.000130617	16.2727	5.48486e-05	0.676729	0.410715
	105	rs11885234	rs745717	G	C	127333308	127893897	meta-analysis	270342	9637	260705	5990	163504	1401	34332	1829	52911	416	9957	0.131483	0.0436283	0.00258067	0.00464998	++-+	-0.0472081	0.0386095	0.22144	1	-++-	0.0672264	0.0756914	0.374453	1	++-+	0.540964	0.462033	1	1.81378	0.178056	1	9.40765	0.00216082	0.00359482	-0.0472083	0.0386095	0.221438	1	-++-	0.131484	0.0436283	0.00258064	0.00465018	++-+	-0.0186191	0.0916856	0.839076	1	++--	-0.0510873	0.0350161	0.144574	1	-++-	0.128332	0.0383732	0.000824861	0.0188706	++-+	10.6507	0.00110026	0.00294153	0.956747	0.00553898	0.940673	10.399	0.00126081	2.01258	0.156	0.518478	0.471492
	106	rs11885234	rs730482	G	T	127333308	127894484	meta-analysis	270342	9637	260705	3423	100002	3966	97834	995	31594	1250	31274	0.176878	0.0341208	2.17345e-07	1.18514e-06	+-++	-0.0589606	0.0516443	0.253593	1	--+-	0.131096	0.0483975	0.00675398	0.0113435	++++	0.597722	0.439448	1	7.21068	0.00724712	0.0204572	14.5169	0.000138907	0.000314472	-0.0589605	0.0516443	0.253593	1	--+-	0.176877	0.0341208	2.17345e-07	1.18515e-06	+-++	0.012344	0.0702364	0.860491	1	-+-+	-0.0510873	0.0350161	0.144574	1	-++-	0.179864	0.0298292	1.64192e-09	0.00207267	++++	21.7407	3.12103e-06	0.0043408	0.94747	0.0159218	0.899588	16.0355	6.21661e-05	9.3012	0.00229004	0.735826	0.391001
	107	rs11885234	rs893432	G	C	127333308	127894851	meta-analysis	270342	9637	260705	4292	120890	3099	76946	1226	37679	1020	25189	0.116167	0.0345579	0.000775187	0.00161203	+-++	-0.0851791	0.0468788	0.0692163	1	--+-	0.104546	0.0507376	0.0393489	1	-+++	0.0358336	0.84986	1	7.54319	0.00602374	0.0148595	11.9521	0.000545851	0.00100077	-0.085179	0.0468788	0.0692167	1	--+-	0.116167	0.0345579	0.000775167	0.00161201	+-++	0.0726015	0.0705248	0.30327	1	-+-+	-0.0510873	0.0350161	0.144574	1	-++-	0.133173	0.0301165	9.7823e-06	0.00809964	+-++	11.5577	0.000674704	0.137643	0.710635	0.339466	0.560138	15.357	8.89918e-05	6.37341	0.0115843	0.235406	0.627544
	108	rs11885234	rs6431223	G	A	127333308	127895487	meta-analysis	270342	9637	260705	4273	109407	3108	88429	1271	34074	974	28794	-0.198387	0.0346132	9.95227e-09	1.09474e-07	-+--	-0.0810484	0.0471846	0.0858534	1	-+--	-0.207482	0.0506653	4.21888e-05	0.000112628	----	0.02197	0.882167	1	3.33493	0.0678235	1	4.0206	0.0449477	1	-0.0810482	0.0471845	0.0858538	1	-+--	-0.198387	0.0346132	9.95262e-09	1.09478e-07	-+--	0.0765209	0.0706229	0.27858	1	+-++	-0.0510873	0.0350161	0.144574	1	-++-	-0.181954	0.0301331	1.55709e-09	0.00207267	-+--	8.95026	0.00277431	0.128227	0.720278	0.260003	0.610118	3.24845	0.071491	6.44838	0.0111054	0.187539	0.664972
	109	rs11885234	rs920279	G	G	127333308	127912189	meta-analysis	270342	9637	260705	5270	142447	2120	55389	1548	44265	698	18603	0.0805968	0.0373735	0.0310427	0.106273	-+-+	-0.0611198	0.0419165	0.144804	1	-+--	0.0452638	0.0590233	0.443153	1	-+++	0.255797	0.613023	1	2.15952	0.141689	1	6.36813	0.0116188	0.0249678	-0.0611197	0.0419165	0.144805	1	-+--	0.0805968	0.0373735	0.0310428	0.1063	-+-+	0.0252235	0.0762094	0.740662	1	+-+-	-0.0510873	0.0350161	0.144574	1	-++-	0.0855355	0.032586	0.00866705	0.0476095	-+++	6.61127	0.0101335	0.00992054	0.92066	0.0337402	0.85426	7.63001	0.0057405	1.97108	0.160333	0.356788	0.550296
	110	rs11885234	rs6742671	G	C	127333308	127922696	meta-analysis	270342	9637	260705	3965	102930	3421	94905	1203	33489	1043	29379	-0.0996572	0.0341209	0.00349238	0.00667238	----	-0.0925054	0.0486338	0.0571607	1	--+-	-0.103924	0.0498339	0.0370325	0.172137	----	0.00499057	0.943681	1	0.0268901	0.869745	1	0.0144919	0.90418	1	-0.0925054	0.0486338	0.0571605	1	--+-	-0.0996572	0.0341209	0.00349236	0.00667245	----	0.0877746	0.0701154	0.210621	1	-+-+	-0.0510873	0.0350161	0.144574	1	-++-	-0.0789241	0.0298064	0.00809964	0.0443127	----	0.986893	0.320503	0.209417	0.647225	0.477659	0.489484	0.05669	0.811806	0.752571	0.385664	0.185354	0.666812
	111	rs11885234	rs6761391	G	G	127333308	128154284	meta-analysis	270342	9637	260705	2035	57397	5346	140439	623	18466	1621	44401	0.0855621	0.0379525	0.0241677	0.0682387	++++	-0.101076	0.0663471	0.12765	1	-+--	0.0535064	0.0483624	0.26857	1	-+++	0.271893	0.602065	1	3.54488	0.0597294	1	5.96228	0.0146151	0.0343113	-0.101076	0.0663472	0.12765	1	-+--	0.0855621	0.0379525	0.0241678	0.0682582	++++	0.0708257	0.0781258	0.36464	1	+-++	-0.0510873	0.0350161	0.144574	1	-++-	0.102186	0.0331814	0.00207267	0.0191537	++++	7.0028	0.00813825	0.108741	0.741582	0.443992	0.505202	7.50784	0.00614309	3.06864	0.0798163	0.688882	0.406545
	112	rs12467657	rs13414127	G	A	127345791	127371258	meta-analysis	270342	9637	260705	5133	143552	893	21459	3321	87540	289	8152	0.167811	0.0536344	0.00175528	0.00288075	++++	0.01862	0.0326294	0.568236	1	++-+	0.070232	0.0852666	0.410124	1	+-++	0.938365	0.332699	1	0.319589	0.571855	1	5.64731	0.0174822	0.0457682	0.0186202	0.0326294	0.568232	1	++-+	0.167811	0.0536345	0.00175526	0.00288072	++++	-0.122063	0.102046	0.231636	1	--+-	-0.000853677	0.0307977	0.977886	1	++-+	0.134643	0.0454239	0.00303534	0.0432613	++++	7.43703	0.00638954	0.2227	0.636991	0.188372	0.664275	4.30345	0.0380351	0.614824	0.432977	0.444488	0.504964
	113	rs12467657	rs79527490	G	T	127345791	127811774	meta-analysis	270342	9637	260705	4703	126131	1316	38880	2830	73424	778	22269	-0.122551	0.0449954	0.00645664	0.0113756	----	-0.0112005	0.0349662	0.748722	1	++--	-0.0917938	0.055807	0.100002	1	----	0.184087	0.667884	1	1.49762	0.221038	1	3.81834	0.0506944	1	-0.0112005	0.0349662	0.748723	1	++--	-0.122551	0.0449954	0.00645664	0.0113755	----	0.0429104	0.0737913	0.560896	1	+-++	-0.000853677	0.0307977	0.977886	1	++-+	-0.106821	0.0356815	0.00275585	0.0253294	----	4.98147	0.0256202	0.0750335	0.784144	0.0493095	0.824269	3.66345	0.0556182	2.03551	0.153663	0.0514672	0.82053
	114	rs12467657	rs6754293	G	G	127345791	127840867	meta-analysis	270342	9637	260705	3520	94707	2506	70304	2119	53276	1491	42417	-0.123421	0.0381279	0.00120779	0.00213981	-+--	-0.00227296	0.0403945	0.955127	1	+--+	-0.120728	0.0451263	0.00746557	0.012313	-+--	0.0020789	0.963633	1	3.82529	0.0504845	1	4.75682	0.0291824	1	-0.00227289	0.0403945	0.955129	1	+--+	-0.123422	0.0381279	0.00120777	0.00213984	-+--	0.00732897	0.0624622	0.906595	1	++--	-0.000853677	0.0307977	0.977886	1	++-+	-0.121115	0.0302282	6.1576e-05	0.00866705	-+--	6.2537	0.0123934	0.00224736	0.962189	0.000780696	0.977709	5.54847	0.0184968	4.8142	0.0282262	5.07633e-05	0.994315
	115	rs12467657	rs13032148	G	A	127345791	127865100	meta-analysis	270342	9637	260705	2551	69698	3467	95301	1511	41833	2094	53850	0.119301	0.0381777	0.00177875	0.00293469	++++	0.0198215	0.0473636	0.675584	1	++-+	0.103371	0.0435807	0.0176951	0.0381974	++-+	0.0756012	0.78335	1	1.68505	0.194255	1	2.67403	0.101998	1	0.0198218	0.0473637	0.67558	1	++-+	0.119301	0.0381778	0.00177876	0.00293469	++++	-0.0365208	0.0623736	0.5582	1	+-+-	-0.000853677	0.0307977	0.977886	1	++-+	0.105676	0.0301917	0.000464966	0.0152852	++-+	6.00039	0.0143027	0.0783624	0.779529	0.133925	0.714397	2.33639	0.126382	3.81446	0.050812	0.00189059	0.965318
	116	rs12467657	rs35103166	G	C	127345791	127882182	meta-analysis	270342	9637	260705	2194	64862	3832	100149	1259	37148	2350	58545	0.109298	0.0388399	0.00489195	0.00923183	+-++	-0.0556455	0.0511553	0.276694	1	----	0.138281	0.0432809	0.00139849	0.00242989	+-++	0.248393	0.618209	1	8.37562	0.00380287	0.00720719	6.59483	0.0102275	0.0209856	-0.0556457	0.0511553	0.276692	1	----	0.109299	0.0388398	0.00489167	0.00923269	+-++	0.0842563	0.0640723	0.188503	1	++-+	-0.000853677	0.0307977	0.977886	1	++-+	0.140788	0.0309127	5.25377e-06	0.00303534	+-++	4.93822	0.026269	0.402434	0.525835	0.84203	0.358817	10.801	0.00101443	6.86047	0.00881232	0.00222279	0.962396
	117	rs12467657	rs7575209	G	C	127345791	127884123	meta-analysis	270342	9637	260705	3975	104241	2052	60771	2429	61442	1181	34251	-0.129549	0.0395162	0.00104407	0.00188665	----	-0.00587211	0.0379095	0.876902	1	++--	-0.124338	0.0479312	0.00948425	0.0177978	----	0.00703737	0.933145	1	3.75793	0.0525577	1	5.10092	0.0239131	0.0935805	-0.0058723	0.0379095	0.876898	1	++--	-0.129549	0.0395162	0.00104407	0.00188666	----	0.0106273	0.0649464	0.870021	1	--++	-0.000853677	0.0307977	0.977886	1	++-+	-0.12552	0.0313656	6.28519e-05	0.0118396	----	6.59852	0.0102064	0.00637686	0.936352	0.0105568	0.918164	5.91327	0.0150272	4.69772	0.0302027	0.000426094	0.983531
	118	rs12467657	rs58682665	G	G	127345791	127885247	meta-analysis	270342	9637	260705	3223	84837	2804	80175	1986	49474	1624	46219	-0.156559	0.0376905	3.27004e-05	9.84978e-05	----	0.0214047	0.0420078	0.610374	1	+--+	-0.187374	0.044752	2.82736e-05	7.62471e-05	-+--	0.277385	0.59842	1	11.5699	0.000670267	0.00133657	9.94307	0.00161456	0.00237479	0.0214049	0.0420079	0.610371	1	+--+	-0.156559	0.0376906	3.27016e-05	9.84981e-05	----	-0.0508274	0.0619387	0.41187	1	-+--	-0.000853677	0.0307977	0.977886	1	++-+	-0.174836	0.0299313	5.18151e-09	0.00275585	-+--	10.2336	0.00137906	0.144208	0.704133	0.182605	0.669144	14.4746	0.00014206	11.7882	0.000596063	0.0542344	0.815852
	119	rs12467657	rs11680911	G	C	127345791	127888757	meta-analysis	270342	9637	260705	2420	71842	3605	93170	1469	41958	2141	53735	0.195813	0.0382532	3.07398e-07	1.46684e-06	++++	0.0357675	0.048051	0.456656	1	++-+	0.169842	0.0434544	9.28642e-05	0.000196353	++++	0.201233	0.653727	1	4.28289	0.0384979	1	6.7903	0.00916545	0.018384	0.0357666	0.0480509	0.456667	1	++-+	0.195813	0.0382532	3.0739e-07	1.4668e-06	++++	-0.0619653	0.0625768	0.322062	1	--+-	-0.000853677	0.0307977	0.977886	1	++-+	0.172386	0.0302777	1.24458e-08	0.00275941	++++	16.0368	6.21232e-05	0.230577	0.631097	0.411711	0.521102	5.78636	0.016151	10.2712	0.00135123	0.0023074	0.961688
	120	rs12467657	rs4663105	G	C	127345791	127891427	meta-analysis	270342	9637	260705	1816	56125	4209	108883	1036	32591	2573	63102	0.217125	0.0405726	8.72234e-08	6.59213e-07	++++	-0.0442346	0.0559186	0.428913	1	-+--	0.231547	0.0445403	2.00792e-07	1.52831e-06	++++	0.0573033	0.81081	1	14.8816	0.000114476	0.000322737	14.3114	0.000154923	0.000373754	-0.0442346	0.0559185	0.428912	1	-+--	0.217125	0.0405726	8.72152e-08	6.59215e-07	++++	0.0584942	0.0670419	0.382934	1	+-++	-0.000853677	0.0307977	0.977886	1	++-+	0.23873	0.0323199	1.50757e-13	0.000824861	++++	18.3127	1.87457e-05	0.173485	0.677033	0.461773	0.496797	19.1945	1.18053e-05	18.4189	1.77295e-05	0.017037	0.89615
	121	rs12467657	rs745717	G	C	127345791	127893897	meta-analysis	270342	9637	260705	4904	136496	1122	28515	2915	79919	695	15774	0.145486	0.0484899	0.00269689	0.00511539	++-+	0.00750714	0.0341047	0.825777	1	++-+	0.106795	0.0604183	0.0771282	1	++-+	0.249422	0.617482	1	2.04802	0.152404	1	5.41716	0.0199397	0.0612624	0.00750689	0.0341046	0.825783	1	++-+	0.145486	0.04849	0.00269685	0.0051154	++-+	-0.0463338	0.0794095	0.559571	1	----	-0.000853677	0.0307977	0.977886	1	++-+	0.128332	0.0383732	0.000824861	0.0188706	++-+	6.48991	0.0108488	0.076951	0.781473	0.033104	0.855626	5.53897	0.0185975	2.51982	0.112424	0.090542	0.763489
	122	rs12467657	rs730482	G	T	127345791	127894484	meta-analysis	270342	9637	260705	2771	83495	3253	81516	1647	48101	1963	47592	0.182684	0.0376108	1.19048e-06	5.24012e-06	++++	0.0013645	0.0452285	0.975932	1	++--	0.176879	0.0430578	3.99214e-05	0.000108507	++++	0.0103096	0.919125	1	7.8996	0.00494458	0.0103981	9.50139	0.00205316	0.00339231	0.00136428	0.0452285	0.975936	1	++--	0.182684	0.0376108	1.19048e-06	5.24001e-06	++++	-0.00741142	0.0617459	0.904459	1	--++	-0.000853677	0.0307977	0.977886	1	++-+	0.179864	0.0298292	1.64192e-09	0.00207267	++++	14.2552	0.00015962	0.00345137	0.953153	0.00164332	0.967664	10.8543	0.000985641	11.2718	0.000786949	0.00324704	0.954559
	123	rs12467657	rs893432	G	C	127345791	127894851	meta-analysis	270342	9637	260705	3457	100916	2570	64095	2061	57653	1549	38040	0.122534	0.0380165	0.00126776	0.00221231	+-++	-0.0148607	0.0406337	0.714572	1	+---	0.137322	0.0446945	0.00212307	0.00344769	+-++	0.0635157	0.801023	1	6.34733	0.0117558	0.042718	6.09663	0.013544	0.0307539	-0.0148603	0.0406337	0.714578	1	+---	0.122534	0.0380165	0.00126778	0.00221228	+-++	0.0292036	0.0622678	0.63907	1	-+++	-0.000853677	0.0307977	0.977886	1	++-+	0.133173	0.0301165	9.7823e-06	0.00809964	+-++	6.36012	0.0116714	0.0481204	0.826367	0.0754718	0.78353	8.56652	0.00342402	6.4806	0.0109058	0.00592515	0.938643
	124	rs12467657	rs6431223	G	A	127345791	127895487	meta-analysis	270342	9637	260705	3415	90059	2605	74952	2129	53422	1477	42271	-0.166721	0.0378795	1.07573e-05	5.40499e-05	----	0.0134492	0.0405511	0.740147	1	+--+	-0.196934	0.0457515	1.67426e-05	4.76504e-05	-+--	0.258719	0.611002	1	11.8421	0.000579071	0.00112994	10.542	0.00116693	0.0018807	0.0134491	0.0405511	0.740148	1	+--+	-0.166721	0.0378795	1.07571e-05	5.40474e-05	----	-0.040432	0.0624936	0.517646	1	-+--	-0.000853677	0.0307977	0.977886	1	++-+	-0.181954	0.0301331	1.55709e-09	0.00207267	-+--	11.5435	0.000679882	0.0990344	0.752991	0.0788969	0.778798	14.9594	0.00010985	12.6401	0.000377561	0.0747687	0.784516
	125	rs12467657	rs920279	G	G	127345791	127912189	meta-analysis	270342	9637	260705	4219	117003	1808	48008	2599	69709	1010	25984	0.111997	0.0405258	0.00571693	0.0104129	-+-+	0.0220535	0.0364427	0.545075	1	++-+	0.0589986	0.0521012	0.257472	1	++-+	0.644679	0.422021	1	0.337639	0.561195	1	2.72345	0.098884	1	0.0220533	0.0364427	0.545079	1	++-+	0.111996	0.0405257	0.005717	0.0104129	-+-+	-0.0716216	0.0682372	0.293903	1	+-+-	-0.000853677	0.0307977	0.977886	1	++-+	0.0855355	0.032586	0.00866705	0.0476095	-+++	4.91548	0.0266171	0.258928	0.610858	0.230496	0.631156	1.68624	0.194098	0.977961	0.322703	0.186477	0.665866
	126	rs12467657	rs6761391	G	G	127345791	128154284	meta-analysis	270342	9637	260705	1661	47914	4358	117096	997	27949	2609	67744	0.102347	0.0418455	0.0144517	0.0282667	++++	-0.000784282	0.0582717	0.989262	1	++-+	0.101033	0.0457216	0.0271237	0.0794481	++-+	0.00044997	0.983076	1	1.88964	0.169243	1	2.06661	0.150555	1	-0.000784827	0.0582717	0.989254	1	++-+	0.102347	0.0418456	0.0144518	0.0282662	++++	9.81668e-05	0.068598	0.998858	1	+-++	-0.000853677	0.0307977	0.977886	1	++-+	0.102186	0.0331814	0.00207267	0.0191537	++++	3.94528	0.0470031	9.1299e-06	0.997589	1.10857e-06	0.99916	2.35798	0.124644	3.4159	0.064571	0.000416827	0.983711
	127	rs6751229	rs6754293	A	G	127348978	127840867	meta-analysis	270342	9637	260705	3859	100641	2623	75049	1780	47341	1374	37672	-0.140103	0.0371419	0.000161874	0.00037574	-+--	-0.00737373	0.0419507	0.860474	1	-+-+	-0.0931515	0.0454885	0.040579	1	----	0.639213	0.423996	1	1.92158	0.165683	1	5.61166	0.0178414	0.0495607	-0.00737367	0.0419507	0.860475	1	-+-+	-0.140103	0.0371419	0.000161871	0.000375728	-+--	0.0553287	0.0639367	0.386837	1	+-++	0.0131142	0.0316051	0.678187	1	---+	-0.121115	0.0302282	6.1576e-05	0.00866705	-+--	9.87032	0.00167967	0.157226	0.691723	0.152154	0.696485	4.8388	0.0278262	3.6806	0.0550489	0.262139	0.608654
	128	rs6751229	rs11693422	A	G	127348978	127842162	meta-analysis	270342	9637	260705	3430	96758	3053	78932	1659	47992	1494	37021	0.0671355	0.0364332	0.0653722	1	--++	-0.017743	0.0431809	0.681146	1	---+	0.117944	0.0455511	0.00961824	0.0180202	++++	0.758744	0.383722	1	4.67341	0.0306331	1	2.25703	0.133009	1	-0.0177433	0.0431808	0.681142	1	---+	0.0671359	0.0364331	0.0653706	1	--++	0.0676539	0.0633633	0.28565	1	++++	0.0131142	0.0316051	0.678187	1	---+	0.0892911	0.0298299	0.00275941	0.0373208	+-++	1.25451	0.262693	0.221391	0.637982	0.332521	0.564178	4.15925	0.0414077	3.57514	0.0586504	0.276911	0.598733
	129	rs6751229	rs11694743	A	G	127348978	127842607	meta-analysis	270342	9637	260705	2177	63305	4300	112384	1096	31622	2055	53390	0.0952347	0.0383451	0.0130054	0.0253689	+-++	0.0136161	0.0537772	0.800118	1	+--+	0.109586	0.0446299	0.0140715	0.0303192	--++	0.059486	0.80731	1	1.88585	0.16967	1	1.52707	0.216553	1	0.0136162	0.0537772	0.800116	1	+--+	0.0952345	0.0383452	0.0130058	0.0253688	+-++	0.000254283	0.0664523	0.996947	1	-+++	0.0131142	0.0316051	0.678187	1	---+	0.0952235	0.031337	0.00237609	0.0232331	+-++	2.73113	0.0984097	5.12095e-08	0.999819	6.47555e-05	0.993579	1.71909	0.18981	3.11189	0.0777228	0.0693625	0.792267
	130	rs6751229	rs13032148	A	A	127348978	127865100	meta-analysis	270342	9637	260705	2715	75154	3760	100521	1347	36376	1801	48630	0.101528	0.0368948	0.00592648	0.010622	++++	0.0048546	0.0488717	0.920873	1	+-++	0.120123	0.044072	0.00641846	0.0107039	++-+	0.104663	0.746304	1	3.06797	0.0798491	1	2.49242	0.114396	1	0.00485466	0.0488717	0.920872	1	+-++	0.101528	0.0368948	0.00592646	0.0106221	++++	0.0117534	0.064178	0.85469	1	-+-+	0.0131142	0.0316051	0.678187	1	---+	0.105676	0.0301917	0.000464966	0.0152852	++-+	3.31214	0.0687701	0.00757006	0.930667	0.0201399	0.887147	3.0803	0.0792459	3.89322	0.0484815	0.0731316	0.786831
	131	rs6751229	rs35103166	A	C	127348978	127882182	meta-analysis	270342	9637	260705	2299	68566	4182	107124	1154	33444	2000	51569	0.140738	0.037854	0.000200878	0.00046366	+-++	0.0137296	0.0519444	0.791539	1	--++	0.156371	0.0445137	0.000443271	0.000842499	+-++	0.0715824	0.789047	1	4.34787	0.0370553	1	3.90474	0.0481501	1	0.0137296	0.0519444	0.791538	1	--++	0.140738	0.037854	0.000200877	0.000463649	+-++	-0.000728994	0.0654626	0.991115	1	-+--	0.0131142	0.0316051	0.678187	1	---+	0.140788	0.0309127	5.25377e-06	0.00303534	+-++	6.69781	0.00965316	1.07815e-06	0.999172	0.000102452	0.991924	4.41838	0.0355538	6.88598	0.00868744	0.0826766	0.773702
	132	rs6751229	rs7575209	A	C	127348978	127884123	meta-analysis	270342	9637	260705	4322	111700	2161	63991	2082	53983	1072	31030	-0.131012	0.0383463	0.000634182	0.00138985	----	0.00772545	0.0389487	0.842772	1	---+	-0.106945	0.0495724	0.030979	0.100005	----	0.147473	0.700962	1	3.30846	0.0689241	1	6.44302	0.0111389	0.023745	0.00772561	0.0389487	0.842769	1	---+	-0.131012	0.0383463	0.000634197	0.00138987	----	0.0172408	0.0666343	0.795838	1	+++-	0.0131142	0.0316051	0.678187	1	---+	-0.12552	0.0313656	6.28519e-05	0.0118396	----	8.41221	0.0037271	0.0122903	0.911726	0.0115419	0.914445	7.09947	0.00771069	4.17038	0.0411365	0.10027	0.751506
	133	rs6751229	rs58682665	A	G	127348978	127885247	meta-analysis	270342	9637	260705	3531	90655	2952	85036	1678	43655	1476	41358	-0.16183	0.0365817	9.69785e-06	4.98857e-05	-+--	0.0353188	0.0435652	0.417532	1	-+-+	-0.168729	0.0450487	0.000180046	0.000389847	----	0.0141325	0.90537	1	10.6015	0.00112994	0.00206045	12.0105	0.000529021	0.000963327	0.0353186	0.0435652	0.417535	1	-+-+	-0.16183	0.0365817	9.69757e-06	4.98867e-05	-+--	-0.0381737	0.0635159	0.547834	1	+-+-	0.0131142	0.0316051	0.678187	1	---+	-0.174836	0.0299313	5.18151e-09	0.00275585	-+--	13.0955	0.000296004	0.0757109	0.783196	0.170203	0.679932	15.8081	7.01004e-05	10.9194	0.000951602	0.0127489	0.910101
	134	rs6751229	rs11680911	A	C	127348978	127888757	meta-analysis	270342	9637	260705	2588	76308	3893	99383	1301	37492	1853	47521	0.155698	0.0371515	2.77869e-05	8.5633e-05	++++	-0.0140461	0.0488255	0.773592	1	---+	0.196744	0.0448429	1.14715e-05	3.27443e-05	++++	0.496818	0.480902	1	10.1102	0.00147454	0.00295983	7.65454	0.00566297	0.0102669	-0.0140459	0.0488256	0.773595	1	---+	0.155698	0.0371515	2.77874e-05	8.56368e-05	++++	0.0499483	0.0641194	0.435986	1	+++-	0.0131142	0.0316051	0.678187	1	---+	0.172386	0.0302777	1.24458e-08	0.00275941	++++	8.54522	0.00346432	0.121253	0.72768	0.218067	0.640517	10.5303	0.00117433	11.2035	0.000816454	0.202646	0.652594
	135	rs6751229	rs4663105	A	C	127348978	127891427	meta-analysis	270342	9637	260705	1917	60295	4565	115393	935	28421	2217	56591	0.209624	0.0395355	1.14423e-07	8.84251e-07	+-++	-0.0491448	0.0569225	0.387937	1	---+	0.252609	0.0454248	2.6817e-08	3.73796e-07	++++	0.5095	0.475355	1	17.1687	3.42029e-05	0.000171407	13.941	0.000188642	0.000451123	-0.0491446	0.0569225	0.387939	1	---+	0.209625	0.0395355	1.1442e-07	8.84183e-07	+-++	0.086073	0.0685828	0.209471	1	++-+	0.0131142	0.0316051	0.678187	1	---+	0.23873	0.0323199	1.50757e-13	0.000824861	++++	15.0731	0.000103427	0.324876	0.568692	0.914399	0.33895	19.3412	1.0932e-05	18.7304	1.50566e-05	0.0619757	0.8034
	136	rs6751229	rs745717	A	C	127348978	127893897	meta-analysis	270342	9637	260705	5285	146673	1197	29017	2534	69741	620	15272	0.102766	0.0468019	0.0281094	0.0857672	+--+	-0.00246143	0.0349836	0.943907	1	---+	0.178232	0.0639891	0.00534694	0.00842392	++-+	0.906156	0.341136	1	6.13904	0.0132229	0.0603098	3.24307	0.0717259	1	-0.00246131	0.0349836	0.94391	1	---+	0.102766	0.0468019	0.0281091	0.0858106	+--+	0.0765531	0.0818893	0.349873	1	+++-	0.0131142	0.0316051	0.678187	1	---+	0.128332	0.0383732	0.000824861	0.0188706	++-+	2.52011	0.112403	0.17845	0.672709	0.109144	0.74112	6.34448	0.0117747	5.35272	0.02069	0.447273	0.503633
	137	rs6751229	rs730482	A	T	127348978	127894484	meta-analysis	270342	9637	260705	2998	89117	3484	86573	1420	42479	1732	42534	0.144542	0.0364646	7.37329e-05	0.000177359	+-++	-0.0442025	0.0461012	0.337652	1	---+	0.212345	0.0446207	1.94668e-06	7.9391e-06	++++	1.38441	0.239351	1	15.9891	6.37081e-05	0.000239648	10.311	0.00132236	0.00204845	-0.0442023	0.0461013	0.337655	1	---+	0.144542	0.0364646	7.37329e-05	0.000177368	+-++	0.105667	0.0633873	0.0955131	1	+++-	0.0131142	0.0316051	0.678187	1	---+	0.179864	0.0298292	1.64192e-09	0.00207267	++++	7.41807	0.00645721	0.562123	0.453406	1.05153	0.305155	16.6513	4.49184e-05	13.2757	0.000268873	0.366225	0.545069
	138	rs6751229	rs893432	A	C	127348978	127894851	meta-analysis	270342	9637	260705	3723	106573	2760	69117	1795	51996	1359	33017	0.110664	0.0367896	0.00262942	0.00485542	+-++	-0.0158757	0.0415453	0.702366	1	---+	0.166161	0.0465824	0.000361034	0.000695795	++++	0.874137	0.349813	1	8.50567	0.00354042	0.00631018	5.19969	0.0225909	0.0811279	-0.0158755	0.0415453	0.702368	1	---+	0.110664	0.0367896	0.00262938	0.00485538	+-++	0.0669103	0.064014	0.295909	1	++++	0.0131142	0.0316051	0.678187	1	---+	0.133173	0.0301165	9.7823e-06	0.00809964	+-++	4.04533	0.0442938	0.224133	0.635908	0.308419	0.578652	8.4373	0.00367601	7.3919	0.00655183	0.353673	0.552041
	139	rs6751229	rs6431223	A	A	127348978	127895487	meta-analysis	270342	9637	260705	3751	96993	2726	78697	1793	46487	1356	38526	-0.142068	0.0368357	0.000114883	0.000258791	-+--	0.0708342	0.0420917	0.0924029	1	++++	-0.194885	0.0459512	2.22402e-05	6.22551e-05	----	0.804305	0.369809	1	18.1825	2.00717e-05	0.000114626	14.4881	0.000141045	0.000333215	0.0708342	0.0420917	0.0924028	1	++++	-0.142068	0.0368357	0.000114884	0.000258797	-+--	-0.119892	0.0639999	0.0610248	1	----	0.0131142	0.0316051	0.678187	1	---+	-0.181954	0.0301331	1.55709e-09	0.00207267	-+--	10.2224	0.00138745	0.702419	0.401972	1.20249	0.272824	23.8465	1.04331e-06	13.9094	0.000191842	0.0553774	0.813957
	140	rs6751229	rs920279	A	G	127348978	127912189	meta-analysis	270342	9637	260705	4613	126065	1869	49625	2205	60646	949	24367	0.0603469	0.0399222	0.130632	1	-+-+	-0.0107765	0.0377572	0.775326	1	-+-+	0.126291	0.0518773	0.0149161	0.0319576	++++	1.01483	0.313749	1	4.56352	0.0326599	1	1.67535	0.195543	1	-0.0107768	0.0377572	0.775319	1	-+-+	0.0603467	0.0399222	0.130633	1	-+-+	0.0761949	0.069083	0.27005	1	+-+-	0.0131142	0.0316051	0.678187	1	---+	0.0855355	0.032586	0.00866705	0.0476095	-+++	0.860479	0.353605	0.238914	0.624992	0.235416	0.627537	3.72911	0.0534718	3.47112	0.062449	0.442562	0.505888
	141	rs6751229	rs6742671	A	C	127348978	127922696	meta-analysis	270342	9637	260705	3500	92673	2979	83016	1668	43746	1485	41267	-0.0858467	0.0364516	0.0185183	0.0440538	----	0.00438795	0.0437537	0.920116	1	+-++	-0.0608992	0.0448886	0.174885	1	---+	0.186135	0.666153	1	1.08476	0.297636	1	2.51065	0.113079	1	0.00438804	0.0437536	0.920114	1	+-++	-0.0858469	0.0364516	0.018518	0.0440628	----	0.0198856	0.0632714	0.7533	1	-+-+	0.0131142	0.0316051	0.678187	1	---+	-0.0789241	0.0298064	0.00809964	0.0443127	----	4.20745	0.0402469	0.0216147	0.883117	0.0261379	0.871564	2.47641	0.115566	1.81759	0.177601	0.111903	0.737988
	142	rs6751229	rs6761391	A	G	127348978	128154284	meta-analysis	270342	9637	260705	1800	51487	4675	124204	858	24376	2292	60635	0.104751	0.0405038	0.00970388	0.0171268	++++	0.01626	0.0600111	0.78643	1	+--+	0.114832	0.045877	0.012313	0.0252575	++++	0.0271349	0.869159	1	1.70285	0.191916	1	1.49387	0.221617	1	0.0162596	0.060011	0.786435	1	+--+	0.104751	0.0405038	0.00970394	0.0171266	++++	-0.00551016	0.0706034	0.937793	1	-++-	0.0131142	0.0316051	0.678187	1	---+	0.102186	0.0331814	0.00207267	0.0191537	++++	3.18149	0.0744768	0.00240025	0.960925	0.00215125	0.963006	1.57013	0.210188	3.33375	0.067872	0.0498886	0.823257
	143	rs7599147	rs13414127	C	A	127357776	127371258	meta-analysis	270342	9637	260705	4329	116011	119	3178	4122	115076	1063	26432	0.0788594	0.132571	0.551946	1	+--+	0.00479403	0.0317649	0.880037	1	+--+	0.14541	0.0503214	0.00385704	0.00648272	++++	0.220266	0.638837	1	5.58356	0.0181298	1	0.295182	0.586919	1	0.00479412	0.0317649	0.880035	1	+--+	0.0788606	0.132571	0.551941	1	+--+	0.0607875	0.141831	0.668221	1	-++-	0.0298637	0.0299024	0.317936	1	+--+	0.134643	0.0454239	0.00303534	0.0432613	++++	0.129977	0.718456	0.158453	0.690585	0.330235	0.565521	5.48788	0.0191487	3.89649	0.0483872	0.0252273	0.873802
	144	rs7599147	rs6754293	C	G	127357776	127840867	meta-analysis	270342	9637	260705	2648	68872	1800	50316	2990	79104	2195	62405	-0.14553	0.0451893	0.00127992	0.002231	-+--	0.0153709	0.0391764	0.694799	1	-+-+	-0.0897616	0.0421145	0.0330584	0.120246	-+--	0.815069	0.366626	1	3.34083	0.0675807	1	7.2379	0.00713805	0.0134084	0.0153711	0.0391765	0.694795	1	-+-+	-0.145529	0.0451893	0.00128	0.00223105	-+--	0.0407862	0.0607618	0.502063	1	+-++	0.0298637	0.0299024	0.317936	1	+--+	-0.121115	0.0302282	6.1576e-05	0.00866705	-+--	10.477	0.00120869	0.201663	0.653382	0.0864744	0.768708	7.60796	0.00581111	5.3641	0.0205554	0.365793	0.545306
	145	rs7599147	rs11693422	C	G	127357776	127842162	meta-analysis	270342	9637	260705	2362	66323	2087	52865	2724	78425	2460	63084	0.094787	0.0443562	0.032602	0.111906	--++	0.0319284	0.0409492	0.435563	1	---+	0.119798	0.0421938	0.00452211	0.00768806	+-++	0.166916	0.682867	1	2.23338	0.135058	1	1.08421	0.297757	1	0.0319283	0.0409492	0.435565	1	---+	0.0947875	0.0443562	0.032601	0.112004	--++	-0.00750706	0.0599056	0.900274	1	++--	0.0298637	0.0299024	0.317936	1	+--+	0.0892911	0.0298299	0.00275941	0.0373208	+-++	1.47295	0.224881	0.0105714	0.918108	0.00165801	0.96752	1.28201	0.257526	3.02424	0.0820288	0.348557	0.554931
	146	rs7599147	rs11694743	C	G	127357776	127842607	meta-analysis	270342	9637	260705	1483	43029	2962	76158	1789	51897	3391	89611	0.124984	0.0468635	0.00765374	0.0138625	+-++	0.064533	0.0511355	0.206949	1	+--+	0.137342	0.0456418	0.00261989	0.00435426	+-++	0.0356916	0.850154	1	1.12839	0.288118	1	0.759566	0.383464	1	0.0645336	0.0511356	0.206945	1	+--+	0.124984	0.0468635	0.00765365	0.0138625	+-++	-0.0527871	0.0630294	0.402312	1	-++-	0.0298637	0.0299024	0.317936	1	+--+	0.0952235	0.031337	0.00237609	0.0232331	+-++	2.92777	0.0870675	0.278671	0.597574	0.342536	0.558369	0.26187	0.608838	3.87988	0.048868	0.578759	0.446799
	147	rs7599147	rs13032148	C	A	127357776	127865100	meta-analysis	270342	9637	260705	1805	48766	2638	70409	2256	62761	2921	78740	0.0588552	0.0450371	0.191275	1	++-+	-0.0178278	0.0462951	0.700171	1	+---	0.127388	0.0438043	0.00363606	0.00605968	++-+	1.18992	0.275346	1	5.19139	0.0226991	1	1.4096	0.235122	1	-0.0178283	0.046295	0.700162	1	+---	0.0588546	0.045037	0.191279	1	++-+	0.0846761	0.060671	0.162817	1	-+++	0.0298637	0.0299024	0.317936	1	+--+	0.105676	0.0301917	0.000464966	0.0152852	++-+	0.287598	0.591764	0.745669	0.387851	0.748828	0.386848	4.99322	0.0254469	3.38114	0.0659465	0.166563	0.683185
	148	rs7599147	rs35103166	C	C	127357776	127882182	meta-analysis	270342	9637	260705	1593	46603	2855	72585	1858	55406	3326	86103	0.142078	0.0460308	0.00202471	0.00318117	+-++	0.0282533	0.0494168	0.567502	1	+--+	0.172931	0.0446548	0.00010767	0.000210714	+-++	0.231452	0.630449	1	4.71853	0.0298392	1	2.84071	0.0919038	1	0.0282534	0.0494168	0.5675	1	+--+	0.142078	0.0460308	0.00202473	0.00318118	+-++	0.000480042	0.0620754	0.99383	1	-++-	0.0298637	0.0299024	0.317936	1	+--+	0.140788	0.0309127	5.25377e-06	0.00303534	+-++	4.17925	0.0409218	0.000540839	0.981446	0.00077742	0.977756	3.72737	0.0535277	7.08687	0.00776507	0.350268	0.553961
	149	rs7599147	rs7575209	C	C	127357776	127884123	meta-analysis	270342	9637	260705	3016	76841	1433	42348	3386	88839	1799	52670	-0.107271	0.0470364	0.022573	0.0589723	----	0.0440732	0.0367881	0.230906	1	+--+	-0.0963937	0.043352	0.0261813	0.0703738	----	0.0289132	0.86498	1	6.10344	0.0134919	0.0642351	6.42353	0.0112618	0.0240885	0.0440732	0.0367881	0.230905	1	+--+	-0.107271	0.0470365	0.022573	0.0590426	----	-0.0321431	0.0631457	0.610731	1	----	0.0298637	0.0299024	0.317936	1	+--+	-0.12552	0.0313656	6.28519e-05	0.0118396	----	6.05355	0.0138784	0.104199	0.746847	0.0898361	0.764386	12.3063	0.000451426	5.74749	0.0165122	0.296295	0.586215
	150	rs7599147	rs58682665	C	G	127357776	127885247	meta-analysis	270342	9637	260705	2401	62360	2048	56829	2806	71944	2379	69565	-0.137019	0.0444685	0.00206124	0.00323195	-+--	0.0674699	0.0410109	0.0999349	1	++-+	-0.14467	0.0423989	0.000644616	0.0011761	-+--	0.015505	0.900904	1	12.9336	0.000322737	0.000579435	11.4271	0.000723794	0.00131495	0.0674708	0.041011	0.0999309	1	++-+	-0.137018	0.0444685	0.00206137	0.00323202	-+--	-0.0728958	0.0600325	0.224643	1	--+-	0.0298637	0.0299024	0.317936	1	+--+	-0.174836	0.0299313	5.18151e-09	0.00275585	-+--	9.6984	0.00184429	0.49772	0.480504	0.548989	0.458731	22.7762	1.82002e-06	11.3165	0.000768215	0.337843	0.561077
	151	rs7599147	rs11680911	C	C	127357776	127888757	meta-analysis	270342	9637	260705	1772	51575	2675	67614	2115	62225	3070	79284	0.140137	0.0451773	0.00192258	0.00312806	++++	-0.00590964	0.0468822	0.89969	1	---+	0.198592	0.0439066	6.09519e-06	1.62026e-05	++++	0.860959	0.353471	1	10.1366	0.00145353	0.00290886	5.03186	0.0248852	0.135263	-0.00590964	0.0468823	0.89969	1	---+	0.140137	0.0451774	0.00192267	0.00312815	++++	0.0631892	0.060869	0.299215	1	++-+	0.0298637	0.0299024	0.317936	1	+--+	0.172386	0.0302777	1.24458e-08	0.00275941	++++	4.14298	0.0418074	0.351623	0.553196	0.413873	0.52001	10.2063	0.00139959	10.0885	0.00149194	0.241422	0.623181
	152	rs7599147	rs4663105	C	C	127357776	127891427	meta-analysis	270342	9637	260705	1287	40570	3162	78617	1564	48146	3618	93361	0.218515	0.0483123	6.09773e-06	3.84581e-05	++++	0.00253402	0.0540495	0.962606	1	---+	0.263817	0.0472249	2.31837e-08	3.56873e-07	++++	0.449631	0.50251	1	13.2521	0.000272275	0.000565497	8.87614	0.00288922	0.00502579	0.00253385	0.0540495	0.962609	1	---+	0.218515	0.0483123	6.09754e-06	3.84571e-05	++++	0.0396959	0.0649246	0.540925	1	+++-	0.0298637	0.0299024	0.317936	1	+--+	0.23873	0.0323199	1.50757e-13	0.000824861	++++	11.0244	0.000899191	0.120951	0.728005	0.195758	0.658167	14.067	0.00017641	17.5186	2.84514e-05	0.192176	0.661112
	153	rs7599147	rs745717	C	C	127357776	127893897	meta-analysis	270342	9637	260705	3610	99064	838	20124	4207	117346	978	24163	0.0754799	0.0562857	0.179916	1	+--+	0.0118393	0.0331336	0.720853	1	---+	0.18914	0.0536293	0.000420625	0.000784008	++-+	2.13735	0.14375	1	7.91039	0.00491518	0.0103831	0.949415	0.329868	1	0.0118394	0.0331336	0.720849	1	---+	0.0754797	0.0562857	0.179918	1	+--+	0.101508	0.0770549	0.187724	1	+++-	0.0298637	0.0299024	0.317936	1	+--+	0.128332	0.0383732	0.000824861	0.0188706	++-+	0.512238	0.474172	0.601942	0.437838	0.163094	0.686323	5.27969	0.0215756	6.72866	0.00948756	0.850281	0.356473
	154	rs7599147	rs730482	C	T	127357776	127894484	meta-analysis	270342	9637	260705	2062	60963	2387	58225	2354	70632	2828	70877	0.152628	0.0443386	0.000576745	0.00127649	+-++	-0.000565997	0.0437616	0.989681	1	---+	0.207053	0.0425418	1.13275e-06	4.7005e-06	++++	0.784519	0.375763	1	11.5723	0.000669401	0.00132328	6.04698	0.0139301	0.0311342	-0.000565704	0.0437617	0.989686	1	---+	0.152628	0.0443386	0.000576741	0.00127649	+-++	0.0519427	0.0599216	0.386027	1	+++-	0.0298637	0.0299024	0.317936	1	+--+	0.179864	0.0298292	1.64192e-09	0.00207267	++++	5.26945	0.0217028	0.259761	0.610285	0.329616	0.565885	11.6065	0.0006572	11.6112	0.000655576	0.273843	0.600765
	155	rs7599147	rs893432	C	C	127357776	127894851	meta-analysis	270342	9637	260705	2599	73502	1850	45686	2916	85065	2269	56444	0.121195	0.0449672	0.00703487	0.0128096	+-++	0.0162395	0.0392983	0.679432	1	+--+	0.162741	0.0420439	0.000108507	0.000211974	+-++	0.455455	0.499756	1	6.48018	0.0109084	0.0411006	3.08873	0.0788362	1	0.0162395	0.0392983	0.679433	1	+--+	0.121195	0.0449672	0.00703486	0.0128097	+-++	0.0231168	0.0605617	0.702678	1	-+++	0.0298637	0.0299024	0.317936	1	+--+	0.133173	0.0301165	9.7823e-06	0.00809964	+-++	2.86037	0.0907867	0.0489841	0.824841	0.0761199	0.782626	5.57792	0.0181883	6.63312	0.01001	0.326858	0.567515
	156	rs7599147	rs6431223	C	A	127357776	127895487	meta-analysis	270342	9637	260705	2560	66581	1886	52607	2982	76893	2195	64616	-0.107113	0.0447287	0.0166326	0.0382911	-+--	0.0945239	0.0396538	0.0171382	0.079348	++-+	-0.155227	0.0425605	0.000265096	0.000528948	----	0.607277	0.435815	1	18.4335	1.75935e-05	0.000102436	11.3788	0.000742851	0.00133484	0.0945242	0.0396538	0.0171379	0.079343	++-+	-0.107114	0.0447287	0.0166322	0.0382916	-+--	-0.140432	0.0604814	0.0202382	1	--+-	0.0298637	0.0299024	0.317936	1	+--+	-0.181954	0.0301331	1.55709e-09	0.00207267	-+--	6.48149	0.0109003	1.92566	0.165234	1.69504	0.192938	30.8173	2.83504e-08	12.6624	0.000373084	0.262668	0.608293
	157	rs7599147	rs920279	C	G	127357776	127912189	meta-analysis	270342	9637	260705	3157	85481	1291	33707	3659	101224	1526	40285	0.071389	0.048589	0.141767	1	-+-+	0.0218359	0.0356465	0.540163	1	+--+	0.11786	0.0452213	0.00915258	0.0171717	++++	0.490162	0.483855	1	2.78097	0.0953905	1	0.676158	0.410913	1	0.0218359	0.0356465	0.540163	1	+--+	0.071389	0.048589	0.141767	1	-+-+	0.0247629	0.0654652	0.705236	1	--++	0.0298637	0.0299024	0.317936	1	+--+	0.0855355	0.032586	0.00866705	0.0476095	-+++	0.529747	0.466713	0.058469	0.808932	0.0297699	0.863013	1.73959	0.18719	2.6346	0.104558	0.336322	0.56196
	158	rs7599147	rs6761391	C	G	127357776	128154284	meta-analysis	270342	9637	260705	1267	35697	3178	83492	1389	40162	3788	101345	0.106691	0.049034	0.0295662	0.0926798	++-+	0.0344458	0.0565455	0.542411	1	++-+	0.132066	0.0477396	0.00566814	0.00905725	++-+	0.137488	0.710791	1	1.74013	0.187123	1	0.931737	0.334412	1	0.034444	0.0565453	0.542432	1	++-+	0.10669	0.0490338	0.0295668	0.0926923	++-+	-0.00870035	0.0666055	0.896072	1	--+-	0.0298637	0.0299024	0.317936	1	+--+	0.102186	0.0331814	0.00207267	0.0191537	++++	1.78943	0.180996	0.00578926	0.93935	0.00513148	0.942893	1.06754	0.301501	3.29171	0.0696303	0.264144	0.607287
	159	rs13414127	rs10203115	A	C	127371258	127379290	meta-analysis	270342	9637	260705	6780	183594	1673	47498	1000	24696	182	4915	0.00895707	0.0396488	0.821271	1	+-+-	0.116263	0.0501587	0.0204545	0.106598	++++	0.239135	0.102854	0.0200727	0.0462983	++-+	4.36027	0.0367865	1	1.15293	0.282937	1	2.81673	0.0932862	1	0.116263	0.0501587	0.0204543	0.106597	++++	0.00895707	0.0396488	0.821271	1	+-+-	0.116779	0.118729	0.325324	1	-+-+	0.134643	0.0454239	0.00303534	0.0432613	++++	0.0172353	0.037353	0.644501	1	+-++	4.34534	0.0371104	0.0230948	0.879211	0.0737694	0.785926	2.50732	0.113318	0.863656	0.352718	4.1121	0.0425774
	160	rs13414127	rs1822011	A	A	127371258	127381054	meta-analysis	270342	9637	260705	2592	71026	5861	160065	227	5550	955	24061	0.0297139	0.0347143	0.392024	1	++-+	0.217929	0.101554	0.0318767	1	++++	0.145038	0.055579	0.00906538	0.0171573	++++	3.09717	0.0784285	1	0.396444	0.528931	1	3.07557	0.0794769	1	0.217929	0.101553	0.031877	1	++++	0.029714	0.0347144	0.392021	1	++-+	-0.104962	0.113682	0.355855	1	--+-	0.134643	0.0454239	0.00303534	0.0432613	++++	0.0285656	0.0329494	0.385969	1	++-+	3.36862	0.0664496	0.000575592	0.980859	0.560474	0.454069	3.14582	0.0761215	0.0209725	0.884854	3.24952	0.0714442
	161	rs13414127	rs13431728	A	T	127371258	127397759	meta-analysis	270342	9637	260705	7905	215116	549	15976	637	16215	545	13396	-0.117313	0.0624453	0.0602926	1	-+--	0.162588	0.0610453	0.00773571	0.0190952	++++	0.0867832	0.063893	0.174382	1	-+-+	5.21881	0.0223439	1	0.735872	0.390986	1	10.2734	0.00134964	0.00205316	0.162588	0.0610452	0.00773535	0.0189615	++++	-0.117313	0.0624452	0.0602909	1	-+--	0.0328573	0.105809	0.756155	1	+-++	0.134643	0.0454239	0.00303534	0.0432613	++++	-0.0315686	0.0459123	0.491715	1	-+-+	10.6463	0.00110288	1.22384	0.268608	0.134879	0.713426	6.46102	0.0110266	0.372706	0.541533	2.26277	0.132517
	162	rs13414127	rs2018182	A	A	127371258	127401258	meta-analysis	270342	9637	260705	6275	168510	2179	62581	996	24362	186	5249	0.00496844	0.0358592	0.889802	1	--++	0.131516	0.0504427	0.00912761	0.0251307	++++	0.160133	0.103063	0.120246	1	-+-+	2.02187	0.155049	1	0.0621991	0.803053	1	4.1809	0.0408819	1	0.131516	0.0504427	0.00912759	0.0249102	++++	0.00496836	0.0358592	0.889804	1	--++	0.0196107	0.11749	0.867437	1	-+-+	0.134643	0.0454239	0.00303534	0.0432613	++++	0.000357912	0.0340592	0.991616	1	---+	5.0207	0.025046	0.00869082	0.925725	0.00212141	0.963263	4.64368	0.0311682	0.0512224	0.82095	2.16671	0.141028
	163	rs13414127	rs72831595	A	T	127371258	127404531	meta-analysis	270342	9637	260705	5075	135791	3379	95300	883	21483	299	8128	0.0308983	0.0323227	0.339107	1	--++	0.145143	0.0543401	0.00756224	0.0182432	++++	0.154477	0.0827739	0.0620058	1	-+++	1.93404	0.164317	1	0.00888599	0.924898	1	3.26493	0.070776	1	0.145143	0.0543401	0.00756232	0.0182424	++++	0.0308982	0.0323227	0.339109	1	--++	-0.024448	0.0999579	0.806779	1	-+-+	0.134643	0.0454239	0.00303534	0.0432613	++++	0.0205777	0.0304749	0.499527	1	--++	3.46286	0.0627616	0.053973	0.816289	0.0219816	0.882136	3.9975	0.0455678	0.0441296	0.833613	2.30444	0.129005
	164	rs13414127	rs2404961	A	G	127371258	127406492	meta-analysis	270342	9637	260705	2638	71336	5813	159756	258	7084	924	22527	0.0191784	0.0343184	0.576274	1	+-++	0.0175294	0.0986832	0.859011	1	+++-	0.185553	0.0555807	0.000842499	0.00151945	++++	6.48715	0.0108657	1	2.20087	0.137933	1	0.000249089	0.987408	1	0.0175298	0.0986829	0.859007	1	+++-	0.0191784	0.0343185	0.576273	1	+-++	0.151006	0.111284	0.174797	1	-+++	0.134643	0.0454239	0.00303534	0.0432613	++++	0.0390053	0.0325445	0.230713	1	+-++	4.11343	0.042544	0.175738	0.675062	1.16216	0.281018	0.0427149	0.836263	0.503027	0.478173	5.17704	0.0228873
	165	rs13414127	rs2083415	A	A	127371258	127407701	meta-analysis	270342	9637	260705	6083	165805	2371	65287	919	22686	263	6925	-0.0256343	0.03541	0.469109	1	--+-	0.150677	0.0514061	0.00337746	0.00820264	++++	0.0469083	0.0946455	0.620162	1	+++-	0.515336	0.472838	1	0.928246	0.335319	1	7.97796	0.00473502	0.00781001	0.150678	0.0514062	0.00337744	0.00820254	++++	-0.0256342	0.03541	0.469111	1	--+-	-0.0771357	0.110291	0.484313	1	+-+-	0.134643	0.0454239	0.00303534	0.0432613	++++	-0.0374199	0.0334989	0.263973	1	--+-	7.74409	0.00538885	0.0584591	0.808948	0.0546356	0.815185	9.39782	0.00217244	0.698415	0.403317	0.705485	0.400947
	166	rs13414127	rs4143022	A	G	127371258	127422038	meta-analysis	270342	9637	260705	6540	177030	1913	54062	1050	25654	132	3957	0.0175677	0.0376341	0.640642	1	+-++	0.151144	0.0490729	0.00207	0.00512464	++++	0.05326	0.12022	0.657751	1	---+	0.0802776	0.776922	1	0.568255	0.450953	1	4.66542	0.0307759	1	0.151145	0.0490728	0.00206997	0.00512412	++++	0.0175677	0.0376341	0.640641	1	+-++	-0.118805	0.132844	0.371148	1	----	0.134643	0.0454239	0.00303534	0.0432613	++++	9.23405e-05	0.0359686	0.997952	1	+--+	3.93905	0.0471775	0.112686	0.737106	0.0609001	0.805079	6.16354	0.013041	0.401007	0.52657	0.179518	0.671788
	167	rs13414127	rs4662685	A	A	127371258	127422573	meta-analysis	270342	9637	260705	2037	57320	6415	173771	277	7160	905	22451	0.0372773	0.0371669	0.315876	1	+--+	0.222422	0.0904251	0.0139041	0.0496033	-+++	0.146226	0.0590171	0.0132236	0.0274162	++++	2.44014	0.118265	1	0.497931	0.480411	1	3.58632	0.058257	1	0.222419	0.0904254	0.0139053	0.0496266	-+++	0.0372774	0.037167	0.315876	1	+--+	-0.117129	0.104609	0.26285	1	++--	0.134643	0.0454239	0.00303534	0.0432613	++++	0.0245223	0.0347339	0.480186	1	+--+	2.75204	0.0971302	0.0628678	0.802019	0.752453	0.385701	4.17388	0.0410517	0.0241922	0.876397	3.15853	0.0755312
	168	rs13414127	rs7598211	A	A	127371258	127428379	meta-analysis	270342	9637	260705	5563	151786	2891	79305	658	16267	524	13344	-0.0415523	0.0336392	0.216743	1	+-+-	0.154643	0.0611655	0.0114626	0.0341493	++++	0.0722084	0.065764	0.272207	1	--++	2.37176	0.123548	1	0.842466	0.358692	1	7.89945	0.00494497	0.00822086	0.154643	0.0611655	0.0114628	0.03424	++++	-0.0415525	0.0336392	0.216741	1	+-+-	-0.0407116	0.0919228	0.657846	1	---+	0.134643	0.0454239	0.00303534	0.0432613	++++	-0.0413236	0.0311805	0.185071	1	+-+-	9.71686	0.00182585	2.48626e-05	0.996022	0.0689133	0.792926	8.14752	0.004312	0.610188	0.434717	2.43331	0.118782
	169	rs13414127	rs6736203	A	A	127371258	127430211	meta-analysis	270342	9637	260705	4565	121500	3889	109592	789	18418	393	11193	-0.0581257	0.0318528	0.0680279	1	+-+-	0.141559	0.0571483	0.0132473	0.0424767	++++	0.0441729	0.0747683	0.554656	1	+-++	1.58443	0.208124	1	1.0709	0.300743	1	9.31523	0.00227257	0.00379388	0.141559	0.0571482	0.0132473	0.0426103	++++	-0.0581259	0.0318528	0.0680271	1	+-+-	-0.0372262	0.094509	0.693661	1	--+-	0.134643	0.0454239	0.00303534	0.0432613	++++	-0.0686986	0.0299205	0.0216738	0.235948	--+-	12.0729	0.000511596	0.0585318	0.808832	0.00897684	0.924516	10.624	0.00111627	1.0694	0.301082	1.96437	0.161047
	170	rs13414127	rs13398585	A	A	127371258	127435741	meta-analysis	270342	9637	260705	2948	81597	5504	149494	458	11762	724	17849	0.0124539	0.0332383	0.707895	1	-+++	0.0902446	0.0720626	0.210458	1	-+++	0.176503	0.0613819	0.00403401	0.00682504	++++	5.52325	0.0187654	1	0.830346	0.362172	1	0.960873	0.326967	1	0.090245	0.0720625	0.210455	1	-+++	0.0124539	0.0332383	0.707894	1	-+++	0.0700871	0.0929442	0.450803	1	++-+	0.134643	0.0454239	0.00303534	0.0432613	++++	0.0188311	0.0310141	0.543732	1	-+++	4.71261	0.0299422	0.0196788	0.888438	0.271649	0.602227	0.828589	0.362681	0.300511	0.583562	5.25634	0.021867
	171	rs13414127	rs7562905	A	A	127371258	127438431	meta-analysis	270342	9637	260705	5698	152029	2756	79063	916	22105	266	7506	-0.0585426	0.0336911	0.0822767	1	----	0.129735	0.0523378	0.0131821	0.0419179	++++	0.0716714	0.0902108	0.426911	1	+-++	1.82848	0.176307	1	0.309953	0.577709	1	9.1496	0.00248772	0.0042736	0.129735	0.0523378	0.0131821	0.0419228	++++	-0.0585425	0.0336912	0.0822772	1	----	-0.00204577	0.106132	0.984621	1	+-+-	0.134643	0.0454239	0.00303534	0.0432613	++++	-0.0641047	0.0318751	0.0443127	1	----	11.6684	0.000635702	0.0143818	0.904543	0.00501396	0.94355	10.0057	0.00156057	0.388711	0.532978	2.01389	0.155866
	172	rs13414127	rs9646710	A	G	127371258	127440273	meta-analysis	270342	9637	260705	6869	188904	1585	42187	1035	25844	147	3767	0.0600274	0.0407854	0.141078	1	+-++	0.131783	0.0492533	0.0074593	0.0180711	++++	0.240785	0.113596	0.0340348	0.135622	-+++	2.24289	0.13423	1	0.775051	0.378659	1	1.25908	0.261825	1	0.131783	0.0492533	0.00745936	0.0179565	++++	0.0600273	0.0407854	0.141079	1	+-++	0.0497545	0.128107	0.697732	1	--++	0.134643	0.0454239	0.00303534	0.0432613	++++	0.058744	0.038623	0.12827	1	+-++	1.4939	0.221613	0.000522033	0.981771	0.00182188	0.965954	1.3617	0.243242	0.752717	0.385617	2.30198	0.129209
	173	rs13414127	rs2014297	A	G	127371258	127440851	meta-analysis	270342	9637	260705	2169	57766	6284	173326	370	9268	812	20343	-0.00256908	0.0366615	0.944133	1	-+-+	0.0527099	0.0810299	0.515369	1	--++	0.174631	0.0609552	0.00417132	0.00704775	++++	6.206	0.0127318	1	1.44579	0.229204	1	0.386322	0.534239	1	0.0527099	0.0810298	0.515369	1	--++	-0.00256914	0.0366615	0.944132	1	-+-+	0.115361	0.0980277	0.239268	1	+++-	0.134643	0.0454239	0.00303534	0.0432613	++++	0.00979367	0.0339274	0.772838	1	-+-+	5.52535	0.0187429	0.0612542	0.804524	0.777938	0.377772	0.238671	0.625167	0.276711	0.598865	5.58322	0.0181333
	174	rs13414127	rs10166038	A	T	127371258	127442846	meta-analysis	270342	9637	260705	3702	101906	4752	129184	547	13860	635	15751	0.0176755	0.0319778	0.580439	1	-+++	0.115346	0.0652713	0.0771992	1	-+++	0.169694	0.0645222	0.00853833	0.0153301	++++	4.4564	0.0347706	1	0.350653	0.553744	1	1.80572	0.179023	1	0.115346	0.0652713	0.0771979	1	-+++	0.0176756	0.0319778	0.580437	1	-+++	0.0317774	0.0911438	0.727351	1	++--	0.134643	0.0454239	0.00303534	0.0432613	++++	0.0205264	0.0299159	0.492627	1	++--	4.43347	0.0352407	0.00423855	0.948091	0.0588848	0.808267	1.74397	0.186637	0.197317	0.656895	4.39908	0.0359583
	175	rs13414127	rs7599354	A	T	127371258	127443771	meta-analysis	270342	9637	260705	3660	101564	4794	129528	478	12563	704	17046	0.0518293	0.0320483	0.10583	1	++++	0.0851658	0.0717154	0.23501	1	-+++	0.220986	0.0599556	0.000227959	0.000496978	++++	6.19115	0.0128391	1	2.1112	0.146225	1	0.180112	0.671277	1	0.0851661	0.0717154	0.235008	1	-+++	0.0518293	0.0320483	0.10583	1	++++	0.0805755	0.0927219	0.384846	1	++-+	0.134643	0.0454239	0.00303534	0.0432613	++++	0.0633772	0.0300612	0.0350077	1	++-+	2.21913	0.13631	0.0690678	0.792699	0.33969	0.560008	0.0785119	0.779324	1.31764	0.251016	5.52215	0.0187771
	176	rs13414127	rs58478277	A	A	127371258	127460452	meta-analysis	270342	9637	260705	6825	189763	1629	41329	889	22412	293	7199	0.0787288	0.0405404	0.052139	1	++-+	0.15185	0.0518656	0.00341413	0.00820851	++++	0.142567	0.088843	0.108559	1	++++	0.427332	0.513301	1	0.00814296	0.928098	1	1.23379	0.266671	1	0.15185	0.0518656	0.0034141	0.00820842	++++	0.0787287	0.0405404	0.0521391	1	++-+	-0.0894631	0.107742	0.406341	1	+-+-	0.134643	0.0454239	0.00303534	0.0432613	++++	0.0705676	0.0375319	0.0600804	1	++-+	0.843397	0.358427	0.0218223	0.882561	0.062292	0.802909	1.61194	0.204219	0.00630688	0.936702	0.557304	0.455349
	177	rs13414127	rs17742519	A	G	127371258	127461760	meta-analysis	270342	9637	260705	4372	119767	4079	111324	647	15216	535	14395	-0.00128969	0.0317475	0.967596	1	-+++	0.170826	0.0630161	0.00671143	0.0165163	++++	0.0918706	0.0653496	0.159774	1	-+++	1.6442	0.199751	1	0.756404	0.384456	1	5.94984	0.0147186	0.0344198	0.170826	0.0630161	0.00671133	0.0164841	++++	-0.00128985	0.0317475	0.967592	1	-+++	-0.0758628	0.0909793	0.404368	1	---+	0.134643	0.0454239	0.00303534	0.0432613	++++	-0.0116624	0.0297468	0.695017	1	--++	6.01634	0.014174	0.0568441	0.811555	0.216966	0.641361	6.85806	0.00882422	0.288833	0.590969	2.07918	0.14932
	178	rs13414127	rs1568190	A	T	127371258	127467566	meta-analysis	270342	9637	260705	3067	85057	5383	146033	440	10400	742	19211	0.0515946	0.0330947	0.118997	1	-+++	0.198949	0.076762	0.00954838	0.0268001	++++	0.148168	0.059095	0.0121663	0.0245906	-+++	2.03302	0.153915	1	0.274783	0.600141	1	3.10739	0.0779376	1	0.198949	0.076762	0.00954851	0.0268002	++++	0.0515945	0.0330947	0.118997	1	-+++	-0.101696	0.0952124	0.285478	1	--+-	0.134643	0.0454239	0.00303534	0.0432613	++++	0.0392285	0.0310262	0.206098	1	-+++	2.18356	0.139491	0.0743093	0.785163	0.519795	0.470929	3.72146	0.0537173	0.0329287	0.856004	2.66402	0.102641
	179	rs13414127	rs35369712	A	C	127371258	127482489	meta-analysis	270342	9637	260705	6671	179051	1782	52041	1040	24958	142	4653	-0.0571864	0.0387158	0.139653	1	--+-	0.162152	0.0491328	0.000965861	0.00264287	++++	-0.13055	0.117716	0.26742	1	----	0.350495	0.553833	1	5.26545	0.0217528	1	12.295	0.000454182	0.000806771	0.162152	0.0491328	0.000965863	0.00259463	++++	-0.0571865	0.0387158	0.139653	1	--+-	-0.229335	0.130917	0.0798163	1	----	0.134643	0.0454239	0.00303534	0.0432613	++++	-0.0837609	0.0369059	0.0232331	0.298163	----	10.3301	0.00130877	0.246842	0.619308	0.169025	0.68098	16.0148	6.28477e-05	4.41742	0.0355737	0.143845	0.704488
	180	rs13414127	rs12478685	A	T	127371258	127497866	meta-analysis	270342	9637	260705	5369	150186	3080	80903	757	18377	424	11233	0.0115051	0.033141	0.728475	1	+-++	0.185955	0.0565879	0.00101577	0.00273212	++++	0.0548444	0.0741151	0.459306	1	-+++	0.284964	0.593466	1	1.97694	0.159714	1	7.07653	0.00781001	0.0153515	0.185955	0.0565879	0.00101578	0.00273066	++++	0.0115049	0.033141	0.728477	1	+-++	-0.141627	0.0949245	0.135701	1	--+-	0.134643	0.0454239	0.00303534	0.0432613	++++	-0.00543546	0.0310571	0.861068	1	--+-	4.79586	0.0285282	0.139117	0.70916	0.500035	0.479485	8.79111	0.00302702	0.842698	0.358626	0.562696	0.453176
	181	rs13414127	rs34860487	A	T	127371258	127499200	meta-analysis	270342	9637	260705	7245	201491	1209	29601	959	23827	223	5784	0.0523264	0.0463334	0.258752	1	+-++	0.150788	0.0506303	0.00289938	0.00746143	++++	0.104035	0.0962536	0.279765	1	--++	0.234308	0.628347	1	0.184794	0.667285	1	2.05821	0.151388	1	0.150788	0.0506303	0.0028994	0.00746137	++++	0.0523263	0.0463335	0.258754	1	+-++	-0.0986417	0.115894	0.394691	1	---+	0.134643	0.0454239	0.00303534	0.0432613	++++	0.0440914	0.0423697	0.298044	1	+-++	1.60944	0.20457	0.0172033	0.895648	0.056339	0.812379	2.61186	0.106067	0.0826967	0.773676	0.324891	0.568683
	182	rs13414127	rs71307287	A	A	127371258	127508836	meta-analysis	270342	9637	260705	6994	190679	1460	40413	904	22496	278	7115	0.000722257	0.0419868	0.986275	1	-+-+	0.14059	0.0514087	0.00624285	0.0149351	-+++	0.113872	0.0913928	0.212778	1	++-+	1.26567	0.260581	1	0.0649208	0.798881	1	4.44032	0.0350996	1	0.14059	0.0514087	0.00624275	0.0149302	-+++	0.000722329	0.0419868	0.986274	1	-+-+	-0.0314257	0.11028	0.775673	1	+---	0.134643	0.0454239	0.00303534	0.0432613	++++	0.00286161	0.0387632	0.941151	1	++--	4.6873	0.0303863	0.00140159	0.970136	0.0075156	0.930916	4.57588	0.032425	0.0414184	0.838732	1.25044	0.263469
	183	rs13414127	rs4663046	A	T	127371258	127512967	meta-analysis	270342	9637	260705	3227	85726	5227	145365	513	13371	669	16240	-0.00898254	0.032758	0.783924	1	+---	0.0954758	0.0685999	0.16399	1	++++	0.155834	0.0629	0.0132308	0.0274678	++++	5.40106	0.0201245	1	0.420573	0.516651	1	1.88813	0.169413	1	0.0954758	0.0685999	0.16399	1	++++	-0.00898253	0.032758	0.783925	1	+---	0.0695024	0.0916288	0.448139	1	++++	0.134643	0.0454239	0.00303534	0.0432613	++++	-0.00497197	0.0305498	0.870715	1	+---	6.57698	0.0103306	0.00801677	0.928656	0.226617	0.634044	1.78921	0.181023	0.0746032	0.784749	5.2884	0.0214679
	184	rs13414127	rs17014381	A	C	127371258	127514166	meta-analysis	270342	9637	260705	5531	153398	2923	77694	717	18259	465	11352	0.0554355	0.0333851	0.0968165	1	+-++	0.137917	0.0584235	0.0182432	0.0858676	++++	0.178079	0.069947	0.0108994	0.0207599	-+++	2.50391	0.113564	1	0.194193	0.659449	1	1.50252	0.220284	1	0.137917	0.0584235	0.0182433	0.0858719	++++	0.0554354	0.0333851	0.096817	1	+-++	-0.0161639	0.0930474	0.862088	1	-+-+	0.134643	0.0454239	0.00303534	0.0432613	++++	0.0567964	0.0311311	0.0680879	1	+-++	1.97419	0.160004	0.00088878	0.976217	0.00195791	0.964707	1.50157	0.220429	0.271236	0.602504	2.50939	0.11317
	185	rs13414127	rs6732878	A	G	127371258	127516475	meta-analysis	270342	9637	260705	4032	111749	4422	119343	573	13978	609	15633	0.0859567	0.0318022	0.0068747	0.0123148	+-++	0.209304	0.067092	0.00181059	0.00428165	++++	0.151747	0.0622679	0.0148096	0.0319398	--++	0.885386	0.346731	1	0.395393	0.529478	1	2.75992	0.0966533	1	0.209305	0.0670919	0.00181052	0.0042592	++++	0.085957	0.0318022	0.00687449	0.0123148	+-++	-0.14102	0.0913416	0.122618	1	----	0.134643	0.0454239	0.00303534	0.0432613	++++	0.0698133	0.0298026	0.0191537	0.233431	--++	0.770907	0.379937	0.137193	0.711088	0.849148	0.356793	3.61028	0.0574233	0.0492472	0.824378	1.4087	0.235273
	186	rs13414127	rs13034960	A	G	127371258	127519423	meta-analysis	270342	9637	260705	3339	90267	5113	140825	407	9972	775	19639	-0.0454862	0.0323685	0.159944	1	-+--	0.152298	0.0760321	0.0451694	1	++++	0.0818813	0.0584592	0.161317	1	++-+	3.63309	0.0566417	1	0.539063	0.462821	1	5.72863	0.0166905	0.0410882	0.152297	0.0760321	0.0451703	1	++++	-0.045486	0.0323685	0.159946	1	-+--	-0.0204825	0.0948202	0.828977	1	++--	0.134643	0.0454239	0.00303534	0.0432613	++++	-0.045066	0.0304021	0.138252	1	-+--	10.4294	0.00124025	8.95221e-05	0.992451	0.0397373	0.841995	5.80933	0.0159414	0.50791	0.476045	3.71176	0.0540303
	187	rs13414127	rs7597291	A	T	127371258	127524036	meta-analysis	270342	9637	260705	6942	189063	1510	42028	1048	25138	133	4473	0.0376856	0.0409209	0.357083	1	-+-+	0.168892	0.0490907	0.000580836	0.00191547	++++	-0.0352005	0.116393	0.762325	1	-+-+	0.348999	0.55468	1	2.61035	0.106168	1	4.21483	0.0400721	1	0.168892	0.0490907	0.000580827	0.00191535	++++	0.0376855	0.0409209	0.357084	1	-+-+	-0.242523	0.130727	0.0635688	1	----	0.134643	0.0454239	0.00303534	0.0432613	++++	0.0105302	0.0388195	0.78619	1	-+-+	2.51499	0.112769	0.231784	0.630204	0.262234	0.60859	6.40272	0.0113946	1.84789	0.174029	0.138918	0.709359
	188	rs13414127	rs2176427	A	G	127371258	127525025	meta-analysis	270342	9637	260705	2263	63199	6191	167891	289	7640	893	21971	-0.00245106	0.035866	0.945516	1	-+-+	0.0855777	0.0900377	0.341876	1	+--+	0.149834	0.0580285	0.0098208	0.0184853	-+++	4.98332	0.0255929	1	0.359843	0.548593	1	0.824968	0.363732	1	0.0855771	0.0900374	0.341878	1	+--+	-0.00245104	0.035866	0.945516	1	-+-+	0.0672278	0.104261	0.519053	1	-+++	0.134643	0.0454239	0.00303534	0.0432613	++++	0.00614292	0.0336768	0.855263	1	-+-+	5.61085	0.0178496	0.0305129	0.861331	0.23671	0.626593	0.68282	0.408617	0.0424958	0.836678	4.58679	0.0322193
	189	rs13414127	rs72614426	A	A	127371258	127530088	meta-analysis	270342	9637	260705	6413	175547	2040	55544	888	22508	294	7102	-0.0604908	0.0369904	0.101984	1	-+--	0.110115	0.0517943	0.0335033	1	-+++	0.153606	0.0908045	0.0907202	1	++++	4.7679	0.0289952	1	0.173085	0.677385	1	7.18505	0.00735135	0.0138315	0.110115	0.0517943	0.0335028	1	-+++	-0.0604906	0.0369905	0.101986	1	-+--	0.10255	0.107943	0.342092	1	+++-	0.134643	0.0454239	0.00303534	0.0432613	++++	-0.0484603	0.0347324	0.162941	1	-+--	11.0959	0.000865176	0.056215	0.812581	0.126764	0.721811	6.46595	0.0109961	0.0348835	0.85184	4.31989	0.0376694
	190	rs13414127	rs2002629	A	G	127371258	127533609	meta-analysis	270342	9637	260705	2266	61722	6188	169368	360	8777	822	20834	0.0061265	0.0357808	0.864048	1	-++-	0.083029	0.0850572	0.328988	1	+-++	0.156176	0.0590789	0.00820501	0.0143437	-+++	4.71951	0.0298222	1	0.498877	0.479994	1	0.694538	0.404625	1	0.0830286	0.0850572	0.32899	1	+-++	0.00612618	0.0357809	0.864056	1	-++-	0.0724322	0.100696	0.471947	1	-+++	0.134643	0.0454239	0.00303534	0.0432613	++++	0.0123208	0.0334413	0.712551	1	-++-	4.9397	0.0262465	0.0159969	0.899353	0.286508	0.592467	0.59854	0.439135	0.0834916	0.77262	4.49032	0.0340872
	191	rs13414127	rs72614427	A	C	127371258	127538188	meta-analysis	270342	9637	260705	5896	160291	2558	70801	824	20695	358	8916	-0.0482853	0.0343107	0.159339	1	-+-+	0.120796	0.0537507	0.0246185	1	-+++	0.120237	0.0825055	0.145028	1	++++	3.55692	0.0592978	1	3.22176e-05	0.995471	1	7.03048	0.00801338	0.0165783	0.120796	0.0537506	0.0246187	1	-+++	-0.0482853	0.0343106	0.159339	1	-+-+	0.0437105	0.100716	0.664291	1	+-+-	0.134643	0.0454239	0.00303534	0.0432613	++++	-0.0433644	0.0322382	0.178585	1	-+--	10.3262	0.00131154	0.0109248	0.916755	0.0387136	0.844017	6.85988	0.00881523	0.0233943	0.878436	3.41115	0.0647573
	192	rs13414127	rs10167565	A	A	127371258	127547666	meta-analysis	270342	9637	260705	6399	177281	2051	53811	852	21514	330	8097	0.0118683	0.0370145	0.748483	1	--++	0.138597	0.0537314	0.00989624	0.0281612	++++	0.132995	0.0813225	0.101965	1	-+++	1.83776	0.175214	1	0.00330321	0.954168	1	3.7725	0.0521017	1	0.138597	0.0537315	0.00989626	0.0281611	++++	0.0118683	0.0370145	0.748483	1	--++	-0.0194872	0.10106	0.847093	1	-+++	0.134643	0.0454239	0.00303534	0.0432613	++++	0.0136675	0.0343934	0.691081	1	--++	4.39025	0.036145	0.00126794	0.971595	0.00315834	0.955183	3.83474	0.0502007	0.00031295	0.985886	1.82639	0.176555
	193	rs13414127	rs12475670	A	A	127371258	127548674	meta-analysis	270342	9637	260705	6508	175791	1944	55300	975	23961	207	5650	-0.00226984	0.0376122	0.951878	1	+-+-	0.165105	0.0503681	0.00104558	0.0027497	++++	-0.010753	0.102252	0.916247	1	+--+	0.00606266	0.937937	1	2.38033	0.122871	1	7.08933	0.00775442	0.0153515	0.165105	0.0503681	0.00104558	0.00274358	++++	-0.00226981	0.0376121	0.951879	1	+-+-	-0.172935	0.117264	0.14028	1	----	0.134643	0.0454239	0.00303534	0.0432613	++++	-0.024726	0.0355931	0.487253	1	+---	5.38959	0.0202572	0.188055	0.66454	0.201719	0.653337	9.4736	0.0020845	1.68866	0.193777	0.0166558	0.897312
	194	rs13414127	rs4402698	A	T	127371258	127556299	meta-analysis	270342	9637	260705	4864	130346	3589	100746	624	15907	558	13704	-0.0245995	0.0321328	0.44394	1	+-+-	0.0931601	0.0620636	0.133344	1	-+++	0.156975	0.0655419	0.0166191	0.0361795	++++	6.18761	0.0128648	1	0.499815	0.479581	1	2.8391	0.0919956	1	0.0931591	0.0620637	0.133349	1	-+++	-0.0245995	0.0321328	0.44394	1	+-+-	0.0910498	0.0911397	0.317788	1	+--+	0.134643	0.0454239	0.00303534	0.0432613	++++	-0.0125312	0.0300503	0.676674	1	+-+-	8.19098	0.00420991	0.0752477	0.783844	0.29091	0.589638	2.34929	0.12534	0.0784276	0.77944	5.52674	0.0187279
	195	rs13414127	rs62157038	A	G	127371258	127567920	meta-analysis	270342	9637	260705	6673	180642	1781	50450	835	21337	347	8274	-0.0223784	0.0388613	0.564714	1	-+--	0.0860272	0.0534655	0.107611	1	-+++	0.235393	0.0816856	0.00395543	0.00664519	++-+	8.12027	0.0043773	1	2.34077	0.126027	1	2.68996	0.100982	1	0.0860275	0.0534654	0.107609	1	-+++	-0.0223784	0.0388613	0.564715	1	-+--	0.172101	0.102234	0.0922954	1	++-+	0.134643	0.0454239	0.00303534	0.0432613	++++	0.00775088	0.0358408	0.828786	1	++--	6.89951	0.00862195	0.324813	0.56873	0.480193	0.488335	1.47888	0.223949	1.16195	0.281062	6.51254	0.0107117
	196	rs13414127	rs74598592	A	A	127371258	127582362	meta-analysis	270342	9637	260705	7108	196166	1345	34926	971	24915	211	4696	0.0389302	0.0436147	0.372075	1	--++	0.134067	0.0499143	0.00723274	0.0173192	++++	0.170927	0.103637	0.0990887	1	-+++	1.37811	0.240424	1	0.102682	0.748634	1	2.05999	0.151211	1	0.134066	0.0499143	0.00723276	0.0172898	++++	0.0389301	0.0436147	0.372076	1	--++	-0.000938593	0.120613	0.993791	1	-+-+	0.134643	0.0454239	0.00303534	0.0432613	++++	0.040493	0.040651	0.319195	1	-+++	2.3101	0.128536	0.000687077	0.979088	7.28464e-05	0.99319	2.11297	0.146056	0.102825	0.748465	1.37278	0.241334
	197	rs13414127	rs61405503	A	T	127371258	127582647	meta-analysis	270342	9637	260705	7314	201309	1140	29783	1002	25464	180	4147	-0.00175507	0.0466673	0.97	1	+--+	0.135053	0.0494956	0.00636078	0.0151866	++++	0.129611	0.107909	0.229705	1	-+++	1.24851	0.263837	1	0.00210091	0.963441	1	4.04446	0.0443165	1	0.135053	0.0494956	0.00636082	0.015027	++++	-0.00175523	0.0466673	0.969997	1	+--+	-0.00691919	0.125392	0.955995	1	-+++	0.134643	0.0454239	0.00303534	0.0432613	++++	0.00144346	0.0432539	0.973378	1	+--+	4.38661	0.0362223	0.00252686	0.959909	3.72458e-05	0.995131	4.13159	0.0420898	0.0018469	0.965721	1.21544	0.270257
	198	rs13414127	rs72837111	A	A	127371258	127595628	meta-analysis	270342	9637	260705	7080	193076	1374	38016	872	22559	310	7052	-0.044338	0.0436606	0.309861	1	+++-	0.0871921	0.0520706	0.0940329	1	-+++	0.243114	0.0870813	0.00524144	0.00821769	++++	8.70748	0.00316907	1	2.36163	0.124353	1	3.74657	0.052916	1	0.0871922	0.0520706	0.0940325	1	-+++	-0.044338	0.0436607	0.309862	1	+++-	0.206585	0.107887	0.0555138	1	+--+	0.134643	0.0454239	0.00303534	0.0432613	++++	-0.00459507	0.0397599	0.907993	1	+++-	8.06988	0.00450072	0.452955	0.500935	0.471561	0.49227	1.96284	0.16121	1.21973	0.269413	6.69576	0.00966425
	199	rs13414127	rs13419545	A	A	127371258	127597911	meta-analysis	270342	9637	260705	3431	92272	5020	138820	445	10909	737	18702	-0.0314111	0.0322932	0.330709	1	++--	0.0489351	0.0750965	0.51464	1	-+++	0.15503	0.0587472	0.00831682	0.0146476	++++	7.73466	0.00541709	1	1.23819	0.26582	1	0.966057	0.325666	1	0.0489346	0.0750966	0.514645	1	-+++	-0.0314112	0.0322932	0.330708	1	++--	0.139217	0.09446	0.14053	1	++-+	0.134643	0.0454239	0.00303534	0.0432613	++++	-0.0138021	0.0303208	0.648963	1	++--	8.87709	0.00288772	0.158025	0.690982	0.953648	0.328793	0.6001	0.43854	0.0753703	0.783672	6.52182	0.0106559
	200	rs13414127	rs7609186	A	G	127371258	127604513	meta-analysis	270342	9637	260705	7669	210728	783	20364	1037	26282	145	3329	0.0288061	0.0549935	0.600411	1	+--+	0.145381	0.0485164	0.00273066	0.0066961	++++	0.0780458	0.12131	0.519991	1	-+++	0.136668	0.711616	1	0.265616	0.606288	1	2.52685	0.111923	1	0.145381	0.0485163	0.00273066	0.00669619	++++	0.0288057	0.0549935	0.600416	1	+--+	-0.0997064	0.139899	0.476031	1	-++-	0.134643	0.0454239	0.00303534	0.0432613	++++	0.0217089	0.0504574	0.66702	1	+--+	2.20169	0.137859	0.00904274	0.924241	0.0261061	0.871642	3.12152	0.0772647	0.1909	0.662168	0.183862	0.668075
	201	rs13414127	rs12466070	A	T	127371258	127611805	meta-analysis	270342	9637	260705	5788	158220	2663	72870	738	19125	444	10486	-0.0198639	0.0340618	0.559776	1	---+	0.150261	0.0564841	0.00780852	0.0199049	++-+	0.0879608	0.0739713	0.234392	1	-+++	1.75305	0.185493	1	0.448076	0.50325	1	6.65246	0.00990193	0.0203451	0.150261	0.056484	0.00780853	0.0195405	++-+	-0.0198639	0.0340618	0.559776	1	---+	-0.0406438	0.0954177	0.670139	1	-++-	0.134643	0.0454239	0.00303534	0.0432613	++++	-0.0214918	0.0317773	0.498835	1	--++	7.40562	0.00650205	0.00122109	0.972124	0.046431	0.829394	7.02317	0.00804616	0.289205	0.59073	1.8483	0.173981
	202	rs13414127	rs10194355	A	A	127371258	127642282	meta-analysis	270342	9637	260705	7254	200292	1199	30798	960	24639	222	4972	0.0162525	0.0460192	0.723963	1	++-+	0.0895331	0.0498752	0.0726309	1	-+++	0.368624	0.103574	0.00037219	0.000712277	++++	9.66628	0.00187681	0.00656825	5.89419	0.0151909	1	1.16606	0.280213	1	0.0895333	0.0498752	0.0726302	1	-+++	0.0162522	0.0460192	0.723968	1	++-+	0.257156	0.121716	0.034622	1	+-++	0.134643	0.0454239	0.00303534	0.0432613	++++	0.0560081	0.0425191	0.187757	1	++-+	3.35228	0.067112	0.402611	0.525744	0.447137	0.503697	0.261658	0.608983	4.28021	0.0385585	7.79625	0.00523547
	203	rs13414127	rs59692977	A	T	127371258	127666077	meta-analysis	270342	9637	260705	6971	192560	1483	38532	876	22941	306	6670	-0.0391305	0.0418743	0.350058	1	--+-	0.142142	0.0520902	0.00635722	0.0149907	++++	0.0852184	0.0872978	0.328975	1	-+++	1.64946	0.199032	1	0.313546	0.575512	1	7.35635	0.00668262	0.0124827	0.142142	0.0520903	0.00635731	0.0149912	++++	-0.0391305	0.0418743	0.350058	1	--+-	-0.0202153	0.107269	0.850521	1	-+-+	0.134643	0.0454239	0.00303534	0.0432613	++++	-0.0346972	0.0384652	0.367035	1	--++	7.91166	0.00491172	0.00607931	0.937852	0.0117738	0.913593	7.45823	0.00631472	0.252239	0.615503	1.58011	0.208745
	204	rs13414127	rs79801793	A	G	127371258	127690479	meta-analysis	270342	9637	260705	6788	186028	1664	45064	904	22808	278	6803	-0.0897924	0.0402151	0.0255618	0.0726022	-+--	0.0912649	0.051933	0.0788568	1	++++	0.203033	0.0885078	0.0217933	0.0519325	++++	9.07285	0.00259432	1	1.18625	0.276087	1	7.59841	0.00584198	0.010448	0.0912648	0.051933	0.0788569	1	++++	-0.0897925	0.0402151	0.0255616	0.0728057	-+--	0.197986	0.107602	0.0657708	1	+-++	0.134643	0.0454239	0.00303534	0.0432613	++++	-0.0598795	0.0372407	0.107856	1	-+--	13.6856	0.000216102	0.297851	0.585233	0.395268	0.529543	5.59381	0.018024	0.47259	0.491798	7.49664	0.00618143
	205	rs13414127	rs6736826	A	A	127371258	127701473	meta-analysis	270342	9637	260705	6771	186505	1683	44587	904	23347	278	6264	-0.0696163	0.0403963	0.0848282	1	-+--	0.0923766	0.0513148	0.0718299	1	-+++	0.21999	0.0923949	0.0172671	0.037232	++++	8.24803	0.00407963	1	1.45793	0.22726	1	6.1527	0.0131211	0.0297932	0.0923767	0.0513148	0.0718295	1	-+++	-0.0696163	0.0403963	0.0848282	1	-+--	0.202718	0.110435	0.0664107	1	+-++	0.134643	0.0454239	0.00303534	0.0432613	++++	-0.0421454	0.0375674	0.261922	1	-++-	11.2908	0.000778918	0.247982	0.618499	0.380368	0.537406	4.47424	0.0344094	0.687172	0.407128	6.9073	0.00858445
	206	rs13414127	rs56279750	A	T	127371258	127729810	meta-analysis	270342	9637	260705	4273	118274	4176	112817	628	16009	553	13602	0.0794918	0.0317587	0.0123148	0.0237718	++++	0.154746	0.0622001	0.0128511	0.0409618	++-+	0.194459	0.0665069	0.00345682	0.00573561	++++	2.43336	0.118778	1	0.190199	0.662751	1	1.16109	0.28124	1	0.154746	0.0622001	0.012851	0.0410144	++-+	0.0794918	0.0317587	0.0123148	0.0237712	++++	-0.0363217	0.0911367	0.690231	1	--+-	0.134643	0.0454239	0.00303534	0.0432613	++++	0.0733952	0.0297555	0.01364	0.188797	++++	0.990127	0.319711	0.0196243	0.888592	0.0681271	0.794084	1.39201	0.238067	0.55161	0.457661	2.76092	0.0965929
	207	rs13414127	rs544587	A	A	127371258	127740315	meta-analysis	270342	9637	260705	3288	93373	5166	137719	470	12395	712	17215	0.0704115	0.0324905	0.0302242	0.103417	++++	0.128618	0.0721725	0.0747355	1	++-+	0.209125	0.0604416	0.000540273	0.000996009	++++	4.08625	0.0432334	1	0.73137	0.392439	1	0.540816	0.462095	1	0.128617	0.0721725	0.0747365	1	++-+	0.0704115	0.0324905	0.0302243	0.103462	++++	0.0154719	0.0929657	0.867822	1	--++	0.134643	0.0454239	0.00303534	0.0432613	++++	0.0714624	0.0304344	0.0188706	0.232286	++++	1.32276	0.250098	0.000557296	0.981166	0.00499178	0.943674	0.532459	0.465575	0.970456	0.324567	4.13827	0.041924
	208	rs13414127	rs6716819	A	T	127371258	127753268	meta-analysis	270342	9637	260705	4105	109687	4349	121405	649	14922	533	14689	0.0212047	0.0317858	0.504701	1	++-+	0.192736	0.0621084	0.00191428	0.00459824	++++	0.0915533	0.0670515	0.172122	1	-+++	0.898786	0.343107	1	1.22561	0.268263	1	6.04442	0.0139503	0.0313139	0.192736	0.0621085	0.00191429	0.0045686	++++	0.0212047	0.0317858	0.504701	1	++-+	-0.119049	0.0911627	0.191589	1	-++-	0.134643	0.0454239	0.00303534	0.0432613	++++	0.00482353	0.0297628	0.871254	1	++--	4.18658	0.0407452	0.141518	0.706776	0.570001	0.450259	7.44445	0.00636325	0.283064	0.5947	1.3977	0.237108
	209	rs13414127	rs10190229	A	T	127371258	127763329	meta-analysis	270342	9637	260705	6349	172533	2104	58559	884	22556	298	7055	-0.0160611	0.0369336	0.66366	1	++--	0.0983814	0.0519334	0.0581752	1	++++	0.222508	0.0901974	0.013629	0.0292854	++++	5.99127	0.0143768	1	1.42231	0.233024	1	3.22495	0.0725238	1	0.0983812	0.0519334	0.0581756	1	++++	-0.0160612	0.0369336	0.663658	1	++--	0.150127	0.107519	0.162628	1	++++	0.134643	0.0454239	0.00303534	0.0432613	++++	0.000739676	0.0346673	0.982977	1	+++-	6.62644	0.0100476	0.110006	0.740137	0.276211	0.599196	2.44528	0.117879	0.756971	0.384278	5.26711	0.0217321
	210	rs13414127	rs57322780	A	C	127371258	127765148	meta-analysis	270342	9637	260705	6847	185676	1606	45416	936	23349	246	6262	-0.00903278	0.0402476	0.822423	1	+--+	0.128218	0.0510937	0.0120916	0.0385605	++++	0.153855	0.0938766	0.101233	1	-+++	2.5432	0.11077	1	0.0575373	0.810432	1	4.45289	0.0348422	1	0.128218	0.0510937	0.0120916	0.0387691	++++	-0.00903261	0.0402476	0.822426	1	+--+	0.0275664	0.1115	0.804728	1	-+++	0.134643	0.0454239	0.00303534	0.0432613	++++	-0.00457566	0.0375155	0.902925	1	+--+	5.60453	0.0179141	0.00656229	0.935436	0.00883181	0.925127	4.38879	0.0361759	0.0339382	0.853838	2.45594	0.117081
	211	rs13414127	rs9287568	A	G	127371258	127771006	meta-analysis	270342	9637	260705	3105	79589	5349	151498	480	10772	702	18839	-0.0415901	0.0331237	0.209261	1	--+-	0.258502	0.0720654	0.000334437	0.0011596	++++	0.0107164	0.0612233	0.86105	1	-+++	0.564646	0.452395	1	6.86646	0.00878286	0.0255279	14.3159	0.000154555	0.000373077	0.258503	0.0720654	0.000334429	0.00115948	++++	-0.0415899	0.0331237	0.209263	1	--+-	-0.202087	0.0929672	0.0297246	1	----	0.134643	0.0454239	0.00303534	0.0432613	++++	-0.0691387	0.030916	0.0253294	0.299226	----	9.82689	0.00171979	0.36967	0.543184	2.11407	0.145951	17.4573	2.93836e-05	2.64258	0.104034	1.3556	0.244302
	212	rs13414127	rs61146291	A	C	127371258	127771056	meta-analysis	270342	9637	260705	6864	186951	1590	44141	961	23747	221	5864	0.0103852	0.0406546	0.798376	1	+--+	0.148488	0.0506258	0.00335661	0.00817245	++++	0.0868811	0.0976075	0.373408	1	--++	0.5234	0.469395	1	0.31392	0.575284	1	4.52402	0.0334222	1	0.148488	0.0506258	0.00335657	0.00817242	++++	0.0103849	0.0406546	0.798381	1	+--+	-0.0770948	0.114602	0.501128	1	--++	0.134643	0.0454239	0.00303534	0.0432613	++++	0.000777802	0.037994	0.983667	1	+--+	4.15483	0.0415159	0.02981	0.862922	0.0414334	0.838704	5.44567	0.0196169	0.196812	0.657307	0.675776	0.411045
	213	rs13414127	rs72843819	A	T	127371258	127772137	meta-analysis	270342	9637	260705	7241	199498	1213	31594	1047	26320	135	3291	0.0400296	0.0457544	0.381639	1	++-+	0.115177	0.0483839	0.0172898	0.079348	++++	0.340559	0.126698	0.00718917	0.0119339	++++	4.97731	0.0256819	1	2.76168	0.0965469	1	1.27347	0.259116	1	0.115177	0.0483839	0.0172898	0.0794573	++++	0.0400296	0.0457544	0.381639	1	++-+	0.186144	0.141483	0.188286	1	++++	0.134643	0.0454239	0.00303534	0.0432613	++++	0.0554427	0.043252	0.199894	1	++-+	2.15349	0.142246	0.0599271	0.806611	0.0860283	0.769288	0.847208	0.357343	2.34058	0.126043	4.53553	0.0331982
	214	rs13414127	rs72974093	A	G	127371258	127772149	meta-analysis	270342	9637	260705	6596	177442	1858	53648	908	22313	274	7298	-0.0393689	0.0381346	0.3019	1	+-+-	0.129938	0.0518225	0.0121633	0.0391144	++++	0.111104	0.0899172	0.216596	1	++++	2.37356	0.123405	1	0.0329331	0.855995	1	6.9242	0.00850372	0.0176115	0.129938	0.0518225	0.0121633	0.0391753	++++	-0.039369	0.0381346	0.301899	1	+-+-	0.0199902	0.107577	0.852584	1	++--	0.134643	0.0454239	0.00303534	0.0432613	++++	-0.0370129	0.0356546	0.299226	1	+-+-	8.6082	0.00334653	0.00203668	0.964004	0.00466022	0.945574	7.04421	0.0079522	0.0545941	0.815254	2.3448	0.125702
	215	rs13414127	rs78821407	A	T	127371258	127799201	meta-analysis	270342	9637	260705	6526	173533	1926	57558	866	21461	315	8150	-0.0576247	0.0373885	0.123258	1	--+-	0.0962619	0.0527804	0.0681796	1	-+++	0.18914	0.0850525	0.0261617	0.0703412	++++	7.05446	0.00790683	1	0.860937	0.353477	1	5.66036	0.0173526	0.0453178	0.0962619	0.0527805	0.0681798	1	-+++	-0.0576247	0.0373885	0.123258	1	--+-	0.147264	0.103779	0.155895	1	++++	0.134643	0.0454239	0.00303534	0.0432613	++++	-0.0370106	0.0348588	0.288359	1	--+-	10.6802	0.00108286	0.162624	0.686752	0.303783	0.581521	4.43938	0.035119	0.319445	0.571941	6.05323	0.0138809
	216	rs13414127	rs79527490	A	T	127371258	127811774	meta-analysis	270342	9637	260705	6623	176682	1825	54410	910	22872	268	6738	-0.101584	0.0381752	0.0077911	0.0140658	----	0.145735	0.0519333	0.00501301	0.0121633	++++	0.00093089	0.0895898	0.99171	1	---+	1.10814	0.292486	1	1.95537	0.162009	1	14.7233	0.000124499	0.000264311	0.145735	0.0519332	0.00501295	0.0121572	++++	-0.101584	0.0381752	0.00779103	0.0140658	----	-0.042655	0.107488	0.69149	1	---+	0.134643	0.0454239	0.00303534	0.0432613	++++	-0.106821	0.0356815	0.00275585	0.0253294	----	15.8501	6.85642e-05	0.0100443	0.920168	0.0258468	0.872275	16.0657	6.1183e-05	1.77199	0.183136	1.2485	0.263838
	217	rs13414127	rs7562227	A	C	127371258	127834459	meta-analysis	270342	9637	260705	2157	59742	6294	171348	271	7137	911	22474	-0.0255083	0.036493	0.484557	1	----	0.212539	0.0932295	0.0226233	1	++++	0.087107	0.0579781	0.132991	1	-+++	2.70226	0.100206	1	1.30531	0.253246	1	5.65337	0.0174219	0.0453178	0.212539	0.0932295	0.0226232	1	++++	-0.0255086	0.036493	0.484552	1	----	-0.098561	0.106828	0.356208	1	----	0.134643	0.0454239	0.00303534	0.0432613	++++	-0.0353249	0.0342924	0.30296	1	----	7.55458	0.00598578	0.0384272	0.844588	0.564182	0.45258	6.226	0.0125888	0.416538	0.51867	3.30354	0.0691309
	218	rs13414127	rs6710752	A	C	127371258	127835046	meta-analysis	270342	9637	260705	5837	161695	2600	69388	844	21495	334	8115	0.0330809	0.0345654	0.33854	1	+-++	0.115674	0.0538409	0.0316783	1	++++	0.21852	0.0817281	0.00750104	0.0123137	++++	4.36709	0.0366395	1	1.10429	0.293327	1	1.66642	0.196739	1	0.115674	0.0538408	0.0316784	1	++++	0.0330809	0.0345654	0.338541	1	+-++	0.0735519	0.100305	0.463385	1	-+++	0.134643	0.0454239	0.00303534	0.0432613	++++	0.0395972	0.0324429	0.222269	1	+-++	3.16589	0.0751916	0.0188941	0.89067	0.0725083	0.787719	1.46473	0.226179	0.804705	0.36969	4.14035	0.0418725
	219	rs13414127	rs6754293	A	G	127371258	127840867	meta-analysis	270342	9637	260705	4961	131050	3492	100041	678	16931	504	12680	-0.111539	0.032248	0.0005426	0.00120641	-+--	0.172751	0.0593063	0.0035814	0.008905	++++	-0.0279937	0.0695929	0.6875	1	-+--	1.18642	0.276052	1	4.82013	0.0281292	1	17.7349	2.53931e-05	6.82136e-05	0.172751	0.0593063	0.00358142	0.00890497	++++	-0.11154	0.032248	0.000542575	0.00120641	-+--	-0.0819735	0.092614	0.376098	1	-+--	0.134643	0.0454239	0.00303534	0.0432613	++++	-0.121115	0.0302282	6.1576e-05	0.00866705	-+--	19.5296	9.9053e-06	0.0469319	0.828491	0.260229	0.609963	19.4894	1.01162e-05	3.8298	0.0503488	1.50628	0.219708
	220	rs13414127	rs11693422	A	G	127371258	127842162	meta-analysis	270342	9637	260705	4491	129177	3962	101914	597	15572	585	14039	0.0859517	0.0318508	0.00696364	0.0126366	++++	0.122037	0.0634744	0.0545272	1	-+++	0.228264	0.0645746	0.000407939	0.000743228	++++	3.90654	0.0480985	1	1.37631	0.240732	1	0.25819	0.611366	1	0.122037	0.0634744	0.0545271	1	-+++	0.0859515	0.0318508	0.00696379	0.0126365	++++	0.0166277	0.0910687	0.855125	1	+-+-	0.134643	0.0454239	0.00303534	0.0432613	++++	0.0892911	0.0298299	0.00275941	0.0373208	+-++	0.770289	0.380128	0.00585576	0.939003	0.0260804	0.871704	0.218004	0.640565	1.40618	0.235691	3.81713	0.0507309
	221	rs13414127	rs11694743	A	G	127371258	127842607	meta-analysis	270342	9637	260705	2883	84574	5565	146515	389	10352	790	19259	0.0884507	0.0333903	0.00807323	0.0147282	+-++	0.0959443	0.0791002	0.22515	1	++-+	0.240407	0.0585627	4.04114e-05	0.000109767	++++	5.08099	0.0241895	1	2.15449	0.142153	1	0.00761746	0.93045	1	0.0959443	0.0791002	0.225151	1	++-+	0.0884503	0.0333904	0.00807366	0.0147282	+-++	0.0536847	0.0967426	0.578948	1	--++	0.134643	0.0454239	0.00303534	0.0432613	++++	0.0952235	0.031337	0.00237609	0.0232331	+-++	0.671342	0.412584	0.0218752	0.88242	0.179991	0.671381	7.17767e-05	0.99324	2.03645	0.153568	4.77789	0.0288274
	222	rs13414127	rs4663096	A	A	127371258	127861766	meta-analysis	270342	9637	260705	5632	155516	2821	75574	828	20408	354	9203	0.0819194	0.0337132	0.0151034	0.0308459	++-+	0.139471	0.0549271	0.0111104	0.0335737	++++	0.209757	0.0784902	0.00753117	0.0124013	++-+	2.23952	0.134523	1	0.538266	0.463152	1	0.797443	0.371859	1	0.139471	0.0549272	0.0111106	0.0335395	++++	0.0819195	0.0337132	0.0151034	0.0308481	++-+	-0.00819536	0.0978687	0.933264	1	++-+	0.134643	0.0454239	0.00303534	0.0432613	++++	0.0796461	0.0316447	0.0118396	0.188421	++-+	0.868691	0.351318	0.00241709	0.960789	0.00458979	0.945986	0.890674	0.345295	0.686056	0.407509	2.36367	0.12419
	223	rs13414127	rs7584040	A	T	127371258	127863224	meta-analysis	270342	9637	260705	4934	135833	3515	95208	741	17913	439	11691	0.0640602	0.0322107	0.0467248	1	++++	0.163302	0.0578869	0.00478654	0.0121291	++++	0.156736	0.0721271	0.0297767	0.0896218	++++	1.37643	0.240709	1	0.00504158	0.943394	1	2.24432	0.134106	1	0.163302	0.0578869	0.00478649	0.0120544	++++	0.0640602	0.0322107	0.0467249	1	++++	-0.0689918	0.0933879	0.46005	1	+---	0.134643	0.0454239	0.00303534	0.0432613	++++	0.0543723	0.0302217	0.0720012	1	++++	1.60661	0.204969	0.0481097	0.826386	0.151709	0.696908	2.78262	0.0952923	0.0671798	0.795488	1.71335	0.190552
	224	rs13414127	rs2276574	A	A	127371258	127864200	meta-analysis	270342	9637	260705	5787	158938	2652	72150	826	20820	352	8790	0.0492857	0.0342659	0.150341	1	+-++	0.0953998	0.0547869	0.0816331	1	-+++	0.273565	0.0785569	0.000496978	0.000899225	++++	6.84804	0.00887385	1	3.46054	0.0628496	1	0.509251	0.475463	1	0.0953997	0.0547869	0.0816337	1	-+++	0.0492857	0.0342659	0.150341	1	+-++	0.134183	0.0983671	0.172536	1	+-++	0.134643	0.0454239	0.00303534	0.0432613	++++	0.0636094	0.0321124	0.0476095	1	+-++	2.25045	0.133576	0.0930312	0.760358	0.30405	0.581354	0.250602	0.616651	2.34373	0.125788	6.12038	0.0133632
	225	rs13414127	rs13032148	A	A	127371258	127865100	meta-analysis	270342	9637	260705	3521	98142	4923	132931	541	13387	637	16220	0.0954434	0.0322231	0.00305691	0.00588626	++++	0.0847632	0.0696761	0.223783	1	-+++	0.274291	0.0615455	8.32253e-06	2.31145e-05	++++	6.62768	0.0100406	1	4.15624	0.0414815	1	0.0193562	0.88935	1	0.0847627	0.0696762	0.223785	1	-+++	0.0954434	0.0322231	0.00305689	0.00588616	++++	0.100114	0.0925063	0.279146	1	+--+	0.134643	0.0454239	0.00303534	0.0432613	++++	0.105676	0.0301917	0.000464966	0.0152852	++-+	0.495404	0.481526	0.0536975	0.81675	0.359631	0.548711	0.0758444	0.78301	3.33294	0.0679055	6.04994	0.0139068
	226	rs13414127	rs35103166	A	C	127371258	127882182	meta-analysis	270342	9637	260705	3053	90975	5399	140116	400	11034	782	18577	0.131838	0.0329427	6.27986e-05	0.000146822	+-++	0.0845627	0.0767328	0.270443	1	-+++	0.28804	0.0590367	1.06628e-06	4.49687e-06	++++	5.33829	0.0208619	1	4.41714	0.0355797	1	0.32051	0.571301	1	0.0845633	0.0767326	0.270439	1	-+++	0.131838	0.0329427	6.27962e-05	0.000146821	+-++	0.0698603	0.0954078	0.464029	1	+--+	0.134643	0.0454239	0.00303534	0.0432613	++++	0.140788	0.0309127	5.25377e-06	0.00303534	+-++	0.002498	0.960138	0.0392533	0.842948	0.315421	0.574372	0.461946	0.496716	4.24079	0.0394638	4.88253	0.0271298
	227	rs13414127	rs7575209	A	C	127371258	127884123	meta-analysis	270342	9637	260705	5634	146937	2820	84155	770	18746	412	10865	-0.129635	0.0334909	0.000108497	0.000230808	----	0.124472	0.0560689	0.0264203	1	++++	0.0259332	0.0750792	0.729786	1	-+++	3.58088	0.0584482	1	1.10583	0.292991	1	15.1383	9.99159e-05	0.000211385	0.124472	0.0560689	0.0264201	1	++++	-0.129635	0.0334909	0.000108496	0.00023081	----	0.0314714	0.0955816	0.741957	1	-++-	0.134643	0.0454239	0.00303534	0.0432613	++++	-0.12552	0.0313656	6.28519e-05	0.0118396	----	21.9288	2.82948e-06	0.00804272	0.928541	0.0198668	0.88791	15.1413	9.97588e-05	1.53473	0.215405	3.46461	0.0626954
	228	rs13414127	rs58682665	A	G	127371258	127885247	meta-analysis	270342	9637	260705	4564	119151	3890	111941	644	15158	538	14453	-0.152892	0.0319111	1.6579e-06	7.26271e-06	-+--	0.223946	0.061703	0.000284061	0.00104558	++++	-0.120052	0.067039	0.0733282	1	-+--	0.195639	0.658264	1	14.2546	0.000159666	0.000410522	29.428	5.80333e-08	9.02093e-06	0.223946	0.061703	0.000284058	0.00104558	++++	-0.152893	0.0319111	1.65782e-06	7.26293e-06	-+--	-0.187743	0.0920762	0.04145	1	----	0.134643	0.0454239	0.00303534	0.0432613	++++	-0.174836	0.0299313	5.18151e-09	0.00275585	-+--	26.8286	2.22322e-07	0.251553	0.615983	1.35848	0.243801	33.8129	6.06748e-09	9.89232	0.0016597	0.556808	0.455549
	229	rs13414127	rs11680911	A	C	127371258	127888757	meta-analysis	270342	9637	260705	3420	101460	5032	129632	468	12339	714	17272	0.169671	0.0323024	1.49983e-07	9.65397e-07	++++	0.120725	0.0716259	0.0918934	1	-+++	0.310032	0.0604358	2.89831e-07	1.74575e-06	++++	4.19539	0.040534	1	4.08041	0.0433831	1	0.388051	0.533326	1	0.120725	0.0716257	0.091893	1	-+++	0.169671	0.0323024	1.49977e-07	9.65322e-07	++++	0.0181446	0.0927177	0.844847	1	+---	0.134643	0.0454239	0.00303534	0.0432613	++++	0.172386	0.0302777	1.24458e-08	0.00275941	++++	0.394941	0.529714	0.00376159	0.951095	0.0269266	0.869658	0.441359	0.506467	5.38183	0.0203475	4.14652	0.0417203
	230	rs13414127	rs4663105	A	C	127371258	127891427	meta-analysis	270342	9637	260705	2519	79148	5933	151940	333	9567	848	20044	0.232148	0.0344371	1.5706e-11	4.08343e-09	++++	0.0923472	0.0836329	0.269507	1	-+++	0.376206	0.0584263	1.20281e-10	1.40871e-08	++++	4.51187	0.0336604	1	7.74163	0.00539619	0.0117643	2.38917	0.122178	1	0.0923453	0.0836332	0.269519	1	-+++	0.232148	0.0344371	1.57063e-11	4.08377e-09	++++	0.051412	0.0998909	0.606776	1	+--+	0.134643	0.0454239	0.00303534	0.0432613	++++	0.23873	0.0323199	1.50757e-13	0.000824861	++++	2.92602	0.0871622	0.0194243	0.889157	0.197498	0.656748	2.6655	0.102546	10.6542	0.0010982	4.23925	0.0394997
	231	rs13414127	rs745717	A	C	127371258	127893897	meta-analysis	270342	9637	260705	6851	191894	1603	39197	967	24519	214	5092	0.123874	0.0408236	0.00241033	0.00416882	++-+	0.127736	0.0500071	0.0106382	0.0315495	-+++	0.291904	0.103829	0.00493287	0.00796487	++++	2.26832	0.132043	1	2.02926	0.154296	1	0.00357893	0.952296	1	0.127736	0.0500071	0.0106384	0.0315998	-+++	0.123874	0.0408236	0.00241038	0.00416885	++-+	0.043512	0.119858	0.716582	1	+-+-	0.134643	0.0454239	0.00303534	0.0432613	++++	0.128332	0.0383732	0.000824861	0.0188706	++-+	0.0310879	0.860044	0.00633063	0.936583	0.0104507	0.918575	8.93794e-05	0.992457	1.92552	0.165249	2.1836	0.139488
	232	rs13414127	rs730482	A	T	127371258	127894484	meta-analysis	270342	9637	260705	3910	117660	4543	113431	507	13935	673	15676	0.174404	0.0318225	4.24083e-08	4.07086e-07	++++	0.110843	0.0681364	0.103783	1	-+++	0.320419	0.0615542	1.93498e-07	1.49305e-06	++++	4.4403	0.0351001	1	5.20928	0.0224667	1	0.714366	0.397998	1	0.110843	0.0681365	0.103784	1	-+++	0.174404	0.0318225	4.2408e-08	4.07064e-07	++++	0.0306253	0.0915043	0.737861	1	++-+	0.134643	0.0454239	0.00303534	0.0432613	++++	0.179864	0.0298292	1.64192e-09	0.00207267	++++	0.513959	0.47343	0.0156699	0.900382	0.0844639	0.771337	0.861079	0.353437	5.89737	0.0151635	4.2225	0.0398913
	233	rs13414127	rs893432	A	C	127371258	127894851	meta-analysis	270342	9637	260705	4880	141463	3574	89628	637	17105	545	12506	0.127775	0.0321942	7.22098e-05	0.000172455	+-++	0.116894	0.0615566	0.0575694	1	++++	0.27423	0.0661247	3.36614e-05	9.1923e-05	++++	3.96549	0.046442	1	3.03305	0.0815846	1	0.0245367	0.875527	1	0.116892	0.0615568	0.0575729	1	++++	0.127775	0.0321942	7.22125e-05	0.000172467	+-++	0.0252563	0.0913136	0.782096	1	++-+	0.134643	0.0454239	0.00303534	0.0432613	++++	0.133173	0.0301165	9.7823e-06	0.00809964	+-++	0.0152144	0.901833	0.0149933	0.902545	0.0538267	0.816534	0.0564332	0.812225	3.02755	0.0818614	3.76876	0.0522183
	234	rs13414127	rs6431223	A	A	127371258	127895487	meta-analysis	270342	9637	260705	4856	127255	3590	103836	687	16224	492	13387	-0.154238	0.0321077	1.55692e-06	6.09773e-06	-+--	0.237536	0.0592943	6.17423e-05	0.000285196	++++	-0.157315	0.0702134	0.0250567	0.0670003	-+--	0.00158801	0.968213	1	18.4599	1.73519e-05	7.75753e-05	33.7578	6.24178e-09	7.9993e-06	0.237536	0.0592943	6.17423e-05	0.000285177	++++	-0.154238	0.0321077	1.5569e-06	6.09754e-06	-+--	-0.233599	0.09348	0.0124571	0.315896	--+-	0.134643	0.0454239	0.00303534	0.0432613	++++	-0.181954	0.0301331	1.55709e-09	0.00207267	-+--	26.9703	2.06611e-07	0.396171	0.529073	1.89761	0.168346	39.7782	2.84496e-10	12.1888	0.000480778	0.103986	0.747098
	235	rs13414127	rs6759089	A	C	127371258	127896731	meta-analysis	270342	9637	260705	3758	103411	4695	127680	566	14329	616	15282	0.00952365	0.031946	0.765613	1	+--+	0.123105	0.0662021	0.0629513	1	++++	0.15627	0.0633482	0.0136309	0.0294847	++++	4.27822	0.0386039	1	0.131011	0.717387	1	2.38759	0.122302	1	0.123105	0.0662021	0.062952	1	++++	0.00952353	0.0319459	0.765616	1	+--+	0.0249295	0.0910653	0.784274	1	-+-+	0.134643	0.0454239	0.00303534	0.0432613	++++	0.00996893	0.0299107	0.738916	1	+--+	5.07633	0.0242547	0.000103525	0.991882	0.0206504	0.885735	2.42541	0.119382	0.0769799	0.781433	4.36137	0.0367626
	236	rs13414127	rs6759460	A	C	127371258	127897011	meta-analysis	270342	9637	260705	4787	135493	3666	95599	607	16572	575	13039	0.0327321	0.0320806	0.307581	1	-+++	0.115447	0.0622968	0.0638581	1	++++	0.186217	0.0653099	0.00435426	0.00734656	-+++	4.44943	0.0349129	1	0.614822	0.432978	1	1.3934	0.237832	1	0.115447	0.0622968	0.0638579	1	++++	0.0327322	0.0320806	0.307581	1	-+++	0.0381301	0.0911121	0.675584	1	--++	0.134643	0.0454239	0.00303534	0.0432613	++++	0.0392255	0.0300125	0.191223	1	-+++	3.35837	0.0668643	0.0218471	0.882495	0.0619906	0.803377	1.21499	0.270346	0.420301	0.516787	4.18236	0.0408469
	237	rs13414127	rs2118507	A	C	127371258	127903692	meta-analysis	270342	9637	260705	4362	117806	4091	113286	636	15446	546	14165	0.011734	0.0317599	0.711786	1	++-+	0.118749	0.0627248	0.0583351	1	++++	0.164634	0.0656939	0.012208	0.0247579	++++	4.39081	0.0361332	1	0.2552	0.613437	1	2.3168	0.127983	1	0.118749	0.0627248	0.0583345	1	++++	0.011734	0.0317599	0.711786	1	++-+	0.0345179	0.0910918	0.704736	1	-+++	0.134643	0.0454239	0.00303534	0.0432613	++++	0.0153452	0.0297638	0.606159	1	++-+	4.91745	0.0265867	0.00688307	0.93388	0.0421174	0.837396	2.21819	0.136393	0.141005	0.707284	4.28468	0.0384573
	238	rs13414127	rs72842104	A	A	127371258	127905922	meta-analysis	270342	9637	260705	6409	176316	2044	54776	918	23525	264	6086	-0.00839075	0.0373772	0.822378	1	+-+-	0.132111	0.0510803	0.0097001	0.0273933	++++	0.129842	0.09572	0.174946	1	++-+	1.80961	0.178555	1	0.00043721	0.983318	1	4.92748	0.0264328	1	0.132111	0.0510802	0.00969991	0.0273931	++++	-0.0083908	0.0373772	0.822376	1	+-+-	0.00988828	0.111887	0.929577	1	++--	0.134643	0.0454239	0.00303534	0.0432613	++++	-0.0102415	0.0352093	0.771146	1	+-+-	5.91221	0.0150363	0.00129911	0.971248	0.00137162	0.970457	5.26496	0.0217589	0.00205261	0.963864	1.88651	0.169596
	239	rs13414127	rs920279	A	G	127371258	127912189	meta-analysis	270342	9637	260705	6034	166097	2419	64994	783	20614	399	8997	0.0682159	0.0349589	0.051019	1	-+-+	0.0947501	0.0554317	0.0873929	1	-+-+	0.278767	0.0760895	0.000248626	0.000511813	++++	6.3225	0.0119215	1	3.82094	0.0506159	1	0.163934	0.68556	1	0.0947497	0.0554316	0.0873938	1	-+-+	0.068216	0.0349589	0.0510188	1	-+-+	0.113308	0.0968452	0.242005	1	+-++	0.134643	0.0454239	0.00303534	0.0432613	++++	0.0855355	0.032586	0.00866705	0.0476095	-+++	1.34304	0.246498	0.131336	0.717051	0.309854	0.57777	0.0205365	0.886049	2.6451	0.103869	5.4497	0.0195717
	240	rs13414127	rs35432737	A	A	127371258	127913495	meta-analysis	270342	9637	260705	6942	190723	1511	40369	1001	24725	181	4886	0.0948779	0.0418209	0.0232884	0.0644336	++++	0.151959	0.0497712	0.00226456	0.0054201	++++	0.142374	0.106282	0.18038	1	+--+	0.172933	0.677519	1	0.00667007	0.934909	1	0.770966	0.379918	1	0.151959	0.0497712	0.00226452	0.0054181	++++	0.0948782	0.0418209	0.0232879	0.0648594	++++	-0.0995857	0.122162	0.414961	1	---+	0.134643	0.0454239	0.00303534	0.0432613	++++	0.0817986	0.039284	0.0373208	1	++++	0.414767	0.51956	0.0519616	0.819684	0.0660397	0.797193	1.22437	0.268505	0.00447455	0.946668	0.285798	0.592926
	241	rs13414127	rs61103548	A	T	127371258	127920795	meta-analysis	270342	9637	260705	7247	200831	1205	30261	988	25644	194	3966	-0.0363556	0.0471471	0.440642	1	-++-	0.13267	0.0489271	0.0066961	0.0164843	++++	0.0985577	0.116155	0.396161	1	++-+	1.15824	0.281832	1	0.0732518	0.78666	1	6.18834	0.0128595	0.0287817	0.13267	0.0489272	0.00669619	0.0164042	++++	-0.0363557	0.0471471	0.440641	1	-++-	0.011016	0.132753	0.933866	1	++-+	0.134643	0.0454239	0.00303534	0.0432613	++++	-0.0341028	0.0440369	0.438686	1	-++-	6.82201	0.00900411	0.00121934	0.972144	0.000872619	0.976434	6.41878	0.011292	0.0837082	0.772334	1.14046	0.285555
	242	rs13414127	rs4663110	A	C	127371258	127922463	meta-analysis	270342	9637	260705	2909	77460	5542	153631	389	10221	792	19390	0.0154429	0.0335145	0.644953	1	++-+	0.0121867	0.0808986	0.880259	1	+++-	0.210303	0.0581672	0.000299778	0.000579456	++++	8.42544	0.00370007	1	3.95347	0.0467747	1	0.00138286	0.970336	1	0.0121869	0.0808985	0.880256	1	+++-	0.0154429	0.0335144	0.644954	1	++-+	0.182614	0.0979523	0.0622774	1	-+++	0.134643	0.0454239	0.00303534	0.0432613	++++	0.0377015	0.0314802	0.231064	1	++++	4.45891	0.0347196	0.234337	0.628326	1.74205	0.186879	0.0863909	0.768817	1.05099	0.305278	6.81033	0.0090632
	243	rs13414127	rs6742671	A	C	127371258	127922696	meta-analysis	270342	9637	260705	4543	121413	3906	109677	625	15004	557	14607	-0.0698229	0.0318126	0.0281765	0.086066	----	0.177502	0.0622928	0.00437918	0.0103378	++++	0.0214072	0.0660105	0.745711	1	-+++	1.55006	0.213127	1	2.95777	0.0854659	1	12.5029	0.000406329	0.000723499	0.177501	0.0622927	0.00437925	0.0103378	++++	-0.0698228	0.0318126	0.0281768	0.0864481	----	-0.0871602	0.0911091	0.338741	1	--+-	0.134643	0.0454239	0.00303534	0.0432613	++++	-0.0789241	0.0298064	0.00809964	0.0443127	----	13.5939	0.000226927	0.0435848	0.834628	0.309047	0.578265	13.7884	0.0002046	1.99701	0.15761	1.91894	0.165974
	244	rs13414127	rs6730476	A	A	127371258	127924714	meta-analysis	270342	9637	260705	4097	111244	4357	119848	553	13963	629	15648	0.0285056	0.0317978	0.370003	1	-+-+	0.0718434	0.067501	0.287178	1	-+++	0.217967	0.0618621	0.000425998	0.000831233	++++	7.41948	0.00645216	1	2.54698	0.110506	1	0.337345	0.561366	1	0.0718435	0.0675011	0.287179	1	-+++	0.0285057	0.0317978	0.370002	1	-+-+	0.115058	0.0914966	0.208567	1	+-++	0.134643	0.0454239	0.00303534	0.0432613	++++	0.0435605	0.0298029	0.143846	1	-+-+	3.66411	0.0555962	0.119332	0.72976	0.595757	0.440202	0.146921	0.701496	1.17872	0.277617	6.45105	0.0110887
	245	rs13414127	rs905657	A	A	127371258	127927936	meta-analysis	270342	9637	260705	2458	69008	5995	162082	329	8599	853	21012	0.0165714	0.0349749	0.635637	1	++-+	0.243075	0.0821376	0.00308277	0.00759354	++++	0.108908	0.0590836	0.0652879	1	++++	1.80861	0.178675	1	1.75833	0.184833	1	6.43726	0.0111751	0.0239305	0.243075	0.0821376	0.0030828	0.00759317	++++	0.0165712	0.0349749	0.63564	1	++-+	-0.149255	0.0989115	0.131305	1	+++-	0.134643	0.0454239	0.00303534	0.0432613	++++	-0.000112187	0.0326876	0.997262	1	++-+	4.24175	0.0394416	0.121455	0.727462	1.33458	0.247992	7.56742	0.00594326	0.119239	0.729861	2.6068	0.106406
	246	rs13414127	rs2077309	A	C	127371258	127928186	meta-analysis	270342	9637	260705	3560	100720	4893	130372	519	12729	663	16882	0.0562696	0.0321147	0.0797487	1	++++	0.166637	0.0697119	0.0168313	0.0775249	++++	0.164751	0.061206	0.00710789	0.0117609	-+++	2.46324	0.116538	1	0.000413472	0.983777	1	2.0677	0.150448	1	0.166637	0.0697119	0.0168316	0.0775272	++++	0.0562695	0.0321147	0.0797491	1	++++	-0.0586286	0.0919442	0.523699	1	-+-+	0.134643	0.0454239	0.00303534	0.0432613	++++	0.0495665	0.0300881	0.09948	1	++++	1.9848	0.158886	0.0232005	0.878937	0.147862	0.700587	2.37736	0.123105	0.15604	0.692829	2.85232	0.0912423
	247	rs13414127	rs10198483	A	A	127371258	127934102	meta-analysis	270342	9637	260705	5558	148881	2896	82209	818	19298	363	10313	-0.0308723	0.0333096	0.354015	1	----	0.136258	0.0555419	0.0141573	0.0508721	++++	0.094734	0.0768233	0.217523	1	--++	2.2502	0.133597	1	0.191865	0.661369	1	6.65943	0.00986324	0.0198132	0.136258	0.0555419	0.0141574	0.0509497	++++	-0.0308723	0.0333095	0.354015	1	----	-0.012775	0.0966069	0.894797	1	--++	0.134643	0.0454239	0.00303534	0.0432613	++++	-0.0334122	0.0312583	0.285112	1	----	8.63423	0.00329905	0.0030916	0.955659	0.000506805	0.982039	7.08717	0.00776379	0.199958	0.654755	2.38722	0.122331
	248	rs13414127	rs72961076	A	G	127371258	127938928	meta-analysis	270342	9637	260705	7563	206169	890	24923	1086	26410	96	3201	0.00960109	0.05117	0.851166	1	+-++	0.14027	0.0476635	0.00325133	0.00781596	++++	0.0929521	0.143152	0.51613	1	++++	0.30061	0.5835	1	0.0983535	0.753815	1	3.49156	0.0616826	1	0.14027	0.0476635	0.00325132	0.00781589	++++	0.00960119	0.05117	0.851164	1	+-++	-0.0598304	0.157704	0.704402	1	++--	0.134643	0.0454239	0.00303534	0.0432613	++++	0.00161758	0.0483931	0.973335	1	+-++	3.33968	0.0676277	0.0128494	0.909749	0.00730444	0.931891	4.16681	0.0412232	0.0770569	0.781326	0.365324	0.545564
	249	rs13414127	rs7355740	A	A	127371258	127939977	meta-analysis	270342	9637	260705	7152	197677	1302	33414	997	25357	185	4254	-0.0803771	0.0445309	0.0710791	1	--+-	0.142503	0.049611	0.00407364	0.00966179	++++	0.0191938	0.107484	0.858273	1	---+	0.732452	0.39209	1	1.08499	0.297585	1	11.1774	0.000827977	0.0014414	0.142503	0.049611	0.00407358	0.00967335	++++	-0.0803773	0.044531	0.0710784	1	--+-	-0.0394192	0.124379	0.751299	1	---+	0.134643	0.0454239	0.00303534	0.0432613	++++	-0.0849466	0.0415622	0.0409692	1	--+-	11.426	0.000724231	0.00562751	0.940201	0.013655	0.906975	12.3507	0.000440809	0.978865	0.322479	0.816642	0.366164
	250	rs13414127	rs11890243	A	A	127371258	127958041	meta-analysis	270342	9637	260705	4312	114043	4141	117049	641	15128	540	14483	-0.0705109	0.0317659	0.026439	0.0787018	--+-	0.134725	0.0633833	0.0335397	1	++++	0.059142	0.0651622	0.364084	1	--++	3.19872	0.073696	1	0.691325	0.405714	1	8.37993	0.00379388	0.0061653	0.134725	0.0633832	0.0335395	1	++++	-0.0705109	0.0317659	0.0264391	0.0787576	--+-	-0.00487279	0.0909076	0.957253	1	---+	0.134643	0.0454239	0.00303534	0.0432613	++++	-0.072181	0.0297586	0.0152852	0.191223	--+-	13.6987	0.000214603	0.00147208	0.969394	1.11857e-06	0.999156	8.73139	0.00312778	0.903461	0.341855	3.36063	0.0667725
	251	rs13414127	rs111736896	A	A	127371258	127979335	meta-analysis	270342	9637	260705	6577	177756	1865	53333	968	23367	208	6240	-0.0287579	0.0375177	0.443369	1	---+	0.146295	0.0506805	0.00389412	0.00915241	++++	0.0527019	0.0990514	0.59468	1	-+-+	0.591484	0.441846	1	0.707583	0.400247	1	7.70695	0.00550085	0.00987741	0.146295	0.0506805	0.00389415	0.00915772	++++	-0.028758	0.0375177	0.443367	1	---+	-0.0703243	0.114569	0.539336	1	++--	0.134643	0.0454239	0.00303534	0.0432613	++++	-0.0393213	0.0354276	0.267041	1	---+	7.69244	0.00554526	0.0419063	0.837799	0.029314	0.864056	9.01065	0.00268411	0.565436	0.452078	0.76523	0.381697
	252	rs13414127	rs13385611	A	C	127371258	128004690	meta-analysis	270342	9637	260705	7163	195989	1290	35102	993	24710	188	4901	0.0173061	0.0433527	0.689752	1	--++	0.132456	0.0496341	0.00761551	0.0187257	-+++	0.159667	0.106764	0.134782	1	+--+	1.52632	0.216666	1	0.0534113	0.81723	1	3.0531	0.0805834	1	0.132456	0.0496341	0.00761558	0.0183433	-+++	0.0173061	0.0433527	0.68975	1	--++	0.00699876	0.123045	0.954641	1	+---	0.134643	0.0454239	0.00303534	0.0432613	++++	0.019992	0.0405789	0.622246	1	--++	3.49191	0.0616695	0.00204597	0.963922	0.00105568	0.97408	3.07729	0.0793927	0.0465169	0.829239	1.49549	0.221367
	253	rs13414127	rs6761391	A	G	127371258	128154284	meta-analysis	270342	9637	260705	2340	67474	6106	163617	318	8388	860	21222	0.102837	0.0353757	0.00364936	0.00696364	++++	0.143694	0.0871393	0.0991449	1	++++	0.230843	0.0582107	7.3196e-05	0.000166288	++++	3.53146	0.0602149	1	0.691602	0.40562	1	0.188737	0.66397	1	0.143694	0.0871394	0.0991453	1	++++	0.102836	0.0353757	0.0036494	0.00696379	++++	-0.0131979	0.102117	0.897166	1	--++	0.134643	0.0454239	0.00303534	0.0432613	++++	0.102186	0.0331814	0.00207267	0.0191537	++++	0.305187	0.580649	0.000179906	0.989298	0.008484	0.926612	0.198166	0.656205	1.69752	0.192613	3.68698	0.0548387
	254	rs13414127	rs2069928	A	T	127371258	128183914	meta-analysis	270342	9637	260705	5596	150997	2855	80092	768	19713	414	9896	-0.0464261	0.0336324	0.167464	1	++--	0.117421	0.0555922	0.0346713	1	-+++	0.121203	0.0765039	0.11313	1	+-++	4.02345	0.0448719	1	0.00160013	0.968092	1	6.35909	0.0116781	0.0250657	0.117421	0.0555922	0.0346711	1	-+++	-0.0464261	0.0336324	0.167464	1	++--	0.0507422	0.0965392	0.599157	1	+-++	0.134643	0.0454239	0.00303534	0.0432613	++++	-0.0414689	0.031529	0.188421	1	+---	10.2633	0.001357	0.0115627	0.914368	0.0575491	0.810413	6.18079	0.0129144	0.0228152	0.879939	3.86485	0.0493076
	255	rs13414127	rs77344655	A	A	127371258	128293782	meta-analysis	270342	9637	260705	7218	198253	1227	32838	1025	25446	155	4165	0.0187107	0.0455503	0.681241	1	+-++	0.128909	0.0490671	0.0086091	0.0236855	++++	0.190269	0.113708	0.0942672	1	--++	1.96157	0.161346	1	0.245484	0.620273	1	2.70919	0.0997719	1	0.128909	0.0490671	0.00860911	0.0235631	++++	0.0187106	0.0455503	0.681242	1	+-++	0.0416069	0.12976	0.74848	1	--++	0.134643	0.0454239	0.00303534	0.0432613	++++	0.0230073	0.0426538	0.589613	1	+-++	3.24787	0.0715162	0.0047407	0.945107	0.00735282	0.931666	2.65327	0.103337	0.206383	0.649617	1.89684	0.168432
	256	rs13414127	rs79010294	A	A	127371258	128295872	meta-analysis	270342	9637	260705	7052	192236	1402	38856	990	24207	191	5404	-0.0213851	0.0426901	0.616416	1	-++-	0.159322	0.0498284	0.00138661	0.00337746	++++	-0.009604	0.104829	0.927003	1	---+	0.0108334	0.917103	1	2.11817	0.145561	1	7.58485	0.00588608	0.0110419	0.159322	0.0498284	0.0013866	0.00330016	++++	-0.0213847	0.0426901	0.616422	1	-++-	-0.146085	0.121224	0.228169	1	+---	0.134643	0.0454239	0.00303534	0.0432613	++++	-0.0383636	0.0399463	0.336864	1	--+-	6.26506	0.0123142	0.0843356	0.771506	0.133978	0.714343	9.58172	0.00196524	1.5941	0.206741	0.0657229	0.797669
	257	rs13414127	rs55879780	A	G	127371258	128342675	meta-analysis	270342	9637	260705	5722	159948	2732	71144	774	20004	408	9607	0.040379	0.0340401	0.235536	1	-+++	0.13396	0.0558127	0.0163873	0.072404	++++	0.174879	0.0754275	0.0204216	0.0474796	++++	2.64169	0.104093	1	0.190176	0.66277	1	2.04911	0.152295	1	0.13396	0.0558127	0.0163873	0.0724039	++++	0.0403789	0.0340401	0.235537	1	-+++	0.00188568	0.0960152	0.984331	1	+--+	0.134643	0.0454239	0.00303534	0.0432613	++++	0.0420239	0.0318238	0.186663	1	-+++	2.75775	0.0967843	0.0012461	0.97184	8.99136e-05	0.992434	2.04764	0.152442	0.208833	0.647684	2.6336	0.104624
	258	rs13414127	rs4662742	A	A	127371258	128350744	meta-analysis	270342	9637	260705	2279	59848	6166	171240	310	8320	872	21291	-0.00445432	0.0358269	0.901055	1	+---	0.0190916	0.0882421	0.828711	1	++++	0.172455	0.0584227	0.00315878	0.00536904	++++	6.66348	0.00984087	1	2.10005	0.147294	1	0.0611243	0.804728	1	0.0190924	0.088242	0.828704	1	++++	-0.00445458	0.0358269	0.901049	1	+---	0.159313	0.103142	0.122444	1	-+++	0.134643	0.0454239	0.00303534	0.0432613	++++	0.0138778	0.0335874	0.679472	1	+--+	5.78086	0.0162016	0.139349	0.708929	1.35554	0.244313	0.00304937	0.955962	0.261072	0.609384	5.53731	0.0186151
	259	rs13414127	rs6708915	A	T	127371258	128355782	meta-analysis	270342	9637	260705	3372	90577	5076	140514	468	11009	713	18601	-0.0573485	0.032424	0.0769426	1	--+-	0.156904	0.071973	0.0292545	1	-+++	0.0633357	0.0603085	0.293628	1	++++	3.10652	0.0779795	1	0.992947	0.319023	1	7.36656	0.00664481	0.0123733	0.156904	0.071973	0.0292547	1	-+++	-0.0573486	0.032424	0.0769423	1	--+-	-0.0343294	0.0927282	0.711222	1	+---	0.134643	0.0454239	0.00303534	0.0432613	++++	-0.0613981	0.0303774	0.0432613	1	--+-	11.8346	0.000581399	0.00830701	0.927379	0.0684167	0.793656	7.80872	0.00519948	0.891979	0.344942	3.41203	0.0647227
	260	rs13414127	rs113744151	A	G	127371258	128361798	meta-analysis	270342	9637	260705	6269	172859	2184	58232	875	21587	307	8024	0.0110082	0.0365622	0.763352	1	-++-	0.169908	0.0525523	0.00122446	0.00311323	++++	0.04186	0.0863832	0.627971	1	++-+	0.108177	0.742229	1	1.60373	0.205375	1	6.16051	0.0130633	0.0297006	0.169908	0.0525523	0.00122445	0.00310292	++++	0.0110082	0.0365622	0.763353	1	-++-	-0.139877	0.104381	0.180224	1	+---	0.134643	0.0454239	0.00303534	0.0432613	++++	-0.00498207	0.0342391	0.88431	1	-++-	4.49556	0.033983	0.101904	0.749556	0.257745	0.611674	7.77479	0.00529804	0.903755	0.341777	0.254121	0.614188
	261	rs10211170	rs79527490	A	T	127371484	127811774	meta-analysis	270342	9637	260705	3170	83652	823	24215	4360	115901	1270	36934	-0.0604707	0.056056	0.280697	1	-+--	0.0256328	0.0343033	0.454918	1	-+-+	-0.112795	0.0484122	0.0198123	0.0447411	----	0.499054	0.479916	1	5.44311	0.0196457	1	1.71656	0.190136	1	0.0256333	0.0343033	0.454909	1	-+-+	-0.0604702	0.0560561	0.280702	1	-+--	-0.0762578	0.0727044	0.294236	1	+-+-	0.00562153	0.0302322	0.852488	1	+--+	-0.106821	0.0356815	0.00275585	0.0253294	----	1.0769	0.299393	0.486554	0.485469	0.19154	0.661638	7.16116	0.00744989	4.30436	0.0380148	0.00986671	0.920875
	262	rs10211170	rs6754293	A	G	127371484	127840867	meta-analysis	270342	9637	260705	2350	61902	1648	45964	3286	86079	2348	66757	-0.120251	0.0470663	0.010621	0.0192435	----	0.00718132	0.0396823	0.856391	1	---+	-0.116065	0.0429006	0.00682121	0.011372	-+--	0.0043194	0.947599	1	4.44776	0.0349471	1	4.28478	0.0384551	1	0.00718141	0.0396824	0.856389	1	---+	-0.120251	0.0470663	0.0106212	0.019244	----	-0.00312701	0.0613183	0.959328	1	++--	0.00562153	0.0302322	0.852488	1	+--+	-0.121115	0.0302282	6.1576e-05	0.00866705	-+--	5.0632	0.0244391	0.00023852	0.987678	0.000977598	0.975057	6.61457	0.0101147	5.37592	0.0204165	0.00925718	0.92335
	263	rs10211170	rs13032148	A	A	127371484	127865100	meta-analysis	270342	9637	260705	1547	43372	2446	64483	2512	68157	3114	84668	0.117708	0.0475091	0.0132275	0.0257947	++++	0.0212851	0.0471771	0.651864	1	++-+	0.118665	0.0451455	0.00857635	0.0155097	++-+	0.000213195	0.98835	1	2.22402	0.135879	1	2.074	0.149828	1	0.0212848	0.0471771	0.651869	1	++-+	0.117707	0.047509	0.0132277	0.025795	++++	-0.0203292	0.0615338	0.741117	1	---+	0.00562153	0.0302322	0.852488	1	+--+	0.105676	0.0301917	0.000464966	0.0152852	++-+	3.96181	0.0465435	0.0456872	0.830745	0.0781442	0.779828	2.2701	0.131891	4.3287	0.0374749	0.0571966	0.810983
	264	rs10211170	rs35103166	A	C	127371484	127882182	meta-analysis	270342	9637	260705	1465	42825	2532	65041	1987	59185	3647	93651	0.151323	0.0479106	0.00158608	0.00259459	+-++	0.011713	0.0497505	0.813872	1	+--+	0.148868	0.044964	0.000930176	0.00176965	+-++	0.00139609	0.970195	1	4.18327	0.0408249	1	4.08572	0.043247	1	0.0117127	0.0497505	0.813876	1	+--+	0.151323	0.0479106	0.00158609	0.00259466	+-++	-0.0143255	0.0626522	0.81914	1	-+++	0.00562153	0.0302322	0.852488	1	+--+	0.140788	0.0309127	5.25377e-06	0.00303534	+-++	6.61462	0.0101145	0.0341388	0.853412	0.0109484	0.916666	4.85629	0.0275456	6.98959	0.00819853	0.0219274	0.88228
	265	rs10211170	rs7575209	A	C	127371484	127884123	meta-analysis	270342	9637	260705	2735	70687	1263	37180	3668	94996	1967	57840	-0.135645	0.0496607	0.00630592	0.0112328	----	0.00454515	0.0370862	0.902459	1	++-+	-0.11479	0.0430133	0.00761431	0.012534	----	0.100763	0.750916	1	4.41505	0.0356232	1	5.11594	0.023707	0.0903022	0.00454524	0.0370862	0.902457	1	++-+	-0.135645	0.0496608	0.00630606	0.0112331	----	0.016343	0.0640867	0.798712	1	+-++	0.00562153	0.0302322	0.852488	1	+--+	-0.12552	0.0313656	6.28519e-05	0.0118396	----	5.9039	0.0151074	0.0297135	0.863142	0.000506082	0.982052	7.17068	0.00741049	5.24539	0.022005	0.040627	0.84026
	266	rs10211170	rs58682665	A	G	127371484	127885247	meta-analysis	270342	9637	260705	2170	56391	1828	51476	3037	77918	2598	74918	-0.15076	0.0465801	0.00120969	0.00214761	----	0.028779	0.0414569	0.487561	1	+--+	-0.167105	0.0427946	9.42968e-05	0.000201758	-+--	0.0667683	0.796102	1	10.8085	0.00101037	0.00194608	8.28995	0.00398652	0.00647903	0.0287789	0.0414568	0.487563	1	+--+	-0.150761	0.0465801	0.00120966	0.00214748	----	-0.0431644	0.0606786	0.476861	1	-++-	0.00562153	0.0302322	0.852488	1	+--+	-0.174836	0.0299313	5.18151e-09	0.00275585	-+--	7.93053	0.00486076	0.189077	0.663686	0.203699	0.651751	15.857	6.83125e-05	10.8672	0.000978818	0.0219149	0.882314
	267	rs10211170	rs11680911	A	C	127371484	127888757	meta-analysis	270342	9637	260705	1571	46137	2427	61730	2316	67663	3317	85173	0.136652	0.0473555	0.00390582	0.007468	++++	-0.0283522	0.0474764	0.550384	1	-+--	0.170558	0.0446475	0.000133394	0.000298182	++++	0.271395	0.602398	1	9.31518	0.00227263	0.00436506	6.05497	0.0138672	0.0310653	-0.0283512	0.0474765	0.550398	1	-+--	0.136653	0.0473556	0.00390586	0.00746798	++++	0.0619078	0.0615741	0.314695	1	+-++	0.00562153	0.0302322	0.852488	1	+--+	0.172386	0.0302777	1.24458e-08	0.00275941	++++	5.43922	0.0196895	0.404181	0.524938	0.364335	0.546108	12.7087	0.000363964	9.3569	0.00222148	0.00114838	0.972967
	268	rs10211170	rs4663105	A	C	127371484	127891427	meta-analysis	270342	9637	260705	1156	36289	2841	71576	1695	52427	3938	100407	0.226222	0.0504303	7.26271e-06	3.89786e-05	++++	-0.00746796	0.0546226	0.891253	1	+---	0.240859	0.0480999	5.51495e-07	3.24103e-06	++++	0.0441097	0.83365	1	11.6412	0.000645056	0.00130623	9.88108	0.00166987	0.00247604	-0.0074671	0.0546227	0.891265	1	+---	0.226222	0.0504304	7.26293e-06	3.89789e-05	++++	0.0220944	0.0656225	0.736351	1	-+++	0.00562153	0.0302322	0.852488	1	+--+	0.23873	0.0323199	1.50757e-13	0.000824861	++++	14.0763	0.00017554	0.0436063	0.834588	0.0439589	0.83393	15.0473	0.000104849	17.1449	3.46339e-05	0.00134933	0.970698
	269	rs10211170	rs745717	A	C	127371484	127893897	meta-analysis	270342	9637	260705	3232	88587	766	19279	4583	127826	1051	25010	0.0582196	0.0591168	0.324711	1	++-+	-0.0153886	0.0334983	0.645958	1	---+	0.165005	0.0524386	0.00165166	0.00278373	++-+	1.82607	0.176593	1	8.4045	0.00374293	0.00689082	1.17354	0.278674	1	-0.0153885	0.0334983	0.645961	1	---+	0.0582205	0.0591169	0.324704	1	++-+	0.125594	0.0776873	0.105951	1	++++	0.00562153	0.0302322	0.852488	1	+--+	0.128332	0.0383732	0.000824861	0.0188706	++-+	0.627511	0.42827	0.989625	0.319834	0.216797	0.641491	7.96089	0.00477988	6.93352	0.0084595	0.318517	0.5725
	270	rs10211170	rs730482	A	T	127371484	127894484	meta-analysis	270342	9637	260705	1846	54489	2152	53377	2570	77107	3062	75729	0.127926	0.0464503	0.00588626	0.010621	++++	-0.0425695	0.0441776	0.335247	1	----	0.175761	0.0429136	4.20901e-05	0.000111702	++++	0.572151	0.449405	1	12.5666	0.000392695	0.000645056	7.07394	0.00782132	0.015412	-0.0425695	0.0441776	0.335247	1	----	0.127927	0.0464503	0.00588616	0.0106212	++++	0.0893056	0.0605791	0.140428	1	++++	0.00562153	0.0302322	0.852488	1	+--+	0.179864	0.0298292	1.64192e-09	0.00207267	++++	4.86991	0.027329	0.885165	0.346791	0.810419	0.367996	17.4124	3.00853e-05	10.5051	0.00119046	0.00616191	0.937432
	271	rs10211170	rs893432	A	C	127371484	127894851	meta-analysis	270342	9637	260705	2344	67010	1654	40856	3172	91559	2463	61277	0.110349	0.0472252	0.0194571	0.0490845	+-++	-0.0148491	0.0396211	0.707826	1	+---	0.136051	0.0420739	0.00122227	0.00231617	+-++	0.165133	0.684474	1	6.81757	0.00902655	0.0258198	4.12484	0.0422581	1	-0.014849	0.0396211	0.707828	1	+---	0.110349	0.0472253	0.019457	0.0500676	+-++	0.0394244	0.0613206	0.520275	1	-+++	0.00562153	0.0302322	0.852488	1	+--+	0.133173	0.0301165	9.7823e-06	0.00809964	+-++	3.48827	0.061805	0.16605	0.683646	0.168711	0.68126	8.84621	0.00293699	6.33781	0.0118191	0.0030942	0.95564
	272	rs10211170	rs6431223	A	A	127371484	127895487	meta-analysis	270342	9637	260705	2306	60244	1689	47623	3236	83235	2391	69600	-0.141388	0.0468672	0.00255479	0.00461398	----	0.0385818	0.0400987	0.335963	1	+--+	-0.175322	0.0428993	4.37303e-05	0.000113486	----	0.285257	0.593276	1	13.269	0.000269827	0.000563681	8.5135	0.00352522	0.00590284	0.0385816	0.0400986	0.335966	1	+--+	-0.141388	0.0468672	0.00255472	0.00461408	----	-0.0699296	0.0611086	0.252479	1	-++-	0.00562153	0.0302322	0.852488	1	+--+	-0.181954	0.0301331	1.55709e-09	0.00207267	-+--	6.94795	0.00839154	0.53006	0.466582	0.43078	0.511607	19.3314	1.09886e-05	11.8869	0.000565288	0.0160005	0.899342
	273	rs10203115	rs79527490	C	T	127379290	127811774	meta-analysis	270342	9637	260705	6090	159193	1682	49098	1442	40362	412	12051	-0.124361	0.0400195	0.00188665	0.00303254	--+-	-0.00277777	0.0426409	0.94806	1	+-+-	-0.0385789	0.0715771	0.589898	1	---+	1.09425	0.295532	1	0.184645	0.667411	1	4.32262	0.0376089	1	-0.0027778	0.0426409	0.948059	1	+-+-	-0.124361	0.0400194	0.00188666	0.00303255	--+-	0.087471	0.0885208	0.323084	1	++-+	0.0172353	0.037353	0.644501	1	+-++	-0.106821	0.0356815	0.00275585	0.0253294	----	6.69031	0.00969381	0.107023	0.743559	0.124637	0.724058	3.50162	0.0613087	0.477902	0.489374	0.728058	0.393513
	274	rs10203115	rs6754293	C	G	127379290	127840867	meta-analysis	270342	9637	260705	4522	117016	3258	91276	1116	30967	739	21445	-0.133244	0.0337265	7.79114e-05	0.000182325	-+--	-0.0115462	0.0487674	0.812842	1	+-+-	-0.0796783	0.0565892	0.159127	1	----	0.66116	0.416151	1	0.831808	0.36175	1	4.21262	0.0401244	1	-0.0115465	0.0487674	0.812839	1	+-+-	-0.133244	0.0337265	7.79142e-05	0.000182327	-+--	0.0627184	0.0758888	0.408548	1	--++	0.0172353	0.037353	0.644501	1	+-++	-0.121115	0.0302282	6.1576e-05	0.00866705	-+--	8.94062	0.00278898	0.0717256	0.788841	0.219524	0.639403	3.64681	0.0561768	2.04286	0.152922	0.41714	0.518368
	275	rs10203115	rs11693422	C	G	127379290	127842162	meta-analysis	270342	9637	260705	4066	114594	3714	93698	1023	30156	832	22256	0.104906	0.0332914	0.00162628	0.00263224	++++	0.0558021	0.0503721	0.267949	1	+-++	0.079611	0.0551869	0.149142	1	+-++	0.154037	0.694707	1	0.101535	0.749996	1	0.661394	0.416068	1	0.055802	0.0503722	0.267951	1	+-++	0.104906	0.0332915	0.00162637	0.00263217	++++	-0.0791405	0.075088	0.291896	1	----	0.0172353	0.037353	0.644501	1	+-++	0.0892911	0.0298299	0.00275941	0.0373208	+-++	3.07011	0.0797443	0.122032	0.726841	0.378224	0.538555	0.32724	0.567289	0.876125	0.349265	0.0238104	0.877368
	276	rs10203115	rs11694743	C	G	127379290	127842607	meta-analysis	270342	9637	260705	2600	74966	5174	133326	673	19961	1180	32449	0.128614	0.0352078	0.0002592	0.000590003	++++	0.125694	0.0615961	0.0412888	1	++++	0.0892511	0.0512678	0.0817045	1	+-++	0.40058	0.52679	1	0.206788	0.649297	1	0.00169376	0.967172	1	0.125694	0.061596	0.0412884	1	++++	0.128614	0.0352078	0.000259201	0.000590027	++++	-0.164392	0.077557	0.0340378	1	+---	0.0172353	0.037353	0.644501	1	+-++	0.0952235	0.031337	0.00237609	0.0232331	+-++	4.70815	0.0300199	0.501857	0.478685	2.26683	0.13217	0.194397	0.659282	1.28895	0.256241	0.00987953	0.920824
	277	rs10203115	rs13032148	C	A	127379290	127865100	meta-analysis	270342	9637	260705	3372	91738	4396	116536	689	19793	1165	32615	0.102716	0.0336001	0.00223548	0.0037482	++-+	4.61466e-05	0.0603025	0.999389	1	---+	0.121916	0.0493742	0.0135407	0.0292629	+-++	0.103349	0.747847	1	2.44513	0.11789	1	2.21204	0.136938	1	4.59733e-05	0.0603025	0.999392	1	---+	0.102716	0.0336001	0.0022355	0.00374825	++-+	0.0168851	0.0768971	0.826198	1	+++-	0.0172353	0.037353	0.644501	1	+-++	0.105676	0.0301917	0.000464966	0.0152852	++-+	2.89476	0.088868	0.0042928	0.94776	0.0587216	0.808528	2.45335	0.117275	2.85882	0.0908743	0.0787422	0.779009
	278	rs10203115	rs35103166	C	C	127379290	127882182	meta-analysis	270342	9637	260705	2767	80994	5012	127297	686	21016	1169	31397	0.156702	0.0345801	5.85462e-06	3.81953e-05	+-++	0.0663745	0.0609132	0.275864	1	+-++	0.144263	0.0507179	0.00444914	0.00753707	+-++	0.041062	0.839418	1	0.965614	0.325777	1	1.66302	0.197196	1	0.0663736	0.0609133	0.275872	1	+-++	0.156702	0.0345801	5.85516e-06	3.81975e-05	+-++	-0.0759424	0.0771055	0.324666	1	--+-	0.0172353	0.037353	0.644501	1	+-++	0.140788	0.0309127	5.25377e-06	0.00303534	+-++	7.50707	0.00614572	0.117717	0.731524	0.472938	0.491639	1.18676	0.275985	4.06703	0.0437281	0.00342301	0.953345
	279	rs10203115	rs7575209	C	C	127379290	127884123	meta-analysis	270342	9637	260705	5137	131428	2644	76864	1266	34255	589	18158	-0.123761	0.0349023	0.000391245	0.000837884	----	0.0174645	0.0454723	0.700927	1	+-++	-0.115144	0.0625017	0.0654383	1	--+-	0.0144892	0.904189	1	2.94349	0.0862241	1	6.06975	0.0137516	0.0308191	0.0174644	0.0454723	0.700929	1	+-++	-0.123761	0.0349023	0.000391241	0.000837878	----	-0.00920482	0.079636	0.907981	1	-+--	0.0172353	0.037353	0.644501	1	+-++	-0.12552	0.0313656	6.28519e-05	0.0118396	----	7.60685	0.0058147	0.00140568	0.970092	1.51806e-05	0.996891	6.69979	0.00964242	3.30539	0.0690528	0.0220167	0.882043
	280	rs10203115	rs58682665	C	G	127379290	127885247	meta-analysis	270342	9637	260705	4151	105747	3630	102545	1058	28564	797	23849	-0.182163	0.0333935	4.89584e-08	4.57976e-07	-+--	-0.00588972	0.0502115	0.906624	1	+---	-0.151478	0.0555013	0.00634751	0.0104663	----	0.224427	0.635687	1	3.78391	0.0517475	1	8.545	0.00346472	0.00587799	-0.00588958	0.0502115	0.906626	1	+---	-0.182163	0.0333935	4.89607e-08	4.58006e-07	-+--	0.0352938	0.0752719	0.639153	1	--++	0.0172353	0.037353	0.644501	1	+-++	-0.174836	0.0299313	5.18151e-09	0.00275585	-+--	15.8382	6.89961e-05	0.0266971	0.870209	0.136544	0.711742	8.353	0.00385052	6.35979	0.0116736	0.137214	0.711067
	281	rs10203115	rs11680911	C	C	127379290	127888757	meta-analysis	270342	9637	260705	3232	92919	4547	115373	657	20881	1198	31532	0.158868	0.0336524	2.34864e-06	1.13075e-05	++++	-0.035002	0.0618742	0.5716	1	--+-	0.190896	0.0488614	9.34911e-05	0.000199968	+-++	0.291431	0.589305	1	8.20966	0.0041668	0.00801302	7.57636	0.00591388	0.0111605	-0.0350027	0.0618743	0.571593	1	--+-	0.158868	0.0336524	2.34866e-06	1.13077e-05	++++	0.066865	0.0777447	0.389757	1	+--+	0.0172353	0.037353	0.644501	1	+-++	0.172386	0.0302777	1.24458e-08	0.00275941	++++	7.93589	0.00484638	0.0891796	0.765223	0.52238	0.469828	9.06397	0.00260695	7.97268	0.00474886	0.103691	0.747444
	282	rs10203115	rs4663105	C	C	127379290	127891427	meta-analysis	270342	9637	260705	2368	72237	5410	136052	484	16479	1371	35933	0.244079	0.0358558	9.95023e-12	2.66631e-09	++++	0.027303	0.0702673	0.697602	1	--++	0.242202	0.0493771	9.33537e-07	4.21364e-06	+-++	0.000945576	0.975469	1	6.26141	0.0123396	0.04688	7.55111	0.0059973	0.0114914	0.027302	0.0702675	0.697613	1	--++	0.244078	0.0358559	9.95073e-12	2.66643e-09	++++	-0.0272811	0.082976	0.742319	1	++--	0.0172353	0.037353	0.644501	1	+-++	0.23873	0.0323199	1.50757e-13	0.000824861	++++	19.1943	1.18063e-05	0.0122747	0.911782	0.0160056	0.899326	7.47258	0.00626456	13.2026	0.000279561	0.00346077	0.953089
	283	rs10203115	rs745717	C	C	127379290	127893897	meta-analysis	270342	9637	260705	6397	175011	1383	33281	1421	41404	434	11008	0.128062	0.0438538	0.00349795	0.00670029	++-+	0.0101688	0.0422457	0.809783	1	+-++	0.137646	0.0725899	0.057931	1	++-+	0.0127712	0.910023	1	2.30374	0.129063	1	3.7485	0.052855	1	0.0101691	0.0422456	0.809778	1	+-++	0.128062	0.0438538	0.00349793	0.00670028	++-+	0.0015284	0.0911807	0.986626	1	++--	0.0172353	0.037353	0.644501	1	+-++	0.128332	0.0383732	0.000824861	0.0188706	++-+	3.70137	0.054368	2.14641e-05	0.996303	0.0157032	0.900276	4.28668	0.038412	2.17552	0.140222	0.0128681	0.909684
	284	rs10203115	rs730482	C	T	127379290	127894484	meta-analysis	270342	9637	260705	3632	106433	4147	101859	786	25163	1068	27249	0.180371	0.0332952	6.04956e-08	5.49986e-07	++++	0.0144579	0.0564052	0.797702	1	+-+-	0.189318	0.0505228	0.000178826	0.00037219	+-++	0.0218671	0.882441	1	5.33236	0.0209331	1	6.41642	0.011307	0.0241728	0.0144582	0.0564051	0.797697	1	+-+-	0.180371	0.0332952	6.04947e-08	5.49942e-07	++++	-0.00499938	0.0753341	0.947089	1	+--+	0.0172353	0.037353	0.644501	1	+-++	0.179864	0.0298292	1.64192e-09	0.00207267	++++	10.6291	0.00111323	0.000128858	0.990943	0.00168544	0.967253	6.71993	0.00953414	7.50105	0.00616631	0.0259697	0.871974
	285	rs10203115	rs893432	C	C	127379290	127894851	meta-analysis	270342	9637	260705	4460	126261	3321	82031	1058	32308	797	20104	0.133099	0.0336359	7.58777e-05	0.000178995	+-++	0.0205691	0.0492034	0.675915	1	+-+-	0.150993	0.0558635	0.006874	0.011496	+-++	0.0752977	0.783774	1	3.06951	0.0797734	1	3.5647	0.0590203	1	0.0205692	0.0492034	0.675915	1	+-+-	0.133099	0.0336359	7.58773e-05	0.000178993	+-++	-0.00138959	0.0755655	0.985328	1	---+	0.0172353	0.037353	0.644501	1	+-++	0.133173	0.0301165	9.7823e-06	0.00809964	+-++	5.31322	0.0211642	2.66725e-06	0.998697	0.00291252	0.956961	3.81002	0.0509468	3.96173	0.0465459	0.0788385	0.778878
	286	rs10203115	rs6431223	C	A	127379290	127895487	meta-analysis	270342	9637	260705	4446	114017	3325	94274	1098	29464	756	22949	-0.182413	0.0336272	5.80966e-08	5.49493e-07	-+--	0.0134173	0.049116	0.784719	1	+-+-	-0.166423	0.0562523	0.00309129	0.00529766	----	0.0595264	0.807246	1	5.79958	0.01603	1	10.8235	0.00100221	0.00170362	0.0134173	0.049116	0.784719	1	+-+-	-0.182413	0.0336272	5.80981e-08	5.49463e-07	-+--	-0.000265724	0.075726	0.9972	1	--++	0.0172353	0.037353	0.644501	1	+-++	-0.181954	0.0301331	1.55709e-09	0.00207267	-+--	15.7794	7.11729e-05	0.000103377	0.991888	0.00382839	0.950663	11.4956	0.000697611	7.39771	0.00653069	0.0592295	0.807718
	287	rs10203115	rs920279	C	G	127379290	127912189	meta-analysis	270342	9637	260705	5444	148044	2336	60248	1373	38668	482	13744	0.102877	0.036124	0.0044012	0.00839328	++++	0.0452029	0.0438422	0.302524	1	+-++	0.0603267	0.0679207	0.374437	1	++-+	0.305923	0.580193	1	0.0349986	0.851599	1	1.03073	0.309986	1	0.045203	0.0438422	0.302523	1	+-++	0.102877	0.036124	0.00440122	0.00839332	++++	-0.0916304	0.083896	0.274749	1	-+--	0.0172353	0.037353	0.644501	1	+-++	0.0855355	0.032586	0.00866705	0.0476095	-+++	2.71627	0.0993299	0.127056	0.721504	0.235784	0.627268	0.54515	0.460306	0.309042	0.578269	0.111979	0.737903
	288	rs10203115	rs6742671	C	C	127379290	127922696	meta-analysis	270342	9637	260705	4152	107567	3625	100724	1016	28852	838	23560	-0.084142	0.0332656	0.0114257	0.021481	----	0.00512998	0.0509445	0.919791	1	+-+-	-0.0541512	0.0545058	0.320469	1	----	0.220589	0.638591	1	0.631354	0.426859	1	2.15278	0.142312	1	0.00512967	0.0509446	0.919796	1	+-+-	-0.0841418	0.0332656	0.0114259	0.0214809	----	0.0206823	0.0748964	0.782436	1	---+	0.0172353	0.037353	0.644501	1	+-++	-0.0789241	0.0298064	0.00809964	0.0443127	----	4.10791	0.0426832	0.0136471	0.907002	0.0367208	0.848035	2.028	0.154423	1.16717	0.279983	0.159018	0.690063
	289	rs10203115	rs6761391	C	G	127379290	128154284	meta-analysis	270342	9637	260705	2126	60615	5644	147676	532	15248	1322	37164	0.103364	0.0372179	0.00548203	0.00984837	++++	0.0230335	0.0692327	0.739363	1	--++	0.12171	0.0509592	0.0169227	0.0364706	++++	0.0845285	0.771252	1	1.3176	0.251023	1	1.04444	0.30679	1	0.0230333	0.0692328	0.739366	1	--++	0.103364	0.0372179	0.0054821	0.00984854	++++	-0.00574027	0.0822093	0.944333	1	+++-	0.0172353	0.037353	0.644501	1	+-++	0.102186	0.0331814	0.00207267	0.0191537	++++	2.66797	0.102386	0.000557814	0.981157	0.00543269	0.941244	1.06293	0.302547	2.73415	0.0982235	0.103085	0.748159
	290	rs1822011	rs13032148	A	A	127381054	127865100	meta-analysis	270342	9637	260705	1255	34035	1563	42536	2807	77496	3997	106615	0.105211	0.056135	0.0608967	1	++++	0.0243701	0.0500506	0.626323	1	-+-+	0.126914	0.0477588	0.00787496	0.0132308	++-+	0.0867098	0.768402	1	2.19708	0.138272	1	1.15541	0.28242	1	0.0243696	0.0500504	0.626328	1	-+-+	0.105212	0.0561349	0.0608942	1	++++	-0.00168567	0.066576	0.9798	1	+--+	0.0285656	0.0329494	0.385969	1	++-+	0.105676	0.0301917	0.000464966	0.0152852	++-+	1.38654	0.238991	5.32365e-05	0.994178	0.00490206	0.944182	1.93485	0.164228	2.87305	0.090074	0.141284	0.707008
	291	rs1822011	rs35103166	A	C	127381054	127882182	meta-analysis	270342	9637	260705	1015	29408	1804	47167	2437	72602	4378	111526	0.0926318	0.0579194	0.109749	1	+-++	-0.0149096	0.0544724	0.784308	1	---+	0.146574	0.0511701	0.00417747	0.00710164	+-++	0.487145	0.485203	1	4.66857	0.0307195	1	1.82938	0.176201	1	-0.0149092	0.0544725	0.784314	1	---+	0.0926309	0.0579194	0.109753	1	+-++	0.0685362	0.0684308	0.316566	1	++-+	0.0285656	0.0329494	0.385969	1	++-+	0.140788	0.0309127	5.25377e-06	0.00303534	+-++	0.924367	0.336331	0.538034	0.463249	0.466354	0.494669	6.17968	0.0129225	3.75965	0.0525035	0.00936501	0.922907
	292	rs1822011	rs58682665	A	G	127381054	127885247	meta-analysis	270342	9637	260705	1473	38721	1346	37855	3735	95590	3082	88538	-0.139405	0.0559168	0.012664	0.0247259	-+--	0.0530691	0.0453856	0.242285	1	++-+	-0.135207	0.0464767	0.00362424	0.00600152	-+--	0.00333333	0.95396	1	8.40013	0.00375195	0.00697347	7.14278	0.00752663	0.0141592	0.0530685	0.0453855	0.24229	1	++-+	-0.139406	0.0559168	0.0126636	0.0247261	-+--	-0.0488573	0.0661048	0.459853	1	--+-	0.0285656	0.0329494	0.385969	1	++-+	-0.174836	0.0299313	5.18151e-09	0.00275585	-+--	6.69795	0.00965237	0.312073	0.576411	0.190882	0.662184	17.5729	2.76507e-05	8.26359	0.00404481	0.51389	0.47346
	293	rs1822011	rs11680911	A	C	127381054	127888757	meta-analysis	270342	9637	260705	1167	33272	1652	43304	2722	80527	4093	103601	0.134866	0.0564653	0.0169186	0.0391743	+-++	-0.00386124	0.0511297	0.939802	1	+--+	0.183342	0.0487211	0.000167825	0.000360217	++++	0.422495	0.515695	1	7.0259	0.00803393	0.0242128	3.31666	0.0685809	1	-0.0038613	0.0511297	0.939801	1	+--+	0.134866	0.0564653	0.0169186	0.039174	+-++	0.0516904	0.066881	0.439599	1	-+-+	0.0285656	0.0329494	0.385969	1	++-+	0.172386	0.0302777	1.24458e-08	0.00275941	++++	2.64383	0.103952	0.34294	0.558137	0.284196	0.593964	8.79733	0.00301672	6.92481	0.0085008	0.0364773	0.848533
	294	rs1822011	rs4663105	A	C	127381054	127891427	meta-analysis	270342	9637	260705	870	25966	1949	50610	1982	62750	4832	121375	0.169117	0.0602362	0.00499165	0.00944782	++++	-0.0421007	0.0592482	0.477344	1	-+-+	0.225475	0.0543111	3.30245e-05	8.9123e-05	++++	0.482833	0.487142	1	11.083	0.000871237	0.00166119	6.24943	0.0124233	0.0271938	-0.0421004	0.0592483	0.477347	1	-+-+	0.169117	0.0602363	0.00499194	0.0094476	++++	0.0979851	0.0713252	0.16951	1	+--+	0.0285656	0.0329494	0.385969	1	++-+	0.23873	0.0323199	1.50757e-13	0.000824861	++++	4.19061	0.0406484	1.03702	0.308516	1.08653	0.297241	17.3145	3.16765e-05	9.60835	0.00193694	0.0439929	0.833867
	295	rs1822011	rs745717	A	C	127381054	127893897	meta-analysis	270342	9637	260705	2318	63551	501	13025	5501	152864	1315	31264	0.0328911	0.0743709	0.658303	1	++--	0.00506888	0.036278	0.888879	1	++-+	0.169176	0.050647	0.000836881	0.00149599	++-+	2.29413	0.129864	1	6.93886	0.00843427	0.0246579	0.113051	0.736697	1	0.0050696	0.036278	0.888863	1	++-+	0.0328916	0.074371	0.658299	1	++--	0.126422	0.0869108	0.145774	1	--++	0.0285656	0.0329494	0.385969	1	++-+	0.128332	0.0383732	0.000824861	0.0188706	++-+	0.00282769	0.957592	1.30063	0.254098	0.229871	0.631619	5.44856	0.0195845	5.41564	0.0199572	0.41317	0.520365
	296	rs1822011	rs730482	A	T	127381054	127894484	meta-analysis	270342	9637	260705	1311	38194	1508	38382	3107	93402	3707	90726	0.0995892	0.0557786	0.0741906	1	+-++	-0.0304417	0.0480493	0.526374	1	---+	0.181769	0.0471439	0.000115434	0.000242594	++-+	1.26618	0.260484	1	9.93836	0.0016187	0.0031496	3.11957	0.0773572	1	-0.0304413	0.0480493	0.526379	1	---+	0.0995888	0.0557787	0.0741921	1	+-++	0.111042	0.0660075	0.0925175	1	++-+	0.0285656	0.0329494	0.385969	1	++-+	0.179864	0.0298292	1.64192e-09	0.00207267	++++	1.20192	0.272939	1.61057	0.204411	1.02577	0.311155	13.8277	0.000200356	7.09488	0.00773047	0.00116699	0.972749
	297	rs1822011	rs893432	A	C	127381054	127894851	meta-analysis	270342	9637	260705	1612	45823	1207	30753	3905	112746	2912	71382	0.0688624	0.0563539	0.221721	1	--++	-0.00972275	0.0434325	0.822867	1	---+	0.151795	0.0456858	0.000891864	0.00164677	+-++	1.30684	0.252967	1	6.56538	0.0103981	0.0338424	1.21996	0.269368	1	-0.00972278	0.0434325	0.822867	1	---+	0.0688622	0.0563539	0.221723	1	--++	0.0900699	0.0666624	0.176653	1	++-+	0.0285656	0.0329494	0.385969	1	++-+	0.133173	0.0301165	9.7823e-06	0.00809964	+-++	0.381054	0.53704	1.01301	0.314183	0.493261	0.482476	7.30986	0.00685775	4.78607	0.0286908	0.115817	0.733617
	298	rs1822011	rs6431223	A	A	127381054	127895487	meta-analysis	270342	9637	260705	1585	41591	1234	34985	3958	101890	2848	82237	-0.167363	0.0562706	0.002937	0.00557429	-+--	0.0376392	0.043869	0.390897	1	++-+	-0.149385	0.0460186	0.00116961	0.00219668	-+--	0.0611655	0.804663	1	8.65324	0.00326481	0.00596077	8.25517	0.00406362	0.00668262	0.0376411	0.0438691	0.390875	1	++-+	-0.167362	0.0562706	0.00293718	0.0055743	-+--	-0.017463	0.0665726	0.793078	1	--+-	0.0285656	0.0329494	0.385969	1	++-+	-0.181954	0.0301331	1.55709e-09	0.00207267	-+--	9.02814	0.00265855	0.0522507	0.819192	0.0273512	0.868643	17.0243	3.69052e-05	9.88533	0.00166601	0.350566	0.553793
	299	rs1822011	rs920279	A	G	127381054	127912189	meta-analysis	270342	9637	260705	1989	54611	830	21965	4828	132101	1988	52027	0.0212655	0.0611114	0.727856	1	++-+	0.00261948	0.0392319	0.946766	1	++-+	0.115285	0.0462993	0.0127746	0.0266933	-+-+	1.50379	0.220088	1	3.44673	0.0633772	1	0.0659253	0.797365	1	0.00261942	0.0392319	0.946767	1	++-+	0.0212661	0.0611115	0.727848	1	++-+	0.0913194	0.0722547	0.206282	1	-+++	0.0285656	0.0329494	0.385969	1	++-+	0.0855355	0.032586	0.00866705	0.0476095	-+++	0.0110557	0.91626	0.861186	0.353407	0.256476	0.612552	2.64325	0.103991	2.32876	0.127003	0.276098	0.59927
	300	rs1822011	rs6761391	A	G	127381054	128154284	meta-analysis	270342	9637	260705	787	22060	2030	54515	1871	53802	4936	130325	0.106853	0.0621029	0.0853266	1	++++	0.0317138	0.0623612	0.611068	1	-+-+	0.1324	0.0566647	0.0194622	0.0426741	++-+	0.0923441	0.761218	1	1.4279	0.232108	1	0.728912	0.393236	1	0.0317152	0.0623613	0.611053	1	-+-+	0.106854	0.0621031	0.0853263	1	++++	-0.00532335	0.0734358	0.942212	1	+-++	0.0285656	0.0329494	0.385969	1	++-+	0.102186	0.0331814	0.00207267	0.0191537	++++	1.24007	0.265458	0.00439366	0.947151	0.00199237	0.964397	0.995272	0.318457	2.50937	0.113171	0.211718	0.645424
	301	rs13431728	rs79527490	T	T	127397759	127811774	meta-analysis	270342	9637	260705	6677	176719	1859	54613	856	22836	235	6536	-0.0937486	0.0379753	0.0135616	0.0267646	----	-0.00862242	0.0519825	0.868258	1	-+-+	-0.215056	0.0938996	0.0220054	0.0522684	----	1.43436	0.231055	1	3.69942	0.0544314	1	1.74854	0.186061	1	-0.00862223	0.0519825	0.868261	1	-+-+	-0.0937486	0.0379753	0.0135615	0.0267649	----	-0.0961508	0.111068	0.386658	1	----	-0.0315686	0.0459123	0.491715	1	-+-+	-0.106821	0.0356815	0.00275585	0.0253294	----	1.08909	0.296672	0.062935	0.801916	0.109462	0.740757	2.42569	0.119361	3.08168	0.0791788	1.16099	0.281259
	302	rs13431728	rs6754293	T	G	127397759	127840867	meta-analysis	270342	9637	260705	5050	132427	3492	98905	589	15556	505	13816	-0.117779	0.0322413	0.000259155	0.000582631	-+--	-0.0121759	0.0614175	0.842851	1	-+-+	-0.164531	0.067953	0.0154674	0.0333606	-+--	0.386378	0.534209	1	2.76673	0.0962428	1	2.31771	0.127908	1	-0.0121755	0.0614175	0.842856	1	-+-+	-0.117778	0.0322413	0.000259165	0.000582626	-+--	-0.0176077	0.0925769	0.849156	1	+---	-0.0315686	0.0459123	0.491715	1	-+-+	-0.121115	0.0302282	6.1576e-05	0.00866705	-+--	2.36133	0.124376	0.00569841	0.939827	0.0639582	0.800346	2.53267	0.111512	2.62863	0.104952	0.340778	0.559381
	303	rs13431728	rs11693422	T	G	127397759	127842162	meta-analysis	270342	9637	260705	4487	128110	4055	103222	602	16640	492	12732	0.0834829	0.0317717	0.0085992	0.015412	-+++	-0.0531913	0.0619056	0.390213	1	-+-+	0.0813903	0.0681127	0.232112	1	-+++	0.000775239	0.977787	1	2.13798	0.143691	1	3.85808	0.0495069	1	-0.0531907	0.0619057	0.390218	1	-+-+	0.083483	0.0317717	0.00859917	0.0154121	-+++	0.0405591	0.0923958	0.660683	1	+-+-	-0.0315686	0.0459123	0.491715	1	-+-+	0.0892911	0.0298299	0.00275941	0.0373208	+-++	4.24615	0.0393395	0.0177618	0.893977	0.0787071	0.779057	4.29917	0.038131	1.89109	0.169079	0.0112896	0.915382
	304	rs13431728	rs11694743	T	G	127397759	127842607	meta-analysis	270342	9637	260705	2888	84408	5650	146923	385	10519	705	18852	0.0928317	0.0334077	0.00545688	0.00977802	+-++	-0.0474549	0.0778309	0.542049	1	-+-+	0.0690658	0.059913	0.249005	1	-+++	0.120029	0.729003	1	1.40736	0.235496	1	2.74339	0.0976575	1	-0.0474546	0.077831	0.542051	1	-+-+	0.0928319	0.0334077	0.00545673	0.00977898	+-++	0.0122068	0.0964412	0.899279	1	+-+-	-0.0315686	0.0459123	0.491715	1	-+-+	0.0952235	0.031337	0.00237609	0.0232331	+-++	4.80004	0.028459	0.00272664	0.958356	0.0309072	0.860448	2.89178	0.0890327	1.77749	0.182457	0.149669	0.698852
	305	rs13431728	rs13032148	T	A	127397759	127865100	meta-analysis	270342	9637	260705	3613	99653	4921	131659	449	11878	640	17492	0.109782	0.0321588	0.000640762	0.00139688	++++	-0.0169008	0.0717034	0.813662	1	-+-+	0.0635325	0.061199	0.29921	1	-+-+	0.447538	0.503506	1	0.727999	0.393533	1	2.59871	0.106951	1	-0.0169003	0.0717035	0.813668	1	-+-+	0.109782	0.0321588	0.00064075	0.00139687	++++	-0.0416972	0.0934605	0.65549	1	+---	-0.0315686	0.0459123	0.491715	1	-+-+	0.105676	0.0301917	0.000464966	0.0152852	++-+	6.35873	0.0116805	0.00866499	0.925835	0.0296778	0.863223	2.48228	0.115135	1.54516	0.213852	0.381387	0.536862
	306	rs13431728	rs35103166	T	C	127397759	127882182	meta-analysis	270342	9637	260705	3095	91908	5446	139424	358	10102	736	19270	0.125502	0.0328415	0.000132666	0.000283322	+-++	-0.136036	0.079973	0.0889379	1	-+-+	0.138089	0.0587883	0.0188275	0.0409131	+-++	0.0349388	0.851724	1	7.62757	0.00574826	0.0137701	9.15175	0.0024848	0.00426816	-0.136036	0.079973	0.0889378	1	-+-+	0.125502	0.0328415	0.00013267	0.000283336	+-++	0.124878	0.0981442	0.203235	1	+-++	-0.0315686	0.0459123	0.491715	1	-+-+	0.140788	0.0309127	5.25377e-06	0.00303534	+-++	7.74242	0.00539384	0.114871	0.734666	1.28339	0.257269	10.4243	0.00124368	5.17323	0.0229376	0.00165126	0.967586
	307	rs13431728	rs7575209	T	C	127397759	127884123	meta-analysis	270342	9637	260705	5653	146746	2890	84587	751	18937	343	10435	-0.115895	0.0334066	0.000521984	0.00111298	----	-0.00427155	0.0563227	0.939546	1	-+-+	-0.207003	0.0771524	0.00729562	0.0121006	-+--	1.17433	0.278513	1	4.50424	0.0338108	1	2.90555	0.0882753	1	-0.00427196	0.0563227	0.93954	1	-+-+	-0.115895	0.0334066	0.000521987	0.00111297	----	-0.0872876	0.0973189	0.36976	1	-+++	-0.0315686	0.0459123	0.491715	1	-+-+	-0.12552	0.0313656	6.28519e-05	0.0118396	----	2.20564	0.137506	0.0441236	0.833624	0.141118	0.707172	3.53731	0.0600028	3.81831	0.0506954	0.957208	0.327891
	308	rs13431728	rs58682665	T	G	127397759	127885247	meta-analysis	270342	9637	260705	4626	118808	3917	112525	583	15503	511	13869	-0.168312	0.0318596	1.27141e-07	9.02181e-07	----	6.61263e-05	0.0622239	0.999152	1	---+	-0.242569	0.0678602	0.000350843	0.000672067	-+--	0.981155	0.321914	1	6.94503	0.00840524	0.0245886	5.80151	0.0160124	0.0381258	6.58869e-05	0.0622239	0.999155	1	---+	-0.168312	0.0318596	1.27141e-07	9.02134e-07	----	-0.0443394	0.092835	0.632924	1	++--	-0.0315686	0.0459123	0.491715	1	-+-+	-0.174836	0.0299313	5.18151e-09	0.00275585	-+--	5.98746	0.0144079	0.0222743	0.88136	0.167357	0.682471	6.41624	0.0113081	6.63213	0.0100155	0.834004	0.361117
	309	rs13431728	rs11680911	T	C	127397759	127888757	meta-analysis	270342	9637	260705	3423	100318	5118	131015	466	13482	628	15890	0.164697	0.0323138	3.45452e-07	1.64649e-06	++++	-0.0617973	0.0696449	0.374907	1	-+-+	0.166704	0.062794	0.00793611	0.0133833	-+-+	0.000807688	0.977327	1	5.93766	0.0148207	1	8.70282	0.00317718	0.0054383	-0.0617977	0.0696448	0.374903	1	-+-+	0.164697	0.0323138	3.45439e-07	1.6465e-06	++++	0.0551545	0.0927504	0.552074	1	+++-	-0.0315686	0.0459123	0.491715	1	-+-+	0.172386	0.0302777	1.24458e-08	0.00275941	++++	12.2204	0.000472703	0.0301527	0.862144	0.13132	0.717067	9.50936	0.00204426	6.49675	0.0108072	0.00664417	0.935035
	310	rs13431728	rs4663105	T	C	127397759	127891427	meta-analysis	270342	9637	260705	2572	79992	5969	151337	280	8724	813	20648	0.224397	0.0343114	6.15155e-11	9.94114e-09	++++	-0.138548	0.0870806	0.111603	1	-+-+	0.222964	0.0583655	0.000133381	0.000297201	++++	0.000447766	0.983118	1	11.8922	0.000563681	0.00101383	15.037	0.000105425	0.000225653	-0.138548	0.0870804	0.111601	1	-+-+	0.224397	0.0343113	6.15129e-11	9.94138e-09	++++	0.120714	0.102911	0.2408	1	+-++	-0.0315686	0.0459123	0.491715	1	-+-+	0.23873	0.0323199	1.50757e-13	0.000824861	++++	19.9434	7.97706e-06	0.0924728	0.761057	1.18094	0.277164	16.4981	4.86999e-05	11.7485	0.000608924	0.0558475	0.813184
	311	rs13431728	rs745717	T	C	127397759	127893897	meta-analysis	270342	9637	260705	6931	191868	1611	39464	888	24547	206	4825	0.119819	0.0408502	0.00335563	0.00631629	++-+	-0.0437023	0.0507697	0.389351	1	-+-+	0.151364	0.102636	0.140276	1	++-+	0.0815464	0.775213	1	2.90205	0.0884668	1	6.29705	0.0120939	0.026344	-0.0437017	0.0507698	0.389358	1	-+-+	0.119819	0.0408502	0.00335557	0.00631627	++-+	0.0650384	0.119008	0.584719	1	+-++	-0.0315686	0.0459123	0.491715	1	-+-+	0.128332	0.0383732	0.000824861	0.0188706	++-+	6.06834	0.0137626	0.0230727	0.879268	0.0314217	0.859303	7.3075	0.00686675	2.64706	0.103742	0.0441811	0.833517
	312	rs13431728	rs730482	T	T	127397759	127894484	meta-analysis	270342	9637	260705	3923	116553	4618	114779	495	15043	598	14329	0.165864	0.031788	1.81042e-07	1.08209e-06	++++	-0.0923436	0.0666832	0.16611	1	-+-+	0.196555	0.0640818	0.00216036	0.00346774	++-+	0.184081	0.667889	1	9.75813	0.00178532	0.0033111	12.2173	0.000473489	0.00085461	-0.0923435	0.0666832	0.166111	1	-+-+	0.165864	0.031788	1.81036e-07	1.08214e-06	++++	0.112362	0.0921715	0.222826	1	++-+	-0.0315686	0.0459123	0.491715	1	-+-+	0.179864	0.0298292	1.64192e-09	0.00207267	++++	12.4998	0.000406993	0.103135	0.748099	0.563513	0.452848	13.8851	0.000194336	8.37414	0.00380598	0.0557629	0.813323
	313	rs13431728	rs893432	T	C	127397759	127894851	meta-analysis	270342	9637	260705	4891	140517	3652	90815	627	18052	467	11320	0.120587	0.0320855	0.000171071	0.000389592	+-++	-0.0783928	0.0603023	0.193602	1	---+	0.157199	0.0698396	0.0243942	0.0647927	-+-+	0.226928	0.633811	1	6.51915	0.0106719	0.0367618	8.48568	0.00357952	0.00597137	-0.0783929	0.0603024	0.193602	1	---+	0.120587	0.0320855	0.000171072	0.000389593	+-++	0.103206	0.0932522	0.268405	1	++-+	-0.0315686	0.0459123	0.491715	1	-+-+	0.133173	0.0301165	9.7823e-06	0.00809964	+-++	7.37908	0.00659868	0.0818061	0.774865	0.381683	0.536704	9.85174	0.00169671	5.10104	0.0239115	0.0997921	0.752079
	314	rs13431728	rs6431223	T	A	127397759	127895487	meta-analysis	270342	9637	260705	4936	127199	3600	104134	608	16282	482	13089	-0.170304	0.0320789	1.10284e-07	8.53397e-07	----	0.0188563	0.0607237	0.756161	1	-+-+	-0.265461	0.0694314	0.000131646	0.000291038	-+--	1.5479	0.213445	1	9.50112	0.00205347	0.00383441	7.58658	0.00588043	0.010993	0.0188562	0.0607237	0.756162	1	-+-+	-0.170304	0.0320789	1.10285e-07	8.53488e-07	----	-0.0809745	0.0935639	0.386794	1	++--	-0.0315686	0.0459123	0.491715	1	-+-+	-0.181954	0.0301331	1.55709e-09	0.00207267	-+--	6.13563	0.0132484	0.0700656	0.791241	0.438746	0.507728	8.77506	0.00305377	7.89556	0.00495563	1.21728	0.269895
	315	rs13431728	rs920279	T	G	127397759	127912189	meta-analysis	270342	9637	260705	6020	165352	2522	65980	798	21360	296	8012	0.0851926	0.0346683	0.0139961	0.0278703	++++	-0.0322513	0.0543563	0.55296	1	-+-+	0.0574508	0.0829443	0.488533	1	-+-+	0.0952293	0.757632	1	0.818199	0.365707	1	3.31843	0.0685071	1	-0.0322516	0.0543563	0.552956	1	-+-+	0.0851926	0.0346683	0.0139961	0.0278701	++++	0.00679071	0.101642	0.946733	1	-+-+	-0.0315686	0.0459123	0.491715	1	-+-+	0.0855355	0.032586	0.00866705	0.0476095	-+++	4.11899	0.0424043	5.19445e-05	0.994249	9.20586e-05	0.992345	3.45422	0.0630905	0.8817	0.347736	0.0993191	0.752648
	316	rs13431728	rs6742671	T	C	127397759	127922696	meta-analysis	270342	9637	260705	4577	120478	3963	110853	591	15941	501	13431	-0.0857963	0.0317644	0.00691267	0.0123384	----	-0.0577743	0.0626609	0.356521	1	-+-+	-0.0908544	0.0671991	0.17637	1	-+-+	0.00463107	0.945744	1	0.129624	0.718823	1	0.159103	0.689984	1	-0.0577749	0.0626608	0.356515	1	-+-+	-0.0857964	0.0317644	0.00691253	0.0123385	----	0.0625731	0.0921658	0.49719	1	-+++	-0.0315686	0.0459123	0.491715	1	-+-+	-0.0789241	0.0298064	0.00809964	0.0443127	----	0.943444	0.331394	0.02489	0.874641	0.113805	0.735853	0.0929041	0.760517	0.530644	0.466336	0.0263377	0.871078
	317	rs13431728	rs6761391	T	G	127397759	128154284	meta-analysis	270342	9637	260705	2371	67756	6164	163575	287	8107	803	21265	0.0930879	0.0352083	0.00819518	0.0148505	++++	-0.09829	0.0909687	0.279927	1	-+--	0.0820233	0.0580629	0.157755	1	-+-+	0.0265515	0.870561	1	2.79162	0.0947582	1	3.84927	0.0497675	1	-0.0982942	0.0909683	0.279905	1	-+--	0.0930879	0.0352083	0.00819522	0.0148505	++++	0.0813238	0.105451	0.440587	1	--++	-0.0315686	0.0459123	0.491715	1	-+-+	0.102186	0.0331814	0.00207267	0.0191537	++++	4.64196	0.0311994	0.0353641	0.850835	0.428744	0.512606	4.28641	0.0384183	2.35491	0.124889	0.0909005	0.763035
	318	rs2018182	rs79527490	A	T	127401258	127811774	meta-analysis	270342	9637	260705	5623	147158	1643	45715	1910	52396	451	15434	-0.0546784	0.0408257	0.180468	1	----	0.0458166	0.0382833	0.231393	1	--++	-0.233086	0.068809	0.000705489	0.001281	----	4.97223	0.0257574	1	12.5457	0.000397126	0.00066736	3.22418	0.0725581	1	0.0458166	0.0382833	0.231393	1	--++	-0.0546783	0.0408257	0.180469	1	----	-0.22181	0.0842267	0.00845142	0.176762	----	0.000357912	0.0340592	0.991616	1	---+	-0.106821	0.0356815	0.00275585	0.0253294	----	1.07154	0.300597	0.924808	0.336216	0.787043	0.374996	8.50679	0.00353823	9.24493	0.00236149	2.65368	0.103311
	319	rs2018182	rs6754293	A	G	127401258	127840867	meta-analysis	270342	9637	260705	4191	108375	3081	84499	1448	39608	916	28222	-0.107582	0.0349172	0.0020626	0.00329434	----	0.0200325	0.0438168	0.647537	1	--++	-0.146947	0.052824	0.0054055	0.00853833	-+--	0.386467	0.534162	1	5.91941	0.014975	1	5.18792	0.0227444	0.0818643	0.0200324	0.0438168	0.647537	1	--++	-0.107582	0.0349172	0.00206254	0.00329438	----	-0.0549868	0.0698915	0.431431	1	-+--	0.000357912	0.0340592	0.991616	1	---+	-0.121115	0.0302282	6.1576e-05	0.00866705	-+--	4.89698	0.0269037	0.0858578	0.769511	0.12568	0.722953	7.0307	0.00801242	5.49278	0.0190951	0.18015	0.671245
	320	rs2018182	rs11693422	A	G	127401258	127842162	meta-analysis	270342	9637	260705	3875	107245	3396	85629	1214	37504	1151	30325	0.0606249	0.0346228	0.0799436	1	+-++	-0.0516678	0.0471522	0.273181	1	----	0.119394	0.0483412	0.0135183	0.0279737	--++	0.976858	0.322976	1	6.41683	0.0113043	0.041848	3.68481	0.0549103	1	-0.0516678	0.0471522	0.273181	1	----	0.0606251	0.0346227	0.0799426	1	+-++	0.111274	0.0682148	0.102841	1	++++	0.000357912	0.0340592	0.991616	1	---+	0.0892911	0.0298299	0.00275941	0.0373208	+-++	1.53984	0.214642	0.393453	0.53049	0.799997	0.371094	6.3824	0.0115257	4.05203	0.0441182	0.280837	0.596153
	321	rs2018182	rs13032148	A	A	127401258	127865100	meta-analysis	270342	9637	260705	3201	85368	4062	107490	861	26163	1499	41661	0.109262	0.0348687	0.00172724	0.00286533	++-+	-0.0027528	0.0548264	0.959955	1	-+-+	0.0978339	0.045451	0.0313569	0.101841	+-++	0.039795	0.841882	1	1.99492	0.157827	1	2.97204	0.084715	1	-0.00275345	0.0548263	0.959946	1	-+-+	0.109261	0.0348687	0.00172726	0.0028653	++-+	-0.00919138	0.0700339	0.895584	1	+-+-	0.000357912	0.0340592	0.991616	1	---+	0.105676	0.0301917	0.000464966	0.0152852	++-+	4.9919	0.0254662	0.00604388	0.938033	0.00232277	0.961561	3.00112	0.0832072	2.94547	0.0861185	0.0206548	0.885723
	322	rs2018182	rs35103166	A	C	127401258	127882182	meta-analysis	270342	9637	260705	2653	76420	4617	116453	800	25590	1565	42240	0.146892	0.0357064	3.89047e-05	0.000111575	+-++	0.0113994	0.057394	0.842563	1	-+++	0.133894	0.0460334	0.00363008	0.00603639	+-++	0.0497767	0.823452	1	2.77197	0.0959283	1	4.018	0.045017	1	0.0113995	0.0573939	0.84256	1	-+++	0.146892	0.0357064	3.89041e-05	0.000111568	+-++	-0.0213878	0.0712906	0.764171	1	---+	0.000357912	0.0340592	0.991616	1	---+	0.140788	0.0309127	5.25377e-06	0.00303534	+-++	8.81829	0.00298226	0.0167028	0.897168	0.0273712	0.868596	3.9395	0.0471648	5.43808	0.0197023	0.0154578	0.901055
	323	rs2018182	rs7575209	A	C	127401258	127884123	meta-analysis	270342	9637	260705	4708	119866	2564	73008	1696	45816	669	22014	-0.109525	0.0359724	0.00232922	0.00393043	----	0.0153674	0.0409997	0.707795	1	---+	-0.166747	0.0584213	0.00431419	0.00729562	----	0.695646	0.404251	1	6.51075	0.0107225	0.0406226	5.24307	0.0220344	0.0795155	0.0153673	0.0409996	0.707797	1	---+	-0.109525	0.0359724	0.00232922	0.00393046	----	-0.0706284	0.0738697	0.339011	1	--+-	0.000357912	0.0340592	0.991616	1	---+	-0.12552	0.0313656	6.28519e-05	0.0118396	----	4.92013	0.0265456	0.112324	0.737513	0.0792982	0.778251	7.44878	0.00634795	6.10623	0.0134706	0.386571	0.534107
	324	rs2018182	rs58682665	A	G	127401258	127885247	meta-analysis	270342	9637	260705	3921	98990	3351	93884	1288	35321	1077	32509	-0.191909	0.0347069	3.21296e-08	3.10241e-07	----	-0.029327	0.0464869	0.528128	1	--++	-0.159755	0.0493826	0.0012162	0.00228834	-+--	0.283768	0.594242	1	3.69843	0.0544636	1	7.85382	0.00507133	0.00899025	-0.0293271	0.0464869	0.528127	1	--++	-0.191909	0.0347068	3.21286e-08	3.10241e-07	----	0.0639848	0.0683912	0.349495	1	-+-+	0.000357912	0.0340592	0.991616	1	---+	-0.174836	0.0299313	5.18151e-09	0.00275585	-+--	15.6333	7.68875e-05	0.138769	0.709508	0.265336	0.606478	6.92622	0.00849411	7.12382	0.00760664	0.0682016	0.793973
	325	rs2018182	rs11680911	A	C	127401258	127888757	meta-analysis	270342	9637	260705	2980	85135	4291	107739	909	28664	1455	39166	0.181539	0.0350304	2.19118e-07	1.19048e-06	++++	0.0161667	0.0542567	0.765729	1	-+-+	0.159909	0.0461443	0.000529435	0.000973377	+-++	0.139401	0.708878	1	4.07282	0.0435784	1	6.55687	0.010448	0.0217813	0.0161667	0.0542567	0.765729	1	-+-+	0.181539	0.0350304	2.19125e-07	1.19048e-06	++++	-0.0368786	0.0696947	0.596705	1	---+	0.000357912	0.0340592	0.991616	1	---+	0.172386	0.0302777	1.24458e-08	0.00275941	++++	13.7514	0.000208665	0.0390769	0.843296	0.0608986	0.805081	6.32158	0.0119277	7.73911	0.00540374	0.0511141	0.821136
	326	rs2018182	rs4663105	A	C	127401258	127891427	meta-analysis	270342	9637	260705	2198	67067	5071	125806	654	21649	1711	46179	0.26563	0.0373677	1.17273e-12	5.38032e-10	++++	0.0641602	0.0623006	0.303081	1	-+-+	0.225249	0.0468791	1.54836e-06	6.24597e-06	++++	0.453708	0.500579	1	4.26871	0.0388203	1	7.69084	0.00555017	0.0100879	0.06416	0.0623006	0.303082	1	-+-+	0.26563	0.0373677	1.17275e-12	5.3798e-10	++++	-0.103245	0.074404	0.165252	1	+-+-	0.000357912	0.0340592	0.991616	1	---+	0.23873	0.0323199	1.50757e-13	0.000824861	++++	27.527	1.54917e-07	0.296436	0.586125	0.807462	0.368872	6.18659	0.0128722	15.0628	0.000103993	0.0560584	0.812838
	327	rs2018182	rs745717	A	C	127401258	127893897	meta-analysis	270342	9637	260705	5880	159521	1391	33353	1939	56894	426	10936	0.139166	0.0441275	0.00161203	0.00262447	++-+	0.00933642	0.0375411	0.803594	1	---+	0.105079	0.0733418	0.151936	1	+-++	0.158598	0.690451	1	1.35034	0.245219	1	5.02169	0.0250317	0.137136	0.00933654	0.0375411	0.803592	1	---+	0.139166	0.0441275	0.00161201	0.00262458	++-+	-0.0423201	0.0894279	0.636048	1	+-+-	0.000357912	0.0340592	0.991616	1	---+	0.128332	0.0383732	0.000824861	0.0188706	++-+	6.20084	0.012769	0.0343202	0.853027	0.0313749	0.859406	4.91352	0.0266473	1.67707	0.195314	0.0789206	0.778766
	328	rs2018182	rs730482	A	T	127401258	127894484	meta-analysis	270342	9637	260705	3349	97662	3921	95212	1069	33934	1295	33896	0.196383	0.0345999	1.38016e-08	1.33337e-07	++++	0.0333465	0.0498349	0.503407	1	-+-+	0.165487	0.0476154	0.000509925	0.000922453	+-++	0.275551	0.599632	1	3.67543	0.05522	1	7.22179	0.00720239	0.0138269	0.0333463	0.0498349	0.503409	1	-+-+	0.196383	0.0345999	1.38019e-08	1.33338e-07	++++	-0.065595	0.0682804	0.336717	1	+-+-	0.000357912	0.0340592	0.991616	1	---+	0.179864	0.0298292	1.64192e-09	0.00207267	++++	16.3017	5.40165e-05	0.130769	0.717637	0.298678	0.584713	6.36387	0.0116467	7.95608	0.0047926	0.0654721	0.798047
	329	rs2018182	rs893432	A	C	127401258	127894851	meta-analysis	270342	9637	260705	4185	118098	3087	74776	1333	40471	1032	27359	0.149112	0.034947	1.98303e-05	6.85812e-05	+-++	0.025269	0.0449764	0.574234	1	--++	0.112408	0.0503028	0.0254417	0.067614	--++	0.359081	0.549017	1	1.66765	0.196573	1	4.72756	0.029683	1	0.0252689	0.0449764	0.574234	1	--++	0.149112	0.034947	1.983e-05	6.85864e-05	+-++	-0.0623733	0.0688547	0.365005	1	+---	0.000357912	0.0340592	0.991616	1	---+	0.133173	0.0301165	9.7823e-06	0.00809964	+-++	9.29219	0.00230133	0.11936	0.72973	0.194967	0.658814	3.97399	0.0462081	3.40214	0.0651119	0.125442	0.723206
	330	rs2018182	rs6431223	A	A	127401258	127895487	meta-analysis	270342	9637	260705	4175	105935	3092	86938	1369	37546	990	30284	-0.190032	0.0349292	5.31388e-08	4.9553e-07	----	-0.012575	0.0449716	0.779769	1	--++	-0.174864	0.0505932	0.000547708	0.000999483	-+--	0.0608698	0.805126	1	5.74791	0.0165082	1	9.71192	0.00183076	0.0028865	-0.012575	0.0449716	0.779768	1	--++	-0.190032	0.0349292	5.31381e-08	4.95547e-07	----	0.0310266	0.0689532	0.652735	1	++-+	0.000357912	0.0340592	0.991616	1	---+	-0.181954	0.0301331	1.55709e-09	0.00207267	-+--	15.2298	9.51878e-05	0.0306633	0.860994	0.0525565	0.818673	9.79003	0.00175461	8.25406	0.0040661	0.0144968	0.904164
	331	rs2018182	rs6742671	A	C	127401258	127922696	meta-analysis	270342	9637	260705	3890	100476	3379	92397	1278	35943	1085	31887	-0.0831665	0.0345672	0.0161312	0.0366174	----	-0.00552552	0.0466759	0.905766	1	---+	-0.0744102	0.0492548	0.13086	1	---+	0.0211748	0.884304	1	1.0305	0.310042	1	1.78689	0.181306	1	-0.00552573	0.0466759	0.905762	1	---+	-0.0831666	0.0345672	0.016131	0.0366178	----	0.0128734	0.0682223	0.850329	1	+++-	0.000357912	0.0340592	0.991616	1	---+	-0.0789241	0.0298064	0.00809964	0.0443127	----	2.96244	0.085219	0.0086389	0.925947	0.0103679	0.918897	1.75652	0.185059	1.55889	0.211828	0.00614746	0.937505
	332	rs2018182	rs6761391	A	G	127401258	128154284	meta-analysis	270342	9637	260705	1968	55797	5295	137075	690	20065	1672	47765	0.150047	0.0388361	0.000111731	0.000243341	++++	0.130143	0.0631192	0.0392214	1	--++	0.0964818	0.0483132	0.0458245	1	-+++	0.746727	0.387514	1	0.179334	0.671946	1	0.0721331	0.788256	1	0.130143	0.0631193	0.0392216	1	--++	0.150047	0.0388361	0.000111725	0.000243342	++++	-0.181939	0.0750128	0.0152897	1	----	0.000357912	0.0340592	0.991616	1	---+	0.102186	0.0331814	0.00207267	0.0191537	++++	8.3975	0.00375737	0.877905	0.348776	3.27448	0.0703654	0.153703	0.695022	2.64433	0.10392	0.00947209	0.922469
	333	rs72831595	rs79527490	T	T	127404531	127811774	meta-analysis	270342	9637	260705	4592	119942	1362	37334	2941	79612	732	23815	-0.037729	0.0449616	0.401392	1	----	0.0604643	0.0344693	0.0794049	1	--++	-0.162998	0.056747	0.00407425	0.00690885	--+-	2.99369	0.0835897	1	11.3274	0.000763718	0.00148933	3.00402	0.0830584	1	0.0604645	0.0344693	0.079404	1	--++	-0.037729	0.0449616	0.401391	1	----	-0.186755	0.0739688	0.0115772	0.299641	----	0.0205777	0.0304749	0.499527	1	--++	-0.106821	0.0356815	0.00275585	0.0253294	----	1.15233	0.283063	1.4489	0.228705	0.751561	0.385983	11.3697	0.000746504	8.12252	0.00437188	0.702321	0.402005
	334	rs72831595	rs6754293	T	G	127404531	127840867	meta-analysis	270342	9637	260705	3389	88313	2570	68963	2250	59670	1427	43757	-0.0812333	0.0385989	0.0353307	0.137167	-+--	0.060621	0.0396722	0.1265	1	--++	-0.124787	0.0456274	0.0062397	0.0100448	-+--	0.531093	0.466148	1	9.40332	0.00216593	0.00406514	6.56796	0.0103831	0.0214446	0.0606209	0.0396722	0.126502	1	--++	-0.0812331	0.038599	0.0353312	0.137167	-+--	-0.103697	0.0620555	0.0947159	1	-+--	0.0205777	0.0304749	0.499527	1	--++	-0.121115	0.0302282	6.1576e-05	0.00866705	-+--	4.28574	0.0384334	0.661726	0.415951	0.64072	0.42345	13.2769	0.000268697	7.01887	0.00806551	0.00450154	0.946507
	335	rs72831595	rs11693422	T	G	127404531	127842162	meta-analysis	270342	9637	260705	3158	87019	2800	70257	1931	57730	1747	45697	0.0628105	0.0383113	0.101113	1	+-++	-0.0088055	0.0418071	0.833182	1	--+-	0.119727	0.0433397	0.00573561	0.00931169	--++	0.968142	0.325144	1	4.55595	0.0328046	1	1.595	0.206613	1	-0.0088056	0.0418071	0.83318	1	--+-	0.0628105	0.0383113	0.101114	1	+-++	0.0682237	0.0610469	0.263753	1	-+-+	0.0205777	0.0304749	0.499527	1	--++	0.0892911	0.0298299	0.00275941	0.0373208	+-++	0.744266	0.388298	0.297432	0.585497	0.322568	0.570068	3.64829	0.0561268	3.50211	0.0612908	0.334644	0.562937
	336	rs72831595	rs11694743	T	G	127404531	127842607	meta-analysis	270342	9637	260705	2064	57748	3889	99528	1209	37179	2466	66246	0.0764546	0.0399543	0.0556776	1	+-++	-0.00989665	0.0524995	0.850477	1	--+-	0.111343	0.0432521	0.0100448	0.0192229	--++	0.351077	0.553504	1	3.17685	0.0746885	1	1.71314	0.190578	1	-0.00989703	0.0524995	0.850472	1	--+-	0.0764543	0.0399543	0.0556787	1	+-++	0.0472895	0.0644509	0.463113	1	-+-+	0.0205777	0.0304749	0.499527	1	--++	0.0952235	0.031337	0.00237609	0.0232331	+-++	1.23649	0.266148	0.136626	0.711658	0.252023	0.615654	2.95603	0.0855578	2.94284	0.0862589	0.091086	0.762801
	337	rs72831595	rs13032148	T	A	127404531	127865100	meta-analysis	270342	9637	260705	2714	71768	3238	85494	1348	39763	2323	63656	0.0979428	0.0384834	0.0109257	0.0197981	++-+	-0.00299397	0.0482087	0.95048	1	--++	0.120371	0.0415476	0.00376538	0.00638553	+-++	0.156841	0.692081	1	3.75748	0.0525717	1	2.67755	0.101772	1	-0.00299383	0.0482086	0.950482	1	--++	0.0979424	0.0384833	0.0109259	0.0197982	++-+	0.022729	0.0623424	0.715423	1	+++-	0.0205777	0.0304749	0.499527	1	--++	0.105676	0.0301917	0.000464966	0.0152852	++-+	2.48387	0.115019	0.0249949	0.87438	0.170814	0.67939	3.64973	0.0560782	3.75102	0.0527754	0.0818663	0.774784
	338	rs72831595	rs35103166	T	C	127404531	127882182	meta-analysis	270342	9637	260705	2189	62809	3768	94466	1264	39201	2414	64227	0.144815	0.0394204	0.000239147	0.000562308	++++	0.0244783	0.0508265	0.630087	1	-+++	0.155201	0.0428358	0.000291038	0.000558975	+-++	0.0318258	0.85841	1	3.86768	0.0492246	1	3.50011	0.0613649	1	0.0244781	0.0508265	0.63009	1	-+++	0.144815	0.0394205	0.000239155	0.000562303	++++	-0.00975042	0.0634943	0.877954	1	---+	0.0205777	0.0304749	0.499527	1	--++	0.140788	0.0309127	5.25377e-06	0.00303534	+-++	6.21704	0.0126526	0.00646158	0.935932	0.00433208	0.947522	3.82264	0.0505644	6.5578	0.0104425	0.0744347	0.784986
	339	rs72831595	rs7575209	T	C	127404531	127884123	meta-analysis	270342	9637	260705	3840	96607	2119	60669	2564	69075	1114	34353	-0.112829	0.0397015	0.00448395	0.00850061	----	0.0255819	0.0372346	0.492054	1	--++	-0.121588	0.0489618	0.0130161	0.026962	--+-	0.0193066	0.889491	1	5.72433	0.0167314	1	6.46645	0.010993	0.0227028	0.0255819	0.0372346	0.492054	1	--++	-0.112829	0.0397015	0.00448401	0.00850023	----	-0.0328771	0.0648993	0.612445	1	-++-	0.0205777	0.0304749	0.499527	1	--++	-0.12552	0.0313656	6.28519e-05	0.0118396	----	7.10497	0.00768705	0.0629112	0.801952	0.0108167	0.917167	9.63279	0.00191134	6.07675	0.0136973	0.00457276	0.946086
	340	rs72831595	rs58682665	T	G	127404531	127885247	meta-analysis	270342	9637	260705	3144	79570	2815	77706	2065	54741	1613	48687	-0.18283	0.038375	1.89514e-06	8.97561e-06	----	0.00830275	0.0415089	0.841462	1	--++	-0.157759	0.0442196	0.000360217	0.000690327	----	0.183355	0.668506	1	7.49698	0.00618026	0.01603	11.4318	0.000721993	0.00130656	0.00830265	0.0415089	0.841464	1	--++	-0.18283	0.0383751	1.89526e-06	8.97559e-06	----	0.0164637	0.0612286	0.788015	1	-+-+	0.0205777	0.0304749	0.499527	1	--++	-0.174836	0.0299313	5.18151e-09	0.00275585	-+--	17.2297	3.31224e-05	0.0269809	0.869528	0.0568213	0.811592	12.8069	0.000345337	11.0274	0.00089774	0.102275	0.749116
	341	rs72831595	rs11680911	T	C	127404531	127888757	meta-analysis	270342	9637	260705	2477	70217	3481	87059	1412	43582	2265	59846	0.183753	0.0386959	2.04774e-06	9.77319e-06	++++	0.031901	0.0481735	0.507836	1	-+++	0.184236	0.0423068	1.33217e-05	3.93154e-05	++++	7.07364e-05	0.993289	1	5.64543	0.0175009	1	6.03949	0.0139893	0.0313389	0.0319022	0.0481734	0.507819	1	-+++	0.183754	0.0386958	2.04759e-06	9.77267e-06	++++	-0.0292205	0.0622011	0.638516	1	+--+	0.0205777	0.0304749	0.499527	1	--++	0.172386	0.0302777	1.24458e-08	0.00275941	++++	10.975	0.000923502	0.0535218	0.817045	0.0394589	0.842542	6.09624	0.013547	9.85216	0.00169633	0.0518741	0.819834
	342	rs72831595	rs4663105	T	C	127404531	127891427	meta-analysis	270342	9637	260705	1881	56890	4076	100385	971	31826	2706	71599	0.272033	0.0409026	2.91583e-11	5.53014e-09	++++	0.0666224	0.0560587	0.23466	1	--++	0.250876	0.0438587	1.06469e-08	2.52176e-07	++++	0.124466	0.72424	1	6.70118	0.00963489	0.0294882	8.76189	0.0030759	0.00529729	0.0666229	0.0560586	0.234656	1	--++	0.272034	0.0409026	2.91549e-11	5.53055e-09	++++	-0.0861342	0.0668262	0.197423	1	+---	0.0205777	0.0304749	0.499527	1	--++	0.23873	0.0323199	1.50757e-13	0.000824861	++++	24.3029	8.23137e-07	0.408115	0.522928	0.520747	0.470523	7.07431	0.00781969	18.5945	1.61688e-05	0.0496958	0.823593
	343	rs72831595	rs745717	T	C	127404531	127893897	meta-analysis	270342	9637	260705	4876	132111	1082	25165	2943	84303	735	19124	0.180924	0.0497755	0.000278206	0.000654088	++-+	0.0409779	0.0338105	0.225518	1	--++	0.0951686	0.0581691	0.101825	1	+--+	1.25467	0.262663	1	0.648723	0.42057	1	5.40903	0.0200328	0.0613683	0.0409777	0.0338106	0.22552	1	--++	0.180924	0.0497755	0.000278198	0.000654077	++-+	-0.129074	0.0781647	0.0986762	1	+---	0.0205777	0.0304749	0.499527	1	--++	0.128332	0.0383732	0.000824861	0.0188706	++-+	7.54797	0.00600779	0.700197	0.402718	0.200866	0.654023	2.91734	0.0876321	1.2902	0.256011	0.22648	0.634146
	344	rs72831595	rs730482	T	T	127404531	127894484	meta-analysis	270342	9637	260705	2802	81110	3155	76166	1616	50485	2061	52942	0.202043	0.0382566	1.28293e-07	9.31354e-07	++++	0.0464757	0.0448759	0.300365	1	--++	0.190941	0.0424646	6.9087e-06	1.79658e-05	+-++	0.0377283	0.84599	1	5.4676	0.0193722	1	6.95956	0.00833726	0.0173526	0.046476	0.0448758	0.300362	1	--++	0.202043	0.0382565	1.28289e-07	9.31414e-07	++++	-0.0572885	0.0611285	0.348665	1	+---	0.0205777	0.0304749	0.499527	1	--++	0.179864	0.0298292	1.64192e-09	0.00207267	++++	13.765	0.000207163	0.209038	0.647522	0.227934	0.63306	6.12761	0.0133087	10.6238	0.00111643	0.0455692	0.830961
	345	rs72831595	rs893432	T	C	127404531	127894851	meta-analysis	270342	9637	260705	3429	96062	2530	61214	2089	62506	1589	40921	0.141903	0.0386724	0.000243169	0.000565344	+-++	0.0309471	0.0401292	0.440595	1	--++	0.14963	0.0443265	0.000736478	0.00133258	+-++	0.0172553	0.895491	1	3.93981	0.0471561	1	3.96378	0.0464893	1	0.030947	0.0401292	0.440597	1	--++	0.141903	0.0386724	0.000243167	0.000565336	+-++	-0.0227679	0.0616548	0.711918	1	++--	0.0205777	0.0304749	0.499527	1	--++	0.133173	0.0301165	9.7823e-06	0.00809964	+-++	6.07181	0.0137356	0.0317175	0.858649	0.0423485	0.836957	4.15125	0.0416039	5.75569	0.0164353	0.0943024	0.758777
	346	rs72831595	rs6431223	T	A	127404531	127895487	meta-analysis	270342	9637	260705	3382	86081	2572	71195	2162	57400	1510	46027	-0.179208	0.0386087	3.45662e-06	1.96192e-05	----	0.0226639	0.0402258	0.57315	1	--++	-0.166424	0.0446453	0.000193244	0.000420625	----	0.0469095	0.828531	1	9.90059	0.00165226	0.00323555	13.1089	0.000293903	0.000586844	0.0226639	0.0402258	0.573152	1	--++	-0.179208	0.0386087	3.45662e-06	1.96195e-05	----	-0.00982411	0.0617001	0.873493	1	-++-	0.0205777	0.0304749	0.499527	1	--++	-0.181954	0.0301331	1.55709e-09	0.00207267	-+--	16.4979	4.8705e-05	0.00314413	0.955284	0.00170897	0.967025	16.5742	4.67827e-05	11.968	0.000541223	0.083131	0.773098
	347	rs72831595	rs6742671	T	C	127404531	127922696	meta-analysis	270342	9637	260705	3192	80884	2765	76391	1976	55534	1699	47893	-0.101973	0.038242	0.00766425	0.0138676	----	-0.00653112	0.0418529	0.875994	1	--++	-0.0492552	0.0439303	0.262198	1	---+	0.819246	0.365401	1	0.49581	0.481347	1	2.83409	0.0922828	1	-0.00653092	0.0418529	0.875998	1	--++	-0.101973	0.0382419	0.00766397	0.0138678	----	0.0572997	0.0610316	0.347806	1	+++-	0.0205777	0.0304749	0.499527	1	--++	-0.0789241	0.0298064	0.00809964	0.0443127	----	6.28087	0.0122049	0.225976	0.634524	0.274172	0.600547	1.98506	0.158858	1.70595	0.191511	0.312332	0.576252
	348	rs72831595	rs6761391	T	G	127404531	128154284	meta-analysis	270342	9637	260705	1566	44913	4384	112361	1092	30950	2583	72478	0.174306	0.0433964	5.90447e-05	0.000136317	++++	0.146108	0.0570674	0.0104589	0.0312181	--++	0.146113	0.0469138	0.00184256	0.00300192	++++	0.194613	0.659105	1	4.30974e-09	0.999948	1	0.154691	0.694092	1	0.146109	0.0570673	0.0104582	0.0312183	--++	0.174306	0.0433964	5.90438e-05	0.000136317	++++	-0.174256	0.0674822	0.00981572	0.203633	----	0.0205777	0.0304749	0.499527	1	--++	0.102186	0.0331814	0.00207267	0.0191537	++++	8.40421	0.00374354	1.74291	0.18677	3.76497	0.0523366	0.442706	0.505819	5.03548	0.0248332	0.58439	0.444597
	349	rs2404961	rs79527490	G	T	127406492	127811774	meta-analysis	270342	9637	260705	2231	59529	664	18891	5301	140026	1428	42258	-0.00324358	0.0641685	0.959686	1	+-+-	0.0730686	0.0371389	0.0491326	1	+-++	-0.0816803	0.0491753	0.0967131	1	----	0.941326	0.331937	1	6.30603	0.0120328	0.0439113	1.05943	0.303346	1	0.0730687	0.0371388	0.0491316	1	+-++	-0.00324304	0.0641683	0.959692	1	+-+-	-0.151499	0.0772008	0.0497161	1	----	0.0390053	0.0325445	0.230713	1	+-++	-0.106821	0.0356815	0.00275585	0.0253294	----	0.344807	0.557068	1.99012	0.158328	0.475839	0.490313	12.2	0.000477883	4.18854	0.0406982	0.171224	0.679027
	350	rs2404961	rs11693422	G	G	127406492	127842162	meta-analysis	270342	9637	260705	1540	43815	1357	34605	3548	100935	3188	81349	0.0664487	0.0547731	0.225068	1	--++	0.0250892	0.0444619	0.57256	1	--++	0.122572	0.0453515	0.00687774	0.0115423	+-++	0.622879	0.429979	1	2.35591	0.124809	1	0.343705	0.557698	1	0.0250889	0.044462	0.572565	1	--++	0.0664482	0.0547732	0.225072	1	--++	0.0317169	0.0652629	0.626976	1	++-+	0.0390053	0.0325445	0.230713	1	+-++	0.0892911	0.0298299	0.00275941	0.0373208	+-++	0.185537	0.666658	0.134135	0.714183	0.0637873	0.800607	1.43785	0.230487	2.2412	0.134377	0.375897	0.539807
	351	rs2404961	rs11694743	G	G	127406492	127842607	meta-analysis	270342	9637	260705	1034	29793	1861	48627	2237	65134	4493	117148	0.0624736	0.0568656	0.271935	1	--++	0.00861947	0.0547792	0.874969	1	--++	0.116647	0.0503929	0.0206268	0.0488958	+-++	0.508343	0.475857	1	2.1064	0.146684	1	0.465199	0.495204	1	0.00861993	0.0547791	0.874963	1	--++	0.0624744	0.0568656	0.271928	1	--++	0.0455263	0.068142	0.504064	1	++-+	0.0390053	0.0325445	0.230713	1	+-++	0.0952235	0.031337	0.00237609	0.0232331	+-++	0.128297	0.720205	0.25442	0.61398	0.22742	0.633444	1.88318	0.169973	1.67516	0.195569	0.130332	0.718089
	352	rs2404961	rs13032148	G	A	127406492	127865100	meta-analysis	270342	9637	260705	1291	35797	1603	42615	2771	75734	3955	106536	0.15074	0.055148	0.00626894	0.0111906	++-+	0.0703972	0.0497042	0.156681	1	-+++	0.156987	0.0474273	0.000932776	0.00177254	++++	0.00737644	0.931557	1	1.58856	0.207532	1	1.17111	0.279173	1	0.070398	0.0497046	0.156679	1	-+++	0.150743	0.0551484	0.0062683	0.0111905	++-+	-0.0660436	0.0658799	0.31611	1	+-+-	0.0390053	0.0325445	0.230713	1	+-++	0.105676	0.0301917	0.000464966	0.0152852	++-+	3.0447	0.081001	0.513751	0.473519	0.279192	0.597231	0.367996	0.544099	4.20726	0.0402513	0.832944	0.361423
	353	rs2404961	rs35103166	G	C	127406492	127882182	meta-analysis	270342	9637	260705	1073	31878	1822	46541	2377	70132	4360	112153	0.150484	0.0561779	0.00739066	0.0132635	++++	0.0453094	0.0530396	0.392963	1	++++	0.179886	0.0493193	0.000264932	0.000524485	+-++	0.154691	0.694092	1	3.45259	0.0631529	1	1.85315	0.173417	1	0.0453112	0.0530394	0.392942	1	++++	0.150489	0.0561776	0.00738861	0.0132638	++++	-0.0142874	0.0672213	0.831683	1	+--+	0.0390053	0.0325445	0.230713	1	+-++	0.140788	0.0309127	5.25377e-06	0.00303534	+-++	2.94834	0.0859658	0.0228645	0.87981	0.0102629	0.919308	2.41888	0.119881	5.68442	0.0171162	0.451189	0.501771
	354	rs2404961	rs58682665	G	G	127406492	127885247	meta-analysis	270342	9637	260705	1532	38925	1365	39495	3674	95386	3063	86899	-0.142341	0.0546762	0.00923183	0.0165085	----	0.0578883	0.0451708	0.200003	1	+--+	-0.131236	0.0463755	0.00465686	0.00779077	----	0.0239918	0.876906	1	8.5343	0.00348515	0.00622143	7.97072	0.00475401	0.00798544	0.0578887	0.0451709	0.200001	1	+--+	-0.14234	0.0546763	0.00923269	0.0165086	----	-0.0460508	0.0652487	0.480329	1	-++-	0.0390053	0.0325445	0.230713	1	+-++	-0.174836	0.0299313	5.18151e-09	0.00275585	-+--	8.12289	0.00437099	0.271768	0.602149	0.115038	0.73448	18.4453	1.74856e-05	9.02919	0.00265703	0.623965	0.429578
	355	rs2404961	rs11680911	G	C	127406492	127888757	meta-analysis	270342	9637	260705	1200	34900	1697	43520	2688	78900	4047	103385	0.153098	0.0551582	0.00550969	0.00991756	++++	0.0204016	0.0501812	0.684333	1	-++-	0.198364	0.047528	2.99805e-05	8.3347e-05	++++	0.386502	0.534144	1	6.62969	0.0100292	0.0313551	3.16664	0.0751569	1	0.0204055	0.0501809	0.684274	1	-++-	0.153102	0.0551579	0.00550815	0.00991626	++++	0.0264176	0.0659668	0.688812	1	+--+	0.0390053	0.0325445	0.230713	1	+-++	0.172386	0.0302777	1.24458e-08	0.00275941	++++	3.1737	0.0748328	0.0939699	0.75919	0.0967492	0.755766	6.72492	0.00950751	7.6536	0.00566591	0.212497	0.644818
	356	rs2404961	rs4663105	G	C	127406492	127891427	meta-analysis	270342	9637	260705	937	28957	1958	49463	1913	59759	4823	122522	0.257789	0.0578043	8.20799e-06	4.04769e-05	++++	0.0478904	0.0572452	0.402826	1	-+++	0.276407	0.0516004	8.47626e-08	7.8064e-07	++++	0.0577324	0.810117	1	8.7918	0.00302588	0.00547015	6.65687	0.00987741	0.0201135	0.0478893	0.0572453	0.402837	1	-+++	0.257788	0.0578044	8.20876e-06	4.04767e-05	++++	-0.028672	0.0696723	0.680686	1	+--+	0.0390053	0.0325445	0.230713	1	+-++	0.23873	0.0323199	1.50757e-13	0.000824861	++++	10.8775	0.000973381	0.0828191	0.773513	0.018206	0.892667	8.42745	0.00369599	15.1433	9.96498e-05	0.382913	0.536048
	357	rs2404961	rs745717	G	C	127406492	127893897	meta-analysis	270342	9637	260705	2361	65677	536	12743	5455	150738	1281	31546	0.241057	0.070212	0.000596338	0.0013173	++++	0.067198	0.0360606	0.0623956	1	++++	0.148134	0.051305	0.00388541	0.00651765	+--+	1.14187	0.285257	1	1.66573	0.196832	1	4.85177	0.0276178	1	0.067198	0.0360607	0.0623962	1	++++	0.241058	0.0702121	0.000596327	0.00131731	++++	-0.159752	0.0838575	0.0567755	1	+---	0.0390053	0.0325445	0.230713	1	+-++	0.128332	0.0383732	0.000824861	0.0188706	++-+	6.8168	0.00903043	1.98476	0.15889	0.336861	0.561646	1.34784	0.245657	3.2262	0.0724686	0.0955254	0.757267
	358	rs2404961	rs730482	G	T	127406492	127894484	meta-analysis	270342	9637	260705	1385	40572	1511	37848	3031	91024	3704	91260	0.177129	0.0545993	0.00117795	0.0020675	++++	0.0338487	0.0470702	0.472072	1	--++	0.213036	0.0459703	3.58305e-06	1.17012e-05	+-++	0.253086	0.61491	1	7.4172	0.00646032	0.0183405	3.95046	0.0468586	1	0.0338465	0.0470703	0.472102	1	--++	0.177127	0.0545995	0.00117819	0.00206747	++++	0.00262049	0.0651678	0.967925	1	+--+	0.0390053	0.0325445	0.230713	1	+-++	0.179864	0.0298292	1.64192e-09	0.00207267	++++	4.72206	0.0297781	0.00193157	0.964945	0.00811989	0.928199	6.8656	0.00878709	9.5469	0.00200288	0.366434	0.544955
	359	rs2404961	rs893432	G	C	127406492	127894851	meta-analysis	270342	9637	260705	1670	47872	1227	30548	3846	110697	2891	71587	0.115323	0.0553962	0.0373623	0.210437	+-++	0.0291528	0.0426833	0.494605	1	+-++	0.16837	0.0448957	0.000176656	0.000371975	+-++	0.553462	0.456906	1	5.05057	0.0246179	1	1.51828	0.21788	1	0.0291525	0.0426833	0.49461	1	+-++	0.115324	0.0553962	0.0373609	0.182343	+-++	0.0237645	0.0659808	0.718718	1	++-+	0.0390053	0.0325445	0.230713	1	+-++	0.133173	0.0301165	9.7823e-06	0.00809964	+-++	1.41098	0.234893	0.0801434	0.777103	0.0336939	0.854359	3.9651	0.0464527	5.44278	0.0196494	0.423874	0.51501
	360	rs2404961	rs6431223	G	A	127406492	127895487	meta-analysis	270342	9637	260705	1659	42353	1236	36067	3882	101128	2846	81156	-0.143583	0.054972	0.00900308	0.0159008	----	0.0619361	0.0435132	0.154624	1	+--+	-0.13815	0.045739	0.00252451	0.00417752	----	0.00577322	0.939434	1	10.0451	0.00152754	0.00304891	8.59319	0.00337422	0.00570707	0.0619364	0.0435132	0.154622	1	+--+	-0.143583	0.054972	0.00900353	0.015901	----	-0.0539163	0.0656816	0.411718	1	-++-	0.0390053	0.0325445	0.230713	1	+-++	-0.181954	0.0301331	1.55709e-09	0.00207267	-+--	8.16911	0.00426098	0.374637	0.540488	0.178091	0.673019	21.233	4.06692e-06	9.95934	0.00160035	0.639585	0.423861
	361	rs2404961	rs920279	G	G	127406492	127912189	meta-analysis	270342	9637	260705	2023	55120	874	23300	4793	131592	1943	50692	0.0165747	0.0595201	0.78065	1	++-+	0.011048	0.0388608	0.776182	1	+--+	0.126864	0.0462031	0.00603639	0.00984088	++++	2.14251	0.143267	1	3.68006	0.0550668	1	0.00604488	0.938028	1	0.0110481	0.0388607	0.77618	1	+--+	0.0165748	0.05952	0.780648	1	++-+	0.0985195	0.0710856	0.165769	1	-+++	0.0390053	0.0325445	0.230713	1	+-++	0.0855355	0.032586	0.00866705	0.0476095	-+++	0.109335	0.740903	1.03282	0.309498	0.304211	0.581255	2.15721	0.141902	2.41689	0.120033	0.534347	0.464785
	362	rs2404961	rs6761391	G	G	127406492	128154284	meta-analysis	270342	9637	260705	761	22754	2130	55666	1897	53109	4834	129174	0.148091	0.0614294	0.0159194	0.0363247	++++	0.0847921	0.0621734	0.172631	1	++++	0.169026	0.0564947	0.00277255	0.00444914	++++	0.0629214	0.801937	1	1.00541	0.316005	1	0.524513	0.468923	1	0.0847916	0.0621732	0.172632	1	++++	0.148091	0.0614292	0.0159194	0.0363248	++++	-0.0636843	0.072961	0.382743	1	----	0.0390053	0.0325445	0.230713	1	+-++	0.102186	0.0331814	0.00207267	0.0191537	++++	2.46234	0.116605	0.432307	0.510859	0.425698	0.514107	0.0609172	0.805052	3.977	0.0461257	1.04075	0.307646
	363	rs2083415	rs79527490	A	T	127407701	127811774	meta-analysis	270342	9637	260705	5535	146356	1462	42136	1998	53199	632	19013	-0.116365	0.0423375	0.0059866	0.0107806	----	-0.0430503	0.0384111	0.262383	1	--+-	-0.121037	0.0607658	0.0463867	1	--+-	0.00397888	0.949704	1	1.17686	0.277995	1	1.64483	0.199665	1	-0.0430502	0.0384111	0.262383	1	--+-	-0.116365	0.0423375	0.00598651	0.0107805	----	0.039266	0.0786313	0.61752	1	+-+-	-0.0374199	0.0334989	0.263973	1	--+-	-0.106821	0.0356815	0.00275585	0.0253294	----	2.1383	0.143661	0.0297144	0.86314	0.0122038	0.912036	1.47956	0.223843	1.45219	0.228177	0.040698	0.840122
	364	rs2083415	rs6754293	A	G	127407701	127840867	meta-analysis	270342	9637	260705	4157	108270	2845	80222	1482	39713	1152	32499	-0.13096	0.0355188	0.000226864	0.000532754	-+--	-0.0505039	0.0447848	0.259446	1	-++-	-0.142521	0.0483419	0.00319637	0.0054055	----	0.0371452	0.84717	1	1.94979	0.162609	1	1.98121	0.159262	1	-0.0505048	0.0447848	0.259438	1	-++-	-0.13096	0.0355188	0.000226864	0.000532699	-+--	0.0372288	0.0676311	0.581998	1	+--+	-0.0374199	0.0334989	0.263973	1	--+-	-0.121115	0.0302282	6.1576e-05	0.00866705	-+--	3.67054	0.0553823	0.0445548	0.832825	0.0547305	0.815027	1.70784	0.191265	3.19338	0.0739369	0.140965	0.707324
	365	rs2083415	rs11693422	A	G	127407701	127842162	meta-analysis	270342	9637	260705	3634	103875	3368	84617	1455	40875	1179	31337	0.114163	0.0348604	0.00105711	0.00190067	+-++	0.00745401	0.0453519	0.869448	1	+-+-	0.0267058	0.0491102	0.586584	1	--++	2.10881	0.146453	1	0.0829409	0.773351	1	3.48004	0.0621134	1	0.00745421	0.0453519	0.869445	1	+-+-	0.114164	0.0348603	0.00105705	0.00190073	+-++	-0.0938202	0.0672691	0.163106	1	----	-0.0374199	0.0334989	0.263973	1	--+-	0.0892911	0.0298299	0.00275941	0.0373208	+-++	9.83025	0.00171665	0.293871	0.587751	0.633434	0.426098	2.27288	0.131655	1.16359	0.280722	1.18636	0.276065
	366	rs2083415	rs11694743	A	G	127407701	127842607	meta-analysis	270342	9637	260705	2299	67103	4698	121387	974	27824	1657	44388	0.102711	0.0368927	0.00536865	0.00977802	+-++	-0.015886	0.0559631	0.776513	1	+-+-	0.0568904	0.0469433	0.225552	1	+-++	0.588959	0.442822	1	0.992666	0.319092	1	3.1305	0.07684	1	-0.0158863	0.0559631	0.776509	1	+-+-	0.10271	0.0368927	0.00536874	0.00977898	+-++	-0.0286858	0.0698565	0.681337	1	-+-+	-0.0374199	0.0334989	0.263973	1	--+-	0.0952235	0.031337	0.00237609	0.0232331	+-++	7.90763	0.00492268	0.0239244	0.877077	0.109005	0.74128	3.0009	0.0832185	2.67434	0.101978	0.461258	0.497037
	367	rs2083415	rs13032148	A	A	127407701	127865100	meta-analysis	270342	9637	260705	2949	79310	4043	109166	1113	32221	1518	39985	0.0708877	0.0353354	0.0448419	1	++-+	-0.105813	0.0516302	0.04042	1	----	0.0881717	0.0463697	0.0572373	1	++++	0.0878966	0.766868	1	7.81379	0.00518489	0.0107225	7.9767	0.00473834	0.00793502	-0.105813	0.0516302	0.0404199	1	----	0.0708872	0.0353354	0.0448431	1	++-+	0.12477	0.067959	0.0663633	1	++++	-0.0374199	0.0334989	0.263973	1	--+-	0.105676	0.0301917	0.000464966	0.0152852	++-+	4.94799	0.0261211	0.560252	0.454159	1.23488	0.26646	12.5034	0.000406213	4.8202	0.0281281	0.100074	0.751741
	368	rs2083415	rs35103166	A	C	127407701	127882182	meta-analysis	270342	9637	260705	2439	72211	4564	116281	1014	29799	1618	42413	0.142675	0.0363219	8.5633e-05	0.000201111	+-++	-0.0278384	0.0543496	0.608504	1	+-+-	0.105473	0.0467877	0.0241783	0.063964	+-++	0.394482	0.529953	1	3.45557	0.063039	1	6.80404	0.00909519	0.0180988	-0.0278389	0.0543497	0.608498	1	+-+-	0.142675	0.036322	8.56368e-05	0.000201108	+-++	-0.00917607	0.0690442	0.894271	1	-+-+	-0.0374199	0.0334989	0.263973	1	--+-	0.140788	0.0309127	5.25377e-06	0.00303534	+-++	13.2847	0.000267576	0.00156429	0.968451	0.022523	0.880704	7.27336	0.00699848	6.16632	0.0130205	0.396604	0.528849
	369	rs2083415	rs7575209	A	C	127407701	127884123	meta-analysis	270342	9637	260705	4659	120844	2344	67649	1745	44839	889	27373	-0.113143	0.0367234	0.00206346	0.00336166	-+--	-0.0212871	0.0413063	0.606311	1	-++-	-0.176787	0.053371	0.000924936	0.00172623	--+-	0.965101	0.325905	1	5.30888	0.021217	1	2.76202	0.0965265	1	-0.021287	0.0413063	0.606312	1	-++-	-0.113143	0.0367234	0.00206348	0.00336162	-+--	-0.0431197	0.0705758	0.54122	1	+-+-	-0.0374199	0.0334989	0.263973	1	--+-	-0.12552	0.0313656	6.28519e-05	0.0118396	----	2.3207	0.127663	0.0656822	0.79773	0.0920203	0.761624	4.03884	0.0444645	4.8917	0.026986	0.685836	0.407584
	370	rs2083415	rs58682665	A	G	127407701	127885247	meta-analysis	270342	9637	260705	3761	96472	3242	92021	1448	37839	1186	34373	-0.162888	0.0350035	3.26357e-06	1.80793e-05	-+--	-0.0188065	0.0458376	0.681596	1	+++-	-0.225448	0.0485093	3.35959e-06	1.08416e-05	----	1.09369	0.295655	1	9.58649	0.00196014	0.00357702	6.24098	0.0124827	0.0273521	-0.0188065	0.0458376	0.681597	1	+++-	-0.162888	0.0350035	3.26361e-06	1.80788e-05	-+--	-0.0449012	0.067332	0.50486	1	----	-0.0374199	0.0334989	0.263973	1	--+-	-0.174836	0.0299313	5.18151e-09	0.00275585	-+--	6.70623	0.00960767	0.0672968	0.795314	0.107487	0.743023	8.12326	0.0043701	10.173	0.00142515	0.788399	0.374585
	371	rs2083415	rs11680911	A	C	127407701	127888757	meta-analysis	270342	9637	260705	2812	81499	4189	106994	1077	32301	1557	39911	0.17738	0.0354913	5.79699e-07	2.34864e-06	++++	-0.0230332	0.0519909	0.657748	1	+-+-	0.134733	0.0464991	0.00376104	0.00637273	++++	0.531533	0.465963	1	5.11594	0.0237071	1	10.136	0.00145405	0.00217886	-0.0230328	0.0519908	0.657753	1	+-+-	0.17738	0.0354913	5.79699e-07	2.34866e-06	++++	-0.0196757	0.0679894	0.77228	1	-++-	-0.0374199	0.0334989	0.263973	1	--+-	0.172386	0.0302777	1.24458e-08	0.00275941	++++	19.3715	1.07601e-05	0.0114591	0.914751	0.0541086	0.816062	10.55	0.00116188	9.02361	0.00266515	0.460482	0.497399
	372	rs2083415	rs4663105	A	C	127407701	127891427	meta-analysis	270342	9637	260705	2039	63605	4964	124886	813	25111	1818	47099	0.2376	0.0379166	3.69521e-10	2.06991e-08	++++	-0.0342702	0.059892	0.567187	1	--+-	0.203217	0.0469573	1.50678e-05	4.68156e-05	++++	0.324542	0.568891	1	9.73751	0.00180546	0.00335327	14.7099	0.000125384	0.000268295	-0.0342706	0.0598921	0.567183	1	--+-	0.2376	0.0379166	3.69543e-10	2.06998e-08	++++	0.0017957	0.0723288	0.980193	1	---+	-0.0374199	0.0334989	0.263973	1	--+-	0.23873	0.0323199	1.50757e-13	0.000824861	++++	29.5471	5.45746e-08	0.000514983	0.981895	0.00210676	0.96339	16.0914	6.03581e-05	17.404	3.02185e-05	0.38812	0.533289
	373	rs2083415	rs745717	A	C	127407701	127893897	meta-analysis	270342	9637	260705	5750	157255	1252	31237	2069	59160	565	13052	0.087409	0.0460116	0.0574702	1	++-+	-0.0677158	0.037535	0.0712201	1	+-+-	0.16094	0.0648162	0.0130272	0.0270173	++++	0.855755	0.354929	1	9.31969	0.00226704	0.0043527	6.82476	0.00899025	0.017778	-0.0677156	0.037535	0.0712208	1	+-+-	0.0874093	0.0460116	0.0574695	1	++-+	0.138898	0.08368	0.0969417	1	-+++	-0.0374199	0.0334989	0.263973	1	--+-	0.128332	0.0383732	0.000824861	0.0188706	++-+	4.81047	0.0282874	0.466547	0.49458	0.362632	0.547048	13.339	0.000259939	7.3914	0.00655364	0.187408	0.665083
	374	rs2083415	rs730482	A	T	127407701	127894484	meta-analysis	270342	9637	260705	3209	95468	3791	93024	1209	36128	1425	36084	0.178028	0.0349005	3.37846e-07	1.58568e-06	+-++	-0.04103	0.049054	0.402916	1	+-+-	0.143736	0.0467509	0.00210856	0.00341727	++++	0.345488	0.556678	1	7.4344	0.00639888	0.0175009	13.24	0.000274039	0.00055923	-0.0410302	0.0490541	0.402914	1	+-+-	0.178028	0.0349005	3.37851e-07	1.58584e-06	+-++	0.0083143	0.0671505	0.901461	1	-++-	-0.0374199	0.0334989	0.263973	1	--+-	0.179864	0.0298292	1.64192e-09	0.00207267	++++	19.8348	8.44335e-06	0.00159894	0.968104	0.00369347	0.951539	14.8036	0.000119306	9.92113	0.00163392	0.4244	0.51475
	375	rs2083415	rs893432	A	C	127407701	127894851	meta-analysis	270342	9637	260705	3968	114234	3035	74258	1550	44335	1084	27877	0.146522	0.0351795	3.11368e-05	9.30692e-05	+-++	-0.0143459	0.0437374	0.742911	1	+-+-	0.0797253	0.0503806	0.113545	1	+-++	1.18169	0.277013	1	1.9881	0.158539	1	8.21394	0.00415697	0.00677505	-0.014346	0.0437375	0.742909	1	+-+-	0.146522	0.0351795	3.11374e-05	9.30659e-05	+-++	-0.050106	0.0679996	0.461209	1	-+--	-0.0374199	0.0334989	0.263973	1	--+-	0.133173	0.0301165	9.7823e-06	0.00809964	+-++	14.3381	0.000152741	0.083089	0.773154	0.175415	0.675343	7.71707	0.00547012	3.74906	0.0528372	0.829173	0.362512
	376	rs2083415	rs6431223	A	A	127407701	127895487	meta-analysis	270342	9637	260705	3999	103052	2997	85441	1545	40429	1085	31782	-0.17197	0.0352505	1.06884e-06	4.9542e-06	-+--	-0.023786	0.0444289	0.592393	1	+++-	-0.23047	0.0494732	3.18562e-06	9.94629e-06	----	0.92738	0.335545	1	9.66141	0.0018818	0.00348912	6.82679	0.00898005	0.0177751	-0.0237845	0.0444288	0.592415	1	+++-	-0.17197	0.0352504	1.06876e-06	4.95411e-06	-+--	-0.0380967	0.0678009	0.57419	1	---+	-0.0374199	0.0334989	0.263973	1	--+-	-0.181954	0.0301331	1.55709e-09	0.00207267	-+--	7.6556	0.00565964	0.046347	0.829546	0.0600384	0.806435	8.68065	0.00321606	10.4399	0.0012332	0.701455	0.402295
	377	rs2083415	rs920279	A	G	127407701	127912189	meta-analysis	270342	9637	260705	4980	134904	2022	53588	1838	51808	796	20404	0.0903362	0.0381867	0.0179987	0.0425432	++-+	-0.0329155	0.0399949	0.410513	1	++--	0.0390596	0.0562743	0.487624	1	-+++	0.568494	0.450858	1	1.08686	0.297167	1	4.96791	0.0258218	1	-0.0329155	0.0399949	0.410513	1	++--	0.0903362	0.0381867	0.0179987	0.0425435	++-+	-0.0168265	0.0732483	0.818311	1	--+-	-0.0374199	0.0334989	0.263973	1	--+-	0.0855355	0.032586	0.00866705	0.0476095	-+++	6.32523	0.0119032	0.00914532	0.923814	0.00745475	0.931195	5.27182	0.0216734	1.36376	0.242887	0.510805	0.474791
	378	rs2083415	rs6742671	A	C	127407701	127922696	meta-analysis	270342	9637	260705	3756	98123	3243	90368	1412	38296	1221	33916	-0.0669784	0.0348614	0.054697	1	----	-0.0179502	0.0459483	0.696047	1	+-+-	-0.130332	0.0484457	0.00713962	0.0117626	----	1.12669	0.288482	1	2.83286	0.0923535	1	0.722595	0.395294	1	-0.0179502	0.0459483	0.696047	1	+-+-	-0.0669788	0.0348614	0.0546953	1	----	-0.0431507	0.0671897	0.520729	1	-++-	-0.0374199	0.0334989	0.263973	1	--+-	-0.0789241	0.0298064	0.00809964	0.0443127	----	0.373777	0.540953	0.0678317	0.79452	0.117235	0.732053	1.23941	0.265585	2.48837	0.11469	0.816814	0.366113
	379	rs4143022	rs79527490	G	T	127422038	127811774	meta-analysis	270342	9637	260705	5960	155952	1624	46733	1572	43603	470	14416	-0.103145	0.040672	0.0112118	0.0203852	----	0.00651556	0.0411599	0.874221	1	+-++	-0.114641	0.0675155	0.0895085	1	----	0.0212718	0.884041	1	2.3477	0.125468	1	3.59148	0.0580766	1	0.00651557	0.0411598	0.874221	1	+-++	-0.103145	0.0406719	0.0112119	0.0203855	----	-0.0181387	0.0847233	0.830475	1	-+-+	9.23405e-05	0.0359686	0.997952	1	+--+	-0.106821	0.0356815	0.00275585	0.0253294	----	3.61539	0.0572472	0.00461535	0.945836	0.0138084	0.906457	4.3289	0.0374704	2.24941	0.133665	0.0104867	0.918436
	380	rs4143022	rs6754293	G	G	127422038	127840867	meta-analysis	270342	9637	260705	4365	114500	3225	88186	1273	33483	772	24535	-0.0909547	0.0341326	0.00770468	0.0139231	-+--	0.0573229	0.046692	0.219567	1	++++	-0.1765	0.0550036	0.00133258	0.00240977	----	1.74634	0.186338	1	10.5028	0.00119192	0.00216979	6.57252	0.0103565	0.0212126	0.0573229	0.0466919	0.219566	1	++++	-0.0909548	0.0341326	0.00770454	0.0139225	-+--	-0.143383	0.0734008	0.0507696	1	----	9.23405e-05	0.0359686	0.997952	1	+--+	-0.121115	0.0302282	6.1576e-05	0.00866705	-+--	3.37141	0.0663368	0.437582	0.508292	0.942845	0.331547	10.2913	0.00133661	7.22011	0.00720914	0.778714	0.377535
	381	rs4143022	rs11693422	G	G	127422038	127842162	meta-analysis	270342	9637	260705	4009	112982	3581	89703	1079	31768	966	26251	0.103477	0.0337593	0.00217568	0.00349238	+-++	0.0306321	0.0494186	0.535357	1	+-++	0.066639	0.0517709	0.198028	1	--++	0.355252	0.551155	1	0.253102	0.614899	1	1.48144	0.223549	1	0.0306321	0.0494186	0.535357	1	+-++	0.103477	0.0337593	0.00217568	0.00349236	+-++	-0.0648713	0.0721008	0.368263	1	-+-+	9.23405e-05	0.0359686	0.997952	1	+--+	0.0892911	0.0298299	0.00275941	0.0373208	+-++	4.3923	0.0361016	0.0991552	0.752846	0.249649	0.617322	1.03267	0.309533	1.11437	0.291135	0.143728	0.704602
	382	rs4143022	rs11694743	G	G	127422038	127842607	meta-analysis	270342	9637	260705	2575	74281	5009	128405	697	20646	1346	37370	0.10654	0.0353935	0.00261113	0.00474227	+-++	0.0366155	0.0620496	0.555124	1	+++-	0.0877085	0.0483641	0.0697542	1	+-++	0.098733	0.753355	1	0.421779	0.516051	1	0.958177	0.327647	1	0.0366158	0.0620496	0.55512	1	+++-	0.10654	0.0353935	0.00261111	0.0047422	+-++	-0.0533793	0.0761679	0.483421	1	---+	9.23405e-05	0.0359686	0.997952	1	+--+	0.0952235	0.031337	0.00237609	0.0232331	+-++	4.44978	0.0349058	0.0573066	0.810805	0.259325	0.610585	0.71084	0.399165	2.11311	0.146042	0.0170052	0.896247
	383	rs4143022	rs13032148	G	A	127422038	127865100	meta-analysis	270342	9637	260705	3304	88487	4276	114179	758	23044	1284	34972	0.0874584	0.0340739	0.0102663	0.0186447	++-+	-0.060773	0.0573571	0.289347	1	---+	0.120302	0.0481518	0.0124761	0.0260965	++++	0.31	0.57768	1	5.84621	0.0156106	1	4.9367	0.0262923	1	-0.0607736	0.057357	0.289342	1	---+	0.0874583	0.0340739	0.0102663	0.0186448	++-+	0.0875388	0.0737898	0.235493	1	+++-	9.23405e-05	0.0359686	0.997952	1	+--+	0.105676	0.0301917	0.000464966	0.0152852	++-+	3.10938	0.0778425	0.160129	0.689038	0.808232	0.368643	6.59433	0.0102304	4.00026	0.0454933	0.0662246	0.796915
	384	rs4143022	rs35103166	G	C	127422038	127882182	meta-analysis	270342	9637	260705	2735	80098	4854	122587	717	21912	1328	36107	0.145185	0.0348674	3.12823e-05	9.40945e-05	+-++	0.0103363	0.0605502	0.864455	1	+++-	0.133897	0.0481632	0.00543456	0.00855326	+-++	0.0360394	0.849434	1	2.5505	0.110259	1	3.7247	0.0536132	1	0.0103363	0.0605502	0.864455	1	+++-	0.145184	0.0348675	3.12863e-05	9.40871e-05	+-++	-0.0179776	0.0753203	0.811352	1	---+	9.23405e-05	0.0359686	0.997952	1	+--+	0.140788	0.0309127	5.25377e-06	0.00303534	+-++	8.38897	0.00377505	0.00890311	0.924826	0.0211567	0.884353	3.68197	0.0550039	4.95479	0.0260185	0.0144984	0.904159
	385	rs4143022	rs7575209	G	C	127422038	127884123	meta-analysis	270342	9637	260705	4997	126954	2594	75732	1406	38729	639	19290	-0.125428	0.0352952	0.000379869	0.000830044	----	-0.00364899	0.0436811	0.933424	1	+--+	-0.131262	0.0604014	0.0297683	0.0895898	----	0.00695379	0.933542	1	2.93088	0.0869	1	4.70234	0.0301217	1	-0.00364914	0.0436811	0.933422	1	+--+	-0.125428	0.0352952	0.000379869	0.000830081	----	-0.00055225	0.0770211	0.994279	1	-+-+	9.23405e-05	0.0359686	0.997952	1	+--+	-0.12552	0.0313656	6.28519e-05	0.0118396	----	6.20414	0.0127452	3.79357e-06	0.998446	0.0043718	0.947283	5.13603	0.0234341	3.49123	0.0616946	0.00711721	0.932767
	386	rs4143022	rs58682665	G	G	127422038	127885247	meta-analysis	270342	9637	260705	3989	103188	3602	99498	1219	31123	826	26896	-0.142279	0.033791	2.54737e-05	7.82402e-05	-+--	0.0629653	0.0478746	0.188438	1	++-+	-0.237245	0.0544101	1.29873e-05	3.83216e-05	----	2.19842	0.138153	1	17.159	3.4378e-05	0.000177393	12.2678	0.000460839	0.000827977	0.0629657	0.0478746	0.188436	1	++-+	-0.142279	0.033791	2.54746e-05	7.82363e-05	-+--	-0.156559	0.0728321	0.0315882	1	----	9.23405e-05	0.0359686	0.997952	1	+--+	-0.174836	0.0299313	5.18151e-09	0.00275585	-+--	8.32232	0.00391609	0.520162	0.470773	1.10243	0.293733	17.739	2.53378e-05	13.2408	0.000273917	1.01	0.314902
	387	rs4143022	rs11680911	G	C	127422038	127888757	meta-analysis	270342	9637	260705	3146	90296	4443	112390	743	23504	1302	34515	0.18135	0.034151	1.09474e-07	8.4617e-07	++++	0.0152347	0.0581127	0.7932	1	+-++	0.157858	0.047957	0.000996009	0.00186603	++++	0.159229	0.689868	1	3.58313	0.0583689	1	6.07355	0.0137221	0.0308116	0.0152349	0.0581126	0.793197	1	+-++	0.18135	0.034151	1.09478e-07	8.46145e-07	++++	-0.0385221	0.0740242	0.602786	1	-+--	9.23405e-05	0.0359686	0.997952	1	+--+	0.172386	0.0302777	1.24458e-08	0.00275941	++++	13.3553	0.000257694	0.0385753	0.844292	0.04909	0.824654	5.75167	0.016473	6.92614	0.00849447	0.0656237	0.797819
	388	rs4143022	rs4663105	G	C	127422038	127891427	meta-analysis	270342	9637	260705	2381	72102	5208	130581	471	16614	1573	41404	0.239899	0.0360326	2.77881e-11	4.83101e-09	++++	-0.0216558	0.0706521	0.759213	1	+---	0.221009	0.0472003	2.83592e-06	9.58524e-06	++++	0.1012	0.750394	1	8.15643	0.00429087	0.00804101	10.876	0.00097416	0.00168013	-0.0216545	0.0706523	0.759229	1	+---	0.239899	0.0360326	2.77892e-11	4.83047e-09	++++	0.00479238	0.0821759	0.953495	1	-+++	9.23405e-05	0.0359686	0.997952	1	+--+	0.23873	0.0323199	1.50757e-13	0.000824861	++++	22.1857	2.47513e-06	0.000582942	0.980738	0.0752505	0.78384	11.2322	0.000803888	13.8584	0.00019711	0.0959727	0.756717
	389	rs4143022	rs745717	G	C	127422038	127893897	meta-analysis	270342	9637	260705	6267	171082	1323	31604	1552	45333	493	12685	0.153373	0.0445906	0.000582631	0.00129302	++-+	0.0122067	0.0406553	0.763987	1	+--+	0.0727323	0.0692343	0.293477	1	++-+	0.958882	0.327469	1	0.568293	0.450938	1	5.47291	0.0193134	0.0564072	0.0122068	0.0406553	0.763986	1	+--+	0.153373	0.0445906	0.000582626	0.00129304	++-+	-0.0988213	0.0881014	0.262	1	-+--	9.23405e-05	0.0359686	0.997952	1	+--+	0.128332	0.0383732	0.000824861	0.0188706	++-+	7.15856	0.00746072	0.181178	0.670363	0.049806	0.823401	4.31475	0.0377834	0.86684	0.351832	0.49336	0.482432
	390	rs4143022	rs730482	G	T	127422038	127894484	meta-analysis	270342	9637	260705	3604	105436	3984	97250	814	26160	1231	31858	0.193061	0.0337074	1.0188e-08	1.10284e-07	+-++	0.0209808	0.0550432	0.703077	1	+--+	0.156045	0.0481798	0.00120035	0.00225544	++++	0.396311	0.529001	1	3.40909	0.0648381	1	7.10804	0.00767389	0.0146151	0.0209808	0.0550431	0.703077	1	+--+	0.193061	0.0337074	1.0188e-08	1.10285e-07	+-++	-0.0579784	0.0728202	0.425924	1	-+--	9.23405e-05	0.0359686	0.997952	1	+--+	0.179864	0.0298292	1.64192e-09	0.00207267	++++	15.3243	9.05433e-05	0.0859753	0.769357	0.10092	0.750728	6.44047	0.0111549	6.72776	0.00949237	0.176682	0.674241
	391	rs4143022	rs893432	G	C	127422038	127894851	meta-analysis	270342	9637	260705	4385	124240	3206	78446	1132	34329	913	23689	0.132852	0.0341258	9.90061e-05	0.000218485	+-++	-0.00155956	0.0478627	0.974006	1	+-++	0.131906	0.0528308	0.0125336	0.0261813	--++	0.00022663	0.987989	1	3.50515	0.0611784	1	5.22848	0.0222199	0.0797327	-0.00155948	0.0478627	0.974008	1	+-++	0.132852	0.0341258	9.90069e-05	0.000218488	+-++	0.00180374	0.0726161	0.980183	1	-+-+	9.23405e-05	0.0359686	0.997952	1	+--+	0.133173	0.0301165	9.7823e-06	0.00809964	+-++	7.16963	0.00741479	4.96858e-05	0.994376	0.000761252	0.977989	5.6766	0.0171926	4.25347	0.0391703	0.000434528	0.983369
	392	rs4143022	rs6431223	G	A	127422038	127895487	meta-analysis	270342	9637	260705	4291	111269	3290	91416	1252	32212	792	25807	-0.147991	0.0340084	1.35152e-05	6.22305e-05	-+--	0.0651495	0.0469755	0.165477	1	++++	-0.243798	0.0548214	8.70261e-06	2.43138e-05	----	2.20544	0.137524	1	18.3129	1.87432e-05	0.000114476	13.5073	0.000237634	0.00051181	0.0651494	0.0469755	0.165478	1	++++	-0.147991	0.0340084	1.35156e-05	6.22348e-05	-+--	-0.160549	0.0732858	0.0284718	1	----	9.23405e-05	0.0359686	0.997952	1	+--+	-0.181954	0.0301331	1.55709e-09	0.00207267	-+--	8.94929	0.00277577	0.558705	0.454782	1.20911	0.271508	19.6038	9.52778e-06	13.8359	0.000199487	0.977328	0.322859
	393	rs4143022	rs920279	G	G	127422038	127912189	meta-analysis	270342	9637	260705	5294	143808	2296	58878	1523	42904	522	15114	0.112728	0.0366152	0.00207893	0.00338219	++++	0.0404922	0.0423482	0.338985	1	+-++	0.019908	0.064491	0.757554	1	---+	1.56652	0.210713	1	0.0711819	0.789624	1	1.66494	0.196938	1	0.0404923	0.0423482	0.338983	1	+-++	0.112728	0.0366152	0.00207893	0.00338219	++++	-0.1339	0.0804516	0.0960406	1	----	9.23405e-05	0.0359686	0.997952	1	+--+	0.0855355	0.032586	0.00866705	0.0476095	-+++	4.81577	0.0282004	0.307769	0.579052	0.528698	0.467155	0.710595	0.399246	0.0720106	0.788432	0.82494	0.36374
	394	rs4143022	rs6742671	G	C	127422038	127922696	meta-analysis	270342	9637	260705	4076	105905	3511	96780	1091	30514	953	27504	-0.0886359	0.0337134	0.00856118	0.0152427	----	-0.0186277	0.0494161	0.706206	1	---+	-0.0645314	0.0519336	0.214025	1	----	0.151559	0.69705	1	0.410027	0.521956	1	1.36959	0.241881	1	-0.0186278	0.049416	0.706205	1	---+	-0.0886361	0.0337134	0.00856105	0.0152427	----	0.0417094	0.0720339	0.562573	1	++++	9.23405e-05	0.0359686	0.997952	1	+--+	-0.0789241	0.0298064	0.00809964	0.0443127	----	3.23934	0.0718895	0.046577	0.82913	0.0938084	0.75939	1.09167	0.296102	1.04645	0.306326	0.0577745	0.810049
	395	rs4143022	rs6761391	G	G	127422038	128154284	meta-analysis	270342	9637	260705	2072	58417	5508	144267	586	17446	1458	40573	0.104492	0.0376979	0.00557429	0.0101762	++++	0.00868299	0.0669476	0.896805	1	---+	0.103454	0.0496202	0.0370767	0.17455	++++	0.000277512	0.986709	1	1.2934	0.255423	1	1.55501	0.212398	1	0.00868295	0.0669475	0.896806	1	---+	0.104492	0.0376979	0.0055743	0.0101762	++++	-0.0101726	0.079335	0.897973	1	+++-	9.23405e-05	0.0359686	0.997952	1	+--+	0.102186	0.0331814	0.00207267	0.0191537	++++	4.01466	0.0451064	0.00210855	0.963375	0.0127775	0.910001	1.56597	0.210793	2.84449	0.0916877	0.000451225	0.983053
	396	rs4662685	rs79527490	A	T	127422573	127811774	meta-analysis	270342	9637	260705	1769	48100	543	16380	5762	151454	1551	44769	-0.165057	0.0704636	0.0191578	0.0469701	----	0.00288091	0.0398033	0.942301	1	+--+	-0.0826228	0.050557	0.102206	1	----	0.903513	0.341842	1	1.76578	0.183905	1	4.30621	0.0379734	1	0.00288078	0.0398033	0.942303	1	+--+	-0.165058	0.0704635	0.0191569	0.047136	----	0.0795642	0.0817058	0.330161	1	+-++	0.0245223	0.0347339	0.480186	1	+--+	-0.106821	0.0356815	0.00275585	0.0253294	----	5.82354	0.0158131	0.543652	0.460923	0.167822	0.682055	4.21159	0.0401487	3.05121	0.0806769	0.152919	0.695762
	397	rs4662685	rs13032148	A	A	127422573	127865100	meta-analysis	270342	9637	260705	966	26895	1345	37577	3096	84635	4214	111574	0.129108	0.0615403	0.0359095	0.14055	++++	0.0413641	0.0538731	0.442602	1	++-+	0.138506	0.0521258	0.00788036	0.013243	++-+	0.0135786	0.907235	1	1.67929	0.195019	1	1.15092	0.283357	1	0.0413644	0.0538731	0.442599	1	++-+	0.129109	0.0615403	0.0359091	0.140544	++++	-0.0305319	0.0706123	0.66546	1	---+	0.0245223	0.0347339	0.480186	1	+--+	0.105676	0.0301917	0.000464966	0.0152852	++-+	2.19044	0.13887	0.116858	0.732467	0.0690352	0.792747	1.08447	0.2977	3.31138	0.0688016	0.297037	0.585746
	398	rs4662685	rs35103166	A	C	127422573	127882182	meta-analysis	270342	9637	260705	911	26097	1403	38383	2541	75913	4778	120310	0.0833537	0.06185	0.177763	1	++++	-0.0274888	0.0558463	0.622562	1	-+--	0.132931	0.0525219	0.0113749	0.0224724	++++	0.373319	0.541201	1	4.37859	0.036393	1	1.76925	0.183475	1	-0.0274901	0.055846	0.622544	1	-+--	0.0833552	0.0618497	0.177753	1	++++	0.0783613	0.0713813	0.272298	1	+-++	0.0245223	0.0347339	0.480186	1	+--+	0.140788	0.0309127	5.25377e-06	0.00303534	+-++	0.687845	0.406898	0.689967	0.406176	0.625432	0.429036	6.95003	0.00838176	2.96406	0.0851339	0.0166221	0.897416
	399	rs4662685	rs7575209	A	C	127422573	127884123	meta-analysis	270342	9637	260705	1566	40605	748	23875	4836	125077	2485	71147	-0.221073	0.0640016	0.000551971	0.00120969	----	-0.0173447	0.0427585	0.685004	1	---+	-0.113971	0.0473171	0.016011	0.035286	----	1.81067	0.178428	1	2.2956	0.129741	1	7.0057	0.00812505	0.0166905	-0.0173447	0.0427585	0.685005	1	---+	-0.221074	0.0640015	0.000551937	0.00120966	----	0.125707	0.073429	0.0869061	1	++++	0.0245223	0.0347339	0.480186	1	+--+	-0.12552	0.0313656	6.28519e-05	0.0118396	----	11.3749	0.00074444	1.79731	0.180038	0.577594	0.447257	4.16129	0.0413578	5.56703	0.0183017	0.0413873	0.838792
	400	rs4662685	rs58682665	A	G	127422573	127885247	meta-analysis	270342	9637	260705	1268	34334	1046	30146	3940	99977	3381	96247	-0.182356	0.0611648	0.0028694	0.00550058	----	0.0251579	0.0470525	0.592873	1	+-++	-0.147514	0.0478187	0.00203643	0.00335157	----	0.201396	0.653597	1	6.62488	0.0100564	0.0314195	7.23118	0.00716482	0.0137516	0.0251584	0.0470523	0.592865	1	+-++	-0.182356	0.0611647	0.00286938	0.00550066	----	0.00589705	0.0700824	0.932942	1	-+-+	0.0245223	0.0347339	0.480186	1	+--+	-0.174836	0.0299313	5.18151e-09	0.00275585	-+--	8.65044	0.00326982	0.0121963	0.912063	0.000118124	0.991328	12.8617	0.000335377	8.47293	0.0036047	0.234556	0.628166
	401	rs4662685	rs11680911	A	C	127422573	127888757	meta-analysis	270342	9637	260705	953	28106	1360	36374	2936	85693	4384	110531	0.120663	0.0613168	0.0490845	1	++++	-0.0169287	0.0537993	0.753018	1	-+--	0.171903	0.0516197	0.000867926	0.0015678	++++	0.408683	0.522639	1	6.41437	0.0113201	0.041896	2.84506	0.091655	1	-0.0169293	0.0537991	0.753007	1	-+--	0.120662	0.0613165	0.0490839	1	++++	0.0681498	0.0704985	0.333702	1	+-++	0.0245223	0.0347339	0.480186	1	+--+	0.172386	0.0302777	1.24458e-08	0.00275941	++++	1.86118	0.172489	0.572082	0.449433	0.418985	0.517444	9.40414	0.00216496	5.61114	0.0178467	6.53597e-05	0.99355
	402	rs4662685	rs4663105	A	C	127422573	127891427	meta-analysis	270342	9637	260705	713	21436	1600	43043	2138	67279	5181	128942	0.15348	0.0647006	0.0176847	0.0407122	++++	-0.057101	0.0615677	0.353693	1	++--	0.211102	0.0569623	0.000210561	0.000467813	++++	0.446833	0.503843	1	10.2246	0.00138581	0.00276956	5.55919	0.018384	0.0501294	-0.0571021	0.0615676	0.353683	1	++--	0.153479	0.0647004	0.0176847	0.0407133	++++	0.114517	0.0746542	0.125039	1	+-++	0.0245223	0.0347339	0.480186	1	+--+	0.23873	0.0323199	1.50757e-13	0.000824861	++++	3.08385	0.0790729	1.38942	0.238503	1.33326	0.248226	18.1	2.09605e-05	7.82091	0.00516451	0.177959	0.673133
	403	rs4662685	rs745717	A	C	127422573	127893897	meta-analysis	270342	9637	260705	1839	52289	475	12190	5979	164125	1341	32099	0.0887229	0.0756908	0.241126	1	+--+	0.0163309	0.0387311	0.673281	1	+--+	0.159963	0.0526587	0.00238362	0.00386051	++-+	0.596937	0.439749	1	4.828	0.0280011	1	0.724921	0.394534	1	0.0163308	0.0387311	0.673284	1	+--+	0.088722	0.0756906	0.24113	1	+--+	0.057589	0.0877971	0.511868	1	++-+	0.0245223	0.0347339	0.480186	1	+--+	0.128332	0.0383732	0.000824861	0.0188706	++-+	0.59429	0.440765	0.217854	0.64068	0.024791	0.874889	4.21996	0.0399511	4.60982	0.0317893	0.235669	0.627352
	404	rs4662685	rs730482	A	T	127422573	127894484	meta-analysis	270342	9637	260705	1074	32289	1240	32190	3343	99306	3975	96918	0.109212	0.0605671	0.0713625	1	++-+	-0.0264475	0.0501517	0.59795	1	+---	0.176215	0.049214	0.000342827	0.000624155	+-++	0.737117	0.390586	1	8.31888	0.00392352	0.00744571	2.97621	0.0844967	1	-0.0264473	0.0501517	0.597954	1	+---	0.109212	0.0605671	0.0713627	1	++-+	0.0937023	0.0695862	0.178121	1	--++	0.0245223	0.0347339	0.480186	1	+--+	0.179864	0.0298292	1.64192e-09	0.00207267	++++	1.47132	0.225138	1.09509	0.295346	0.698058	0.403437	12.5006	0.00040682	6.3417	0.0117932	0.00402002	0.949445
	405	rs4662685	rs893432	A	C	127422573	127894851	meta-analysis	270342	9637	260705	1378	40232	936	24247	4139	118336	3182	77888	0.0801912	0.0619459	0.19548	1	+-++	-0.00787609	0.0449608	0.860941	1	+--+	0.141587	0.0467312	0.00244704	0.00397113	+-++	0.626035	0.428813	1	5.31217	0.021177	1	1.3238	0.249911	1	-0.0078759	0.0449609	0.860944	1	+--+	0.0801908	0.0619458	0.195482	1	+-++	0.0697165	0.0708963	0.325431	1	++++	0.0245223	0.0347339	0.480186	1	+--+	0.133173	0.0301165	9.7823e-06	0.00809964	+-++	0.61443	0.433125	0.591678	0.441771	0.325179	0.568512	6.79359	0.00914856	4.04221	0.0443757	0.0229027	0.87971
	406	rs4662685	rs6431223	A	A	127422573	127895487	meta-analysis	270342	9637	260705	1360	36425	952	28054	4183	107056	3129	89168	-0.221499	0.0618887	0.000344915	0.000799606	----	0.00611599	0.0454866	0.893041	1	+-+-	-0.161883	0.0472032	0.000604717	0.00114119	----	0.586653	0.443716	1	6.56795	0.0103831	0.0325389	8.78228	0.0030417	0.00515809	0.00611566	0.0454867	0.893047	1	+-+-	-0.2215	0.0618887	0.00034491	0.000799638	----	0.0489321	0.0708445	0.489755	1	-+-+	0.0245223	0.0347339	0.480186	1	+--+	-0.181954	0.0301331	1.55709e-09	0.00207267	-+--	12.0172	0.000527108	0.330054	0.565628	0.103433	0.747749	11.881	0.000567084	10.1168	0.00146928	0.128452	0.720043
	407	rs6431170	rs79527490	A	T	127426754	127811774	meta-analysis	270342	9637	260705	3820	99232	951	27357	3713	100322	1142	33792	-0.101298	0.0525124	0.053726	1	----	-0.0153471	0.0337816	0.649611	1	--++	-0.126802	0.0487272	0.00926028	0.0175316	----	0.126748	0.721828	1	3.53355	0.060139	1	1.89488	0.168653	1	-0.0153466	0.0337815	0.64962	1	--++	-0.101298	0.0525123	0.0537265	1	----	-0.0114437	0.0715864	0.872993	1	+---	-0.0220473	0.029755	0.458717	1	--++	-0.106821	0.0356815	0.00275585	0.0253294	----	1.7241	0.189166	0.00756666	0.930682	0.0221524	0.881682	3.46571	0.0626537	3.36646	0.0665367	0.109461	0.740759
	408	rs6431170	rs6754293	A	G	127426754	127840867	meta-analysis	270342	9637	260705	2819	73325	1954	53264	2820	74658	2043	59456	-0.109978	0.0434527	0.0113743	0.0212682	-+--	-0.00925155	0.0389736	0.812362	1	-+++	-0.142179	0.0421372	0.000740313	0.00136168	----	0.283024	0.594726	1	5.36344	0.0205632	1	2.97787	0.0844101	1	-0.00925164	0.0389736	0.81236	1	-+++	-0.109978	0.0434528	0.0113745	0.0212694	-+--	-0.0225431	0.0604049	0.708999	1	--++	-0.0220473	0.029755	0.458717	1	--++	-0.121115	0.0302282	6.1576e-05	0.00866705	-+--	2.78776	0.094987	0.0442645	0.833362	0.0680991	0.794125	5.14386	0.0233287	5.42361	0.0198663	0.164993	0.6846
	409	rs6431170	rs11693422	A	G	127426754	127842162	meta-analysis	270342	9637	260705	2455	68830	2317	57758	2633	75919	2230	58196	0.101634	0.0426626	0.0172064	0.0395685	+-++	-0.00642517	0.040804	0.874879	1	--+-	0.0679836	0.0425305	0.109939	1	--++	0.31203	0.576437	1	1.59383	0.20678	1	3.35051	0.0671844	1	-0.00642562	0.0408041	0.874871	1	--+-	0.101633	0.0426627	0.0172068	0.039569	+-++	-0.0268381	0.0596355	0.652685	1	---+	-0.0220473	0.029755	0.458717	1	--++	0.0892911	0.0298299	0.00275941	0.0373208	+-++	5.65413	0.0174144	0.0562169	0.812578	0.0956938	0.75706	3.58605	0.0582667	3.00852	0.0828281	0.168234	0.681686
	410	rs6431170	rs35103166	A	C	127426754	127882182	meta-analysis	270342	9637	260705	1683	48654	3089	77934	1769	53356	3093	80759	0.14823	0.0442704	0.000813126	0.00163693	+-++	-0.0133058	0.0491549	0.786629	1	+-+-	0.120422	0.0439232	0.00611292	0.0100406	+-++	0.198828	0.655669	1	4.11539	0.0424946	1	5.96284	0.0146105	0.0325521	-0.0133058	0.0491549	0.786628	1	+-+-	0.14823	0.0442704	0.000813112	0.00163691	+-++	-0.0133807	0.0617713	0.828507	1	--++	-0.0220473	0.029755	0.458717	1	--++	0.140788	0.0309127	5.25377e-06	0.00303534	+-++	10.1905	0.00141164	0.0189948	0.890381	0.0231447	0.879081	7.04224	0.00796095	7.21154	0.00724363	0.143776	0.704555
	411	rs6431170	rs7575209	A	C	127426754	127884123	meta-analysis	270342	9637	260705	3118	78837	1655	47752	3285	86845	1578	47270	-0.118558	0.0443743	0.00754504	0.0134802	----	-0.0191177	0.0367072	0.602495	1	--++	-0.153152	0.0451705	0.000697565	0.00125964	----	0.298476	0.584839	1	5.30293	0.0212896	1	2.98159	0.0842164	1	-0.0191182	0.0367072	0.602486	1	--++	-0.118558	0.0443743	0.00754502	0.0134803	----	-0.0153667	0.0627517	0.806548	1	++--	-0.0220473	0.029755	0.458717	1	--++	-0.12552	0.0313656	6.28519e-05	0.0118396	----	3.26312	0.0708541	0.0164131	0.898059	0.00384383	0.950564	4.85646	0.0275428	5.87493	0.015358	0.252475	0.615338
	412	rs6431170	rs58682665	A	G	127426754	127885247	meta-analysis	270342	9637	260705	2491	63867	2282	62722	2718	70443	2145	63672	-0.156063	0.0427443	0.000261127	0.000596338	-+--	-0.00506837	0.0408049	0.901149	1	--++	-0.205881	0.0430234	1.70707e-06	6.92184e-06	----	0.674755	0.411399	1	11.469	0.000707649	0.00139599	6.52885	0.0106138	0.0218524	-0.00506836	0.0408049	0.901149	1	--++	-0.156064	0.0427443	0.000261106	0.000596327	-+--	-0.0412494	0.0597651	0.490073	1	--+-	-0.0220473	0.029755	0.458717	1	--++	-0.174836	0.0299313	5.18151e-09	0.00275585	-+--	6.62148	0.0100756	0.129421	0.719034	0.113035	0.736715	11.2542	0.00079445	12.3503	0.000440927	0.350871	0.553621
	413	rs6431170	rs11680911	A	C	127426754	127888757	meta-analysis	270342	9637	260705	1963	56577	2810	70012	1926	57223	2936	76892	0.206391	0.0432419	1.81563e-06	8.20799e-06	+-++	0.0114414	0.0465562	0.805872	1	+-++	0.153431	0.0425594	0.000312027	0.000590218	+-++	0.761907	0.382732	1	5.06715	0.0243834	1	9.41343	0.00215402	0.00357952	0.0114407	0.0465563	0.805885	1	+-++	0.20639	0.043242	1.81572e-06	8.20876e-06	+-++	-0.064372	0.060542	0.287663	1	-+--	-0.0220473	0.029755	0.458717	1	--++	0.172386	0.0302777	1.24458e-08	0.00275941	++++	18.94	1.34895e-05	0.414943	0.519471	0.367361	0.544446	8.39866	0.00375497	11.4188	0.000727044	0.131708	0.716668
	414	rs6431170	rs4663105	A	C	127426754	127891427	meta-analysis	270342	9637	260705	1482	44821	3290	81766	1369	43895	3492	90218	0.244945	0.045692	8.28626e-08	6.25946e-07	++++	-0.024583	0.0537066	0.647149	1	--++	0.21219	0.0451007	2.54119e-06	8.89634e-06	+-++	0.260299	0.609915	1	11.3981	0.000735194	0.00147454	14.6104	0.000132183	0.000274039	-0.024583	0.0537067	0.647149	1	--++	0.244945	0.045692	8.28627e-08	6.25954e-07	++++	-0.00807475	0.0645753	0.900489	1	-++-	-0.0220473	0.029755	0.458717	1	--++	0.23873	0.0323199	1.50757e-13	0.000824861	++++	23.9764	9.75217e-07	0.0123295	0.911586	0.00170558	0.967058	17.6468	2.6596e-05	18.7937	1.45648e-05	0.228806	0.632411
	415	rs6431170	rs745717	A	C	127426754	127893897	meta-analysis	270342	9637	260705	3940	107506	832	19083	3878	108908	985	25206	0.168536	0.0567063	0.00295779	0.00571693	+--+	-0.0141845	0.0329416	0.666762	1	--++	0.085647	0.052264	0.101268	1	++++	1.15529	0.282445	1	2.61126	0.106107	1	7.76303	0.00533264	0.00945339	-0.0141845	0.0329416	0.666763	1	--++	0.168537	0.0567064	0.00295766	0.005717	+--+	-0.0735981	0.0770662	0.339579	1	-++-	-0.0220473	0.029755	0.458717	1	--++	0.128332	0.0383732	0.000824861	0.0188706	++-+	8.85696	0.00291973	0.344782	0.557082	0.0313742	0.859408	7.94126	0.00483201	3.20664	0.0733398	0.433398	0.510326
	416	rs6431170	rs730482	A	T	127426754	127894484	meta-analysis	270342	9637	260705	2243	65545	2529	61044	2174	66050	2687	68064	0.196242	0.0426625	4.22729e-06	2.48964e-05	+-++	-0.00989529	0.0435689	0.820332	1	--++	0.155805	0.0418406	0.000196271	0.000422719	+-++	0.457951	0.498583	1	7.52462	0.00608614	0.0149076	11.4279	0.000723499	0.00131323	-0.00989526	0.0435689	0.820333	1	--++	0.196242	0.0426625	4.22728e-06	2.4896e-05	+-++	-0.0303295	0.0596542	0.611158	1	-++-	-0.0220473	0.029755	0.458717	1	--++	0.179864	0.0298292	1.64192e-09	0.00207267	++++	17.6128	2.70766e-05	0.0989963	0.753037	0.0530502	0.817838	12.9153	0.0003259	11.9998	0.000532073	0.21922	0.639635
	417	rs6431170	rs893432	A	C	127426754	127894851	meta-analysis	270342	9637	260705	2736	76641	2037	49948	2781	81927	2082	52187	0.131828	0.0431145	0.002231	0.00365417	+-++	-0.0210728	0.0391808	0.590691	1	--+-	0.111704	0.0425613	0.00867635	0.0158574	--++	0.110331	0.739768	1	5.26796	0.0217214	1	6.88823	0.00867652	0.0176714	-0.0210728	0.0391808	0.590691	1	--+-	0.131828	0.0431145	0.00223105	0.00365406	+-++	0.000695731	0.0602233	0.990783	1	-+-+	-0.0220473	0.029755	0.458717	1	--++	0.133173	0.0301165	9.7823e-06	0.00809964	+-++	8.62816	0.00331006	0.000654499	0.97959	0.000392363	0.984196	9.74221	0.00180084	6.63354	0.0100076	0.169547	0.680514
	418	rs6431170	rs6431223	A	A	127426754	127895487	meta-analysis	270342	9637	260705	2656	68855	2112	57734	2888	74625	1969	59489	-0.141968	0.0429762	0.000955194	0.00177848	-+--	0.0124269	0.0394326	0.752652	1	--++	-0.213331	0.0430545	7.23687e-07	3.58042e-06	----	1.37617	0.240755	1	14.9523	0.000110266	0.000295614	7.00721	0.00811822	0.016644	0.0124271	0.0394326	0.75265	1	--++	-0.141968	0.0429762	0.000955184	0.00177847	-+--	-0.0825206	0.0602006	0.170449	1	----	-0.0220473	0.029755	0.458717	1	--++	-0.181954	0.0301331	1.55709e-09	0.00207267	-+--	5.26327	0.0217801	0.580369	0.446168	0.487022	0.485259	15.341	8.97464e-05	13.3584	0.000257267	0.356491	0.550462
	419	rs6431170	rs6742671	A	C	127426754	127922696	meta-analysis	270342	9637	260705	2534	64565	2236	62023	2634	71853	2227	62261	-0.135374	0.0426737	0.00151237	0.00247829	----	-0.074443	0.0410751	0.0699298	1	--+-	-0.100544	0.0424066	0.0177425	0.0383822	----	0.335176	0.562627	1	0.195455	0.658415	1	1.05825	0.303615	1	-0.0744437	0.0410752	0.0699279	1	--+-	-0.135373	0.0426738	0.00151247	0.0024783	----	0.107979	0.0595825	0.069945	1	++++	-0.0220473	0.029755	0.458717	1	--++	-0.0789241	0.0298064	0.00809964	0.0443127	----	4.74537	0.0293772	1.17608	0.278155	1.06717	0.301586	0.0077965	0.92964	2.29599	0.129708	0.17397	0.676608
	420	rs6431170	rs6761391	A	G	127426754	128154284	meta-analysis	270342	9637	260705	1209	34994	3558	91594	1449	40868	3408	93246	0.190683	0.049242	0.00010778	0.000230183	++++	0.100799	0.0568304	0.0761155	1	-+++	0.124596	0.0494314	0.0117159	0.0234625	-+++	0.897147	0.343548	1	0.0998201	0.752046	1	1.42881	0.231958	1	0.100799	0.0568302	0.0761142	1	-+++	0.190683	0.0492418	0.00010778	0.000230185	++++	-0.166795	0.0667475	0.0124579	0.316412	+-+-	-0.0220473	0.029755	0.458717	1	--++	0.102186	0.0331814	0.00207267	0.0191537	++++	13.6715	0.000217739	2.22129	0.136119	3.66733	0.0554892	0.000444113	0.983187	6.46003	0.0110328	0.141689	0.706607
	421	rs28387125	rs79527490	A	T	127427025	127811774	meta-analysis	270342	9637	260705	2601	66429	713	22026	4931	133124	1381	39122	-0.197659	0.0603341	0.00105264	0.00189662	----	-0.0465481	0.0354501	0.189164	1	++--	-0.103108	0.0484068	0.0331693	0.121948	----	1.4941	0.221581	1	0.888631	0.345849	1	4.66301	0.0308191	1	-0.0465481	0.0354501	0.189163	1	++--	-0.197659	0.0603342	0.00105265	0.00189668	----	0.139849	0.0748086	0.0615642	1	++++	-0.0128051	0.0311938	0.681439	1	++--	-0.106821	0.0356815	0.00275585	0.0253294	----	7.40708	0.00649676	1.67939	0.195006	0.510631	0.474866	1.43597	0.230793	2.45896	0.116856	0.00381247	0.950766
	422	rs28387125	rs6754293	A	G	127427025	127840867	meta-analysis	270342	9637	260705	1975	51386	1344	37069	3664	96596	2652	75651	-0.0831642	0.0512407	0.104587	1	-+--	0.0134276	0.0407666	0.741871	1	++--	-0.12701	0.0434035	0.00343053	0.00572001	-+--	0.426322	0.513799	1	5.56233	0.018351	1	2.17607	0.140172	1	0.0134274	0.0407666	0.741873	1	++--	-0.0831643	0.0512407	0.104586	1	-+--	-0.0601954	0.0633734	0.342188	1	--+-	-0.0128051	0.0311938	0.681439	1	++--	-0.121115	0.0302282	6.1576e-05	0.00866705	-+--	1.37562	0.240848	0.406925	0.523534	0.261161	0.609324	7.02797	0.00802463	4.56535	0.0326249	0.0124239	0.91125
	423	rs28387125	rs35103166	A	C	127427025	127882182	meta-analysis	270342	9637	260705	1265	35789	2054	52666	2187	66219	4128	106027	0.111152	0.0520666	0.0327765	0.115168	--++	-0.045708	0.051269	0.372643	1	----	0.114444	0.0472034	0.0153301	0.0331797	+-++	0.00219376	0.962643	1	5.28112	0.0215579	1	4.60819	0.0318196	1	-0.0457079	0.0512691	0.372645	1	----	0.111152	0.0520667	0.0327776	0.115196	--++	0.048482	0.0646514	0.453316	1	+++-	-0.0128051	0.0311938	0.681439	1	++--	0.140788	0.0309127	5.25377e-06	0.00303534	+-++	4.17087	0.0411247	0.239545	0.624535	0.300593	0.583511	9.70421	0.00183846	5.05817	0.02451	0.21799	0.640576
	424	rs28387125	rs7575209	A	C	127427025	127884123	meta-analysis	270342	9637	260705	2301	57757	1018	30698	4102	107924	2215	64323	-0.179053	0.0541811	0.00095076	0.00176753	----	-0.0366307	0.0381169	0.336548	1	++--	-0.134336	0.0434322	0.00198148	0.00325492	-+--	0.414689	0.519599	1	2.8588	0.0908755	1	4.62209	0.0315627	1	-0.0366312	0.0381168	0.33654	1	++--	-0.179053	0.0541809	0.000950685	0.00176793	----	0.0807498	0.0664647	0.224394	1	++++	-0.0128051	0.0311938	0.681439	1	++--	-0.12552	0.0313656	6.28519e-05	0.0118396	----	7.07106	0.00783391	0.731169	0.392505	0.233995	0.628577	3.24263	0.0717453	5.16528	0.0230427	0.0270766	0.869298
	425	rs28387125	rs58682665	A	G	127427025	127885247	meta-analysis	270342	9637	260705	1828	47105	1491	41350	3381	87205	2936	85042	-0.152223	0.0507285	0.00269329	0.00499165	-+--	0.00575145	0.0424913	0.892331	1	+++-	-0.178411	0.0433936	3.93154e-05	0.000106749	-+--	0.153901	0.694835	1	9.195	0.00242677	0.00438302	5.69912	0.0169734	0.0413826	0.00575143	0.0424913	0.892331	1	+++-	-0.152223	0.0507285	0.00269326	0.00499194	-+--	-0.0368327	0.0627447	0.557187	1	+---	-0.0128051	0.0311938	0.681439	1	++--	-0.174836	0.0299313	5.18151e-09	0.00275585	-+--	5.4808	0.0192265	0.147395	0.701037	0.123929	0.724812	12.0722	0.000511795	9.60255	0.00194308	0.0046004	0.945924
	426	rs28387125	rs11680911	A	C	127427025	127888757	meta-analysis	270342	9637	260705	1312	37465	2006	50990	2577	76332	3739	95915	0.112788	0.0513442	0.0280421	0.0854757	++++	-0.0617902	0.0489869	0.207178	1	-++-	0.139021	0.046409	0.00273943	0.00444914	++++	0.143669	0.70466	1	8.85583	0.00292155	0.00526005	6.05198	0.0138907	0.0310791	-0.0617901	0.0489868	0.207179	1	-++-	0.112788	0.0513442	0.0280414	0.0857674	++++	0.0893784	0.0635471	0.159579	1	+--+	-0.0128051	0.0311938	0.681439	1	++--	0.172386	0.0302777	1.24458e-08	0.00275941	++++	4.37027	0.0365712	0.999729	0.317376	0.711447	0.398964	16.5353	4.7752e-05	7.37199	0.00662476	0.362562	0.547087
	427	rs28387125	rs4663105	A	C	127427025	127891427	meta-analysis	270342	9637	260705	961	28793	2356	59661	1890	59921	4426	112324	0.213354	0.0553847	0.000117056	0.000259155	++++	-0.032293	0.0569195	0.57048	1	-+--	0.220009	0.0515878	2.0012e-05	5.4941e-05	++++	0.00773256	0.929928	1	10.7872	0.00102206	0.00197764	9.56706	0.001981	0.00317718	-0.0322929	0.0569197	0.570482	1	-+--	0.213353	0.0553849	0.000117067	0.000259165	++++	0.0380856	0.0681525	0.576279	1	+++-	-0.0128051	0.0311938	0.681439	1	++--	0.23873	0.0323199	1.50757e-13	0.000824861	++++	12.6587	0.000373823	0.156609	0.692298	0.0901472	0.76399	17.1445	3.4642e-05	14.9139	0.000112528	0.0945748	0.75844
	428	rs28387125	rs730482	A	T	127427025	127894484	meta-analysis	270342	9637	260705	1501	43684	1818	44771	2916	87910	3398	84337	0.127362	0.0505268	0.0117126	0.0220998	++++	-0.0519879	0.0457527	0.255839	1	-+--	0.153847	0.0448045	0.000595312	0.00109386	++++	0.153814	0.694917	1	10.3318	0.0013076	0.00262226	6.92307	0.00850909	0.0176115	-0.0519877	0.0457526	0.25584	1	-+--	0.127363	0.0505266	0.0117122	0.0220997	++++	0.0797129	0.0625839	0.202771	1	+--+	-0.0128051	0.0311938	0.681439	1	++--	0.179864	0.0298292	1.64192e-09	0.00207267	++++	5.57197	0.0182502	0.800642	0.370901	0.500689	0.479198	18.0199	2.18608e-05	9.31822	0.00226887	0.233623	0.628851
	429	rs28387125	rs893432	A	C	127427025	127894851	meta-analysis	270342	9637	260705	1969	54721	1350	33734	3548	103846	2769	68401	0.0604626	0.0512263	0.237879	1	-+++	-0.0614631	0.0408657	0.132575	1	-+--	0.111616	0.0431839	0.00974741	0.0180753	++++	0.582907	0.445175	1	8.47456	0.00360148	0.00670526	3.4619	0.062798	1	-0.0614633	0.0408657	0.132573	1	-+--	0.0604628	0.0512262	0.237877	1	-+++	0.111664	0.063332	0.0778751	1	+-++	-0.0128051	0.0311938	0.681439	1	++--	0.133173	0.0301165	9.7823e-06	0.00809964	+-++	1.49232	0.221857	1.4972	0.221102	0.895782	0.343915	14.7005	0.000126015	5.45493	0.0195132	0.167656	0.682204
	430	rs28387125	rs6431223	A	A	127427025	127895487	meta-analysis	270342	9637	260705	1959	49994	1356	38461	3585	93486	2725	78760	-0.206139	0.0513807	6.02073e-05	0.000139167	-+--	-0.0268508	0.0410327	0.51287	1	++--	-0.192094	0.0430947	8.29235e-06	2.29332e-05	-+--	0.0438648	0.834105	1	7.71157	0.0054868	0.012114	7.43453	0.00639842	0.0119303	-0.0268509	0.0410327	0.512868	1	++--	-0.20614	0.0513807	6.02049e-05	0.000139162	-+--	0.0362933	0.063396	0.566994	1	+--+	-0.0128051	0.0311938	0.681439	1	++--	-0.181954	0.0301331	1.55709e-09	0.00207267	-+--	10.3454	0.00129801	0.164867	0.684715	0.0742577	0.785236	9.28234	0.00231373	11.3577	0.000751361	0.0371877	0.847083
	431	rs7598211	rs79527490	A	T	127428379	127811774	meta-analysis	270342	9637	260705	4867	127845	1348	40208	2666	71709	746	20941	-0.100024	0.0442497	0.0237932	0.0660176	--+-	-0.0369153	0.035398	0.297011	1	+-+-	-0.158624	0.0571197	0.00548542	0.00863968	----	0.657763	0.417351	1	3.28037	0.070113	1	1.24032	0.265409	1	-0.0369149	0.035398	0.297016	1	+-+-	-0.100024	0.0442497	0.0237933	0.0661363	--+-	-0.0227151	0.0748045	0.761387	1	-+-+	-0.0413236	0.0311805	0.185071	1	+-+-	-0.106821	0.0356815	0.00275585	0.0253294	----	1.17593	0.278186	0.0142964	0.904826	0.00873274	0.925547	1.93446	0.164272	3.24909	0.0714632	0.591645	0.441784
	432	rs7598211	rs6754293	A	G	127428379	127840867	meta-analysis	270342	9637	260705	3640	94182	2581	73872	1999	53801	1416	38849	-0.151387	0.0374963	5.40499e-05	0.000126921	-+--	-0.0797032	0.0408468	0.0510247	1	+---	-0.144122	0.045991	0.00172623	0.00288114	-+--	0.0149923	0.902548	1	1.09676	0.294979	1	1.6714	0.196071	1	-0.0797032	0.0408468	0.0510246	1	+---	-0.151388	0.0374963	5.40474e-05	0.000126922	-+--	0.0855296	0.0633453	0.176948	1	-+++	-0.0413236	0.0311805	0.185071	1	+-+-	-0.121115	0.0302282	6.1576e-05	0.00866705	-+--	5.09378	0.0240118	0.395057	0.529653	0.557809	0.455144	0.664132	0.415105	3.42277	0.0643031	0.174753	0.675922
	433	rs7598211	rs11693422	A	G	127428379	127842162	meta-analysis	270342	9637	260705	3226	93131	2996	74922	1863	51618	1551	41032	0.114834	0.036972	0.00189662	0.00305902	--++	-0.0073246	0.042378	0.862777	1	--++	0.0318657	0.0454731	0.483453	1	+-++	2.00413	0.156871	1	0.397516	0.528375	1	4.71813	0.0298461	1	-0.00732457	0.042378	0.862778	1	--++	0.114833	0.036972	0.00189668	0.00305907	--++	-0.0733254	0.0626034	0.241491	1	++--	-0.0413236	0.0311805	0.185071	1	+-+-	0.0892911	0.0298299	0.00275941	0.0373208	+-++	10.4247	0.00124338	0.289097	0.5908	0.417587	0.518144	3.47564	0.0622786	1.76205	0.184369	1.11497	0.291004
	434	rs7598211	rs11694743	A	G	127428379	127842607	meta-analysis	270342	9637	260705	2072	62040	4145	106013	1201	32887	2210	59762	0.136812	0.0392218	0.000486358	0.00105711	--++	0.033867	0.0524736	0.518661	1	--++	0.0528521	0.0450387	0.240602	1	+-++	1.97633	0.159778	1	0.0753737	0.783668	1	2.46926	0.116093	1	0.033867	0.0524736	0.518661	1	--++	0.136812	0.0392217	0.000486336	0.00105705	--++	-0.115293	0.0652495	0.0772359	1	+-+-	-0.0413236	0.0311805	0.185071	1	+-+-	0.0952235	0.031337	0.00237609	0.0232331	+-++	12.6394	0.000377692	0.686247	0.407444	1.51747	0.218003	1.0078	0.315431	2.95566	0.0855773	0.596359	0.439971
	435	rs7598211	rs13032148	A	A	127428379	127865100	meta-analysis	270342	9637	260705	2558	70953	3656	97086	1504	40578	1905	52065	0.104099	0.0375377	0.00555089	0.00998351	++++	-0.0383929	0.0478579	0.422422	1	+-+-	0.0647249	0.0440853	0.142057	1	+-++	0.462435	0.496488	1	2.51146	0.113021	1	5.48838	0.0191433	0.052916	-0.0383921	0.0478579	0.422431	1	+-+-	0.1041	0.0375377	0.00555078	0.00998392	++++	0.0023183	0.0631805	0.97073	1	++-+	-0.0413236	0.0311805	0.185071	1	+-+-	0.105676	0.0301917	0.000464966	0.0152852	++-+	8.88079	0.00288187	0.00107084	0.973895	0.00263254	0.95908	6.4823	0.0108954	3.8571	0.049536	0.587374	0.443436
	436	rs7598211	rs35103166	A	C	127428379	127882182	meta-analysis	270342	9637	260705	2138	65337	4083	102716	1315	36673	2099	55977	0.176973	0.0387575	4.96747e-06	2.77869e-05	+-++	0.0235995	0.0506052	0.640967	1	--++	0.0991146	0.0450442	0.0277795	0.0838995	+-++	1.7167	0.190118	1	1.24242	0.265006	1	5.78961	0.0161212	0.0381966	0.0235992	0.0506052	0.640973	1	--++	0.176972	0.0387575	4.96777e-06	2.77874e-05	+-++	-0.100444	0.0642919	0.118215	1	++--	-0.0413236	0.0311805	0.185071	1	+-+-	0.140788	0.0309127	5.25377e-06	0.00303534	+-++	19.2588	1.14143e-05	0.532724	0.465464	1.193	0.274724	3.9054	0.0481313	6.57166	0.0103615	0.581895	0.44557
	437	rs7598211	rs7575209	A	C	127428379	127884123	meta-analysis	270342	9637	260705	4231	109544	1991	58510	2173	56138	1242	36512	-0.111155	0.0394626	0.00485174	0.00902363	-+--	-0.0222645	0.0389273	0.567355	1	+-+-	-0.168539	0.0467752	0.000314365	0.000595196	----	0.879231	0.348412	1	5.77767	0.0162311	1	2.57158	0.108799	1	-0.0222647	0.0389273	0.567352	1	+-+-	-0.111155	0.0394626	0.00485176	0.00902366	-+--	-0.0376285	0.0651975	0.563841	1	---+	-0.0413236	0.0311805	0.185071	1	+-+-	-0.12552	0.0313656	6.28519e-05	0.0118396	----	1.92781	0.164999	0.0812083	0.775667	0.146025	0.702363	4.26616	0.0388787	5.1212	0.0236352	0.583472	0.444955
	438	rs7598211	rs58682665	A	G	127428379	127885247	meta-analysis	270342	9637	260705	3385	86178	2837	81876	1824	48133	1591	44517	-0.18201	0.0371024	9.31354e-07	3.78456e-06	----	-0.0540029	0.0427295	0.206291	1	+-+-	-0.214001	0.0448203	1.80022e-06	7.40333e-06	----	0.302295	0.582447	1	6.67577	0.00977321	0.0300836	5.11674	0.023696	0.0902718	-0.054003	0.0427295	0.20629	1	+-+-	-0.18201	0.0371025	9.31414e-07	3.78418e-06	----	0.0224143	0.0626906	0.720688	1	-++-	-0.0413236	0.0311805	0.185071	1	+-+-	-0.174836	0.0299313	5.18151e-09	0.00275585	-+--	8.4267	0.0036975	0.0226494	0.880372	0.0574567	0.810562	5.36453	0.0205503	10.0023	0.00156349	0.528066	0.467421
	439	rs7598211	rs11680911	A	C	127428379	127888757	meta-analysis	270342	9637	260705	2475	71972	3745	96082	1414	41827	2001	50823	0.154391	0.0376989	4.21469e-05	0.000117056	++++	-0.063697	0.0484335	0.188462	1	--+-	0.136173	0.0442267	0.00207721	0.00339967	+-++	0.0982842	0.753898	1	9.28629	0.00230875	0.0043718	12.6261	0.000380401	0.000677895	-0.0636975	0.0484335	0.188458	1	--+-	0.154391	0.0376989	4.21499e-05	0.000117067	++++	0.0459692	0.0633593	0.468125	1	++-+	-0.0413236	0.0311805	0.185071	1	+-+-	0.172386	0.0302777	1.24458e-08	0.00275941	++++	16.004	6.32097e-05	0.138507	0.70977	0.150864	0.697711	17.0834	3.57733e-05	10.759	0.00103772	0.456513	0.499258
	440	rs7598211	rs4663105	A	C	127428379	127891427	meta-analysis	270342	9637	260705	1759	56315	4460	111738	1093	32401	2322	60247	0.238806	0.0406079	4.08343e-09	5.74583e-08	++++	-0.0300088	0.0554064	0.588086	1	--+-	0.202767	0.0460097	1.04788e-05	2.99805e-05	+-++	0.344894	0.557018	1	10.4467	0.00122869	0.0021964	15.3133	9.10735e-05	0.000182899	-0.0300094	0.0554065	0.588079	1	--+-	0.238806	0.040608	4.08377e-09	5.74555e-08	++++	-0.00439179	0.0671297	0.947838	1	+---	-0.0413236	0.0311805	0.185071	1	+-+-	0.23873	0.0323199	1.50757e-13	0.000824861	++++	29.9374	4.46222e-08	2.12683e-06	0.998836	0.0316728	0.858748	17.553	2.79412e-05	19.2871	1.12461e-05	0.409109	0.522422
	441	rs7598211	rs745717	A	C	127428379	127893897	meta-analysis	270342	9637	260705	5041	138898	1180	29156	2778	77517	637	15133	0.0928602	0.0475102	0.0506381	1	++-+	-0.0578034	0.0345205	0.0940388	1	--+-	0.13343	0.0623638	0.0323922	0.105383	+--+	0.267778	0.604827	1	7.19755	0.00730033	0.0210616	6.58171	0.0103032	0.02118	-0.0578034	0.0345205	0.0940389	1	--+-	0.0928607	0.0475102	0.0506372	1	++-+	0.101822	0.080636	0.206683	1	+--+	-0.0413236	0.0311805	0.185071	1	+-+-	0.128332	0.0383732	0.000824861	0.0188706	++-+	5.57537	0.0182149	0.33736	0.561357	0.125508	0.723136	13.0046	0.000310726	6.28178	0.0121985	0.00484637	0.944499
	442	rs7598211	rs730482	A	T	127428379	127894484	meta-analysis	270342	9637	260705	2806	83740	3413	84314	1612	47856	1803	44794	0.154699	0.0370532	2.97925e-05	8.73361e-05	++++	-0.0731769	0.0453111	0.106313	1	--+-	0.149691	0.0444609	0.000760468	0.00140945	+-++	0.00748748	0.931045	1	12.3255	0.000446817	0.000735194	15.1567	9.89464e-05	0.000188866	-0.0731767	0.0453111	0.106314	1	--+-	0.154699	0.0370532	2.97927e-05	8.73294e-05	++++	0.0698705	0.0625046	0.263633	1	++-+	-0.0413236	0.0311805	0.185071	1	+-+-	0.179864	0.0298292	1.64192e-09	0.00207267	++++	16.3847	5.17006e-05	0.279865	0.59679	0.335382	0.562507	21.7574	3.09389e-06	12.3725	0.000435698	0.31759	0.573059
	443	rs7598211	rs893432	A	C	127428379	127894851	meta-analysis	270342	9637	260705	3498	101146	2724	66908	2020	57423	1395	35227	0.131448	0.037222	0.000413281	0.000891534	+-++	-0.0398078	0.0406833	0.327837	1	--+-	0.0934288	0.046806	0.0459246	1	+-++	0.404176	0.524941	1	4.61578	0.0316791	1	9.64559	0.00189807	0.00298545	-0.0398079	0.0406833	0.327836	1	--+-	0.131448	0.037222	0.000413283	0.000891526	+-++	0.00284054	0.0633952	0.964261	1	++--	-0.0413236	0.0311805	0.185071	1	+-+-	0.133173	0.0301165	9.7823e-06	0.00809964	+-++	12.6606	0.000373438	0.0012986	0.971254	0.000874484	0.976409	11.6787	0.000632198	5.74077	0.0165755	0.509915	0.475176
	444	rs7598211	rs6431223	A	A	127428379	127895487	meta-analysis	270342	9637	260705	3580	91598	2636	76455	1964	51883	1446	40767	-0.205894	0.0373487	3.53278e-08	3.37846e-07	----	-0.0740144	0.0412406	0.0727018	1	+---	-0.211939	0.0458138	3.72615e-06	1.22862e-05	----	0.0104598	0.91854	1	5.00654	0.0252518	1	5.61818	0.0177751	0.0495415	-0.0740143	0.0412405	0.072702	1	+---	-0.205894	0.0373487	3.53274e-08	3.37851e-07	----	0.0690309	0.0631705	0.274494	1	++++	-0.0413236	0.0311805	0.185071	1	+-+-	-0.181954	0.0301331	1.55709e-09	0.00207267	-+--	11.4414	0.000718263	0.248874	0.617869	0.399808	0.527188	4.46603	0.0345753	9.47852	0.00207892	0.299023	0.584496
	445	rs7598211	rs6742671	A	C	127428379	127922696	meta-analysis	270342	9637	260705	3362	88767	2858	79286	1806	47652	1606	44998	-0.09175	0.0369983	0.013144	0.0255484	----	-0.0608266	0.043192	0.159047	1	--+-	-0.113244	0.0442093	0.0104206	0.0198123	----	0.139017	0.709261	1	0.719265	0.396385	1	0.295649	0.586623	1	-0.0608266	0.043192	0.159047	1	--+-	-0.0917501	0.0369983	0.0131439	0.0255486	----	0.0406224	0.0624129	0.515133	1	+-++	-0.0413236	0.0311805	0.185071	1	+-+-	-0.0789241	0.0298064	0.00809964	0.0443127	----	1.08617	0.297321	0.0728767	0.787193	0.134039	0.714281	0.118926	0.730203	1.76739	0.183706	0.414322	0.519784
	446	rs7598211	rs6761391	A	G	127428379	128154284	meta-analysis	270342	9637	260705	1730	49321	4482	118732	928	26541	2485	66108	0.0709749	0.0409326	0.0829275	1	++-+	-0.103468	0.0595383	0.0822394	1	+---	0.0544269	0.0454625	0.231236	1	++++	0.0731728	0.786772	1	4.44268	0.0350511	1	5.82924	0.0157619	0.0356882	-0.103468	0.0595383	0.0822383	1	+---	0.070975	0.0409326	0.0829278	1	++-+	0.0868238	0.0699142	0.214288	1	-+++	-0.0413236	0.0311805	0.185071	1	+-+-	0.102186	0.0331814	0.00207267	0.0191537	++++	4.76299	0.0290781	0.350851	0.553632	0.85497	0.35515	9.10358	0.0025511	3.01677	0.0824075	0.720024	0.396136
	447	rs6736203	rs79527490	A	T	127430211	127811774	meta-analysis	270342	9637	260705	4261	108876	1090	31042	3272	90679	1004	30107	-0.0939844	0.0494743	0.0574776	1	--+-	-0.0606067	0.0340902	0.0754313	1	+-+-	-0.175845	0.0501298	0.000451822	0.000858849	----	1.35086	0.245127	1	3.61346	0.0573138	1	0.308619	0.578529	1	-0.0606067	0.0340902	0.0754313	1	+-+-	-0.0939841	0.0494743	0.0574783	1	--+-	-0.0220951	0.0714673	0.757197	1	---+	-0.0686986	0.0299205	0.0216738	0.235948	--+-	-0.106821	0.0356815	0.00275585	0.0253294	----	0.191259	0.661871	0.0442849	0.833324	0.0318266	0.858409	0.876996	0.349026	3.36844	0.0664566	1.25836	0.261961
	448	rs6736203	rs6754293	A	G	127430211	127840867	meta-analysis	270342	9637	260705	3083	79036	2271	60883	2556	68947	1726	51838	-0.114579	0.040637	0.00480871	0.00900357	-+--	-0.0633041	0.0392295	0.106596	1	+-+-	-0.191792	0.0433148	9.51753e-06	2.58016e-05	----	1.69006	0.193592	1	4.83409	0.0279023	1	0.824096	0.363985	1	-0.0633042	0.0392295	0.106595	1	+-+-	-0.114579	0.0406371	0.00480887	0.00900362	-+--	-0.0174094	0.0607126	0.774304	1	--++	-0.0686986	0.0299205	0.0216738	0.235948	--+-	-0.121115	0.0302282	6.1576e-05	0.00866705	-+--	0.826601	0.363257	0.016652	0.897324	0.0119549	0.912934	1.36261	0.243085	5.46722	0.0193765	1.79046	0.18087
	449	rs6736203	rs11693422	A	G	127430211	127842162	meta-analysis	270342	9637	260705	2810	77707	2544	62211	2279	67043	2003	53743	0.101818	0.0401051	0.0111239	0.0202319	++++	-0.0553595	0.040991	0.176847	1	+-+-	0.0183075	0.042625	0.667559	1	+-++	2.03603	0.15361	1	1.55178	0.212873	1	7.51207	0.0061287	0.0116781	-0.0553599	0.0409911	0.176844	1	+-+-	0.101818	0.0401051	0.0111242	0.0202318	++++	-0.0269785	0.0599551	0.652727	1	--+-	-0.0686986	0.0299205	0.0216738	0.235948	--+-	0.0892911	0.0298299	0.00275941	0.0373208	+-++	11.6134	0.000654786	0.0628144	0.802102	0.0690869	0.792671	8.14128	0.00432687	2.79119	0.094784	1.86155	0.172446
	450	rs6736203	rs11694743	A	G	127430211	127842607	meta-analysis	270342	9637	260705	1801	50673	3549	89246	1472	44254	2806	76529	0.0941356	0.042363	0.0262754	0.0766696	-+++	-0.06853	0.0509397	0.178523	1	----	0.0275736	0.044274	0.533419	1	+-++	1.17995	0.277366	1	2.02763	0.154462	1	6.02808	0.0140801	0.0314768	-0.0685303	0.0509396	0.178521	1	----	0.0941356	0.0423629	0.0262752	0.0767478	-+++	0.00231705	0.0629503	0.970638	1	+-+-	-0.0686986	0.0299205	0.0216738	0.235948	--+-	0.0952235	0.031337	0.00237609	0.0232331	+-++	9.85737	0.00169153	0.000426261	0.983528	8.14537e-06	0.997723	7.49686	0.00618067	3.24587	0.0716036	1.55547	0.21233
	451	rs6736203	rs13032148	A	A	127430211	127865100	meta-analysis	270342	9637	260705	2260	59319	3088	80588	1802	52212	2473	68563	0.0737838	0.0406851	0.0697493	1	+--+	-0.106956	0.0461818	0.0205593	0.106708	----	0.0370568	0.0428742	0.387415	1	+-++	0.386111	0.534351	1	5.22285	0.0222919	1	8.62372	0.00331813	0.00562556	-0.106956	0.0461818	0.0205593	0.106707	----	0.0737837	0.040685	0.0697496	1	+--+	0.0696896	0.0607142	0.251039	1	++++	-0.0686986	0.0299205	0.0216738	0.235948	--+-	0.105676	0.0301917	0.000464966	0.0152852	++-+	7.95967	0.00478311	0.396252	0.529031	0.48337	0.4869	14.8515	0.000116315	4.09163	0.0430961	1.71237	0.190678
	452	rs6736203	rs35103166	A	C	127430211	127882182	meta-analysis	270342	9637	260705	1890	54262	3463	85656	1563	47748	2719	73038	0.148494	0.041752	0.00037574	0.000801787	+-++	-0.0571917	0.0492812	0.245838	1	----	0.0747553	0.0437879	0.0877825	1	+-++	1.48536	0.222937	1	4.00597	0.0453395	1	10.1409	0.00145017	0.00217523	-0.057192	0.0492812	0.245835	1	----	0.148494	0.041752	0.000375728	0.000801782	+-++	-0.0155094	0.0620313	0.802568	1	+-+-	-0.0686986	0.0299205	0.0216738	0.235948	--+-	0.140788	0.0309127	5.25377e-06	0.00303534	+-++	17.8787	2.35438e-05	0.0219985	0.882091	0.0398356	0.841802	11.582	0.00066594	7.31668	0.00683177	1.51772	0.217965
	453	rs6736203	rs7575209	A	C	127430211	127884123	meta-analysis	270342	9637	260705	3578	89792	1777	50127	2826	75891	1456	44895	-0.101327	0.0423828	0.016814	0.0388651	--+-	-0.04903	0.0369333	0.184335	1	+-+-	-0.202182	0.0449963	7.01245e-06	2.0012e-05	----	2.66212	0.102764	1	6.92165	0.00851582	0.0251845	0.865388	0.352235	1	-0.04903	0.0369333	0.184334	1	+-+-	-0.101327	0.0423828	0.0168138	0.0388652	--+-	-0.0522832	0.0630636	0.407073	1	----	-0.0686986	0.0299205	0.0216738	0.235948	--+-	-0.12552	0.0313656	6.28519e-05	0.0118396	----	0.395532	0.529406	0.21054	0.646344	0.171228	0.679023	2.49194	0.114431	6.10222	0.0135012	1.95352	0.162208
	454	rs6736203	rs58682665	A	G	127430211	127885247	meta-analysis	270342	9637	260705	2818	71573	2537	68346	2391	62738	1891	58048	-0.127948	0.0401273	0.00142988	0.00238343	-+--	-0.0216261	0.0408813	0.596807	1	+-+-	-0.257093	0.0433488	3.01465e-09	5.85425e-08	----	4.77986	0.0287945	1	15.6165	7.75753e-05	0.000272275	3.44489	0.0634475	1	-0.0216261	0.0408812	0.596807	1	+-+-	-0.127948	0.0401273	0.00142982	0.00238345	-+--	-0.107838	0.0601259	0.0728886	1	--+-	-0.0686986	0.0299205	0.0216738	0.235948	--+-	-0.174836	0.0299313	5.18151e-09	0.00275585	-+--	1.40114	0.236532	0.877258	0.348954	0.86336	0.3528	9.14367	0.0024958	12.793	0.000347912	2.43828	0.118406
	455	rs6736203	rs11680911	A	C	127430211	127888757	meta-analysis	270342	9637	260705	2195	61432	3158	78487	1694	52368	2588	68418	0.155971	0.0406666	0.000125378	0.000268525	++++	-0.0914962	0.0468656	0.0509014	1	--+-	0.101882	0.0425028	0.0165267	0.035734	+-++	0.845495	0.35783	1	9.34209	0.0022395	0.00429087	15.9059	6.65713e-05	0.000141045	-0.0914967	0.0468657	0.0509003	1	--+-	0.155971	0.0406667	0.000125386	0.000268541	++++	0.0379037	0.0608838	0.533575	1	++-+	-0.0686986	0.0299205	0.0216738	0.235948	--+-	0.172386	0.0302777	1.24458e-08	0.00275941	++++	19.8024	8.58739e-06	0.104825	0.746115	0.168109	0.681798	22.3679	2.25107e-06	10.7701	0.00103154	1.82535	0.176678
	456	rs6736203	rs4663105	A	C	127430211	127891427	meta-analysis	270342	9637	260705	1639	48561	3714	91357	1213	40155	3068	80628	0.207177	0.0431679	1.59191e-06	6.39971e-06	++++	-0.121267	0.0541659	0.0251685	1	----	0.159694	0.0446173	0.000344645	0.000628621	+-++	0.584986	0.444365	1	16.0294	6.23657e-05	0.000239011	22.4862	2.11656e-06	1.57752e-05	-0.121267	0.0541657	0.0251684	1	----	0.207177	0.0431678	1.59179e-06	6.39975e-06	++++	0.0744915	0.0650285	0.251993	1	++++	-0.0686986	0.0299205	0.0216738	0.235948	--+-	0.23873	0.0323199	1.50757e-13	0.000824861	++++	27.5881	1.50097e-07	0.342364	0.558468	0.721675	0.395595	32.5745	1.14711e-08	18.075	2.12373e-05	2.05804	0.151405
	457	rs6736203	rs745717	A	C	127430211	127893897	meta-analysis	270342	9637	260705	4391	117264	963	22655	3428	99151	854	21634	0.125704	0.0523013	0.0162413	0.0368062	+--+	-0.0719253	0.0331729	0.0301436	1	+-+-	0.0633157	0.0553565	0.252715	1	++-+	0.671103	0.412667	1	4.39161	0.0361161	1	10.1821	0.00141811	0.00212401	-0.0719253	0.0331728	0.0301436	1	+-+-	0.125703	0.0523013	0.0162415	0.0368051	+--+	0.00726188	0.0769758	0.924839	1	-+--	-0.0686986	0.0299205	0.0216738	0.235948	--+-	0.128332	0.0383732	0.000824861	0.0188706	++-+	10.4092	0.00125392	0.00164205	0.967677	0.00521701	0.94242	15.5865	7.88172e-05	4.40142	0.0359091	0.931735	0.334412
	458	rs6736203	rs730482	A	T	127430211	127894484	meta-analysis	270342	9637	260705	2522	72158	2831	67761	1896	59438	2385	61347	0.152059	0.0400491	0.000146572	0.000330707	+-++	-0.1071	0.0440003	0.0149302	0.0545272	--+-	0.110484	0.04164	0.00797077	0.0135313	+-++	0.517853	0.471759	1	12.9002	0.000328553	0.000587499	18.9729	1.32591e-05	3.94488e-05	-0.1071	0.0440003	0.0149302	0.0575864	--+-	0.152059	0.0400491	0.000146569	0.000330709	+-++	0.0672224	0.0600336	0.262822	1	++++	-0.0686986	0.0299205	0.0216738	0.235948	--+-	0.179864	0.0298292	1.64192e-09	0.00207267	++++	19.5	1.006e-05	0.310022	0.577667	0.520842	0.470483	29.1413	6.72855e-08	12.2118	0.000474891	1.83468	0.175576
	459	rs6736203	rs893432	A	C	127430211	127894851	meta-analysis	270342	9637	260705	3098	85635	2257	54284	2420	72934	1862	47851	0.10068	0.0406369	0.0132284	0.0257947	+-++	-0.0999261	0.0394873	0.0113871	0.0341483	+-+-	0.0730909	0.0426457	0.0865451	1	+-++	0.219359	0.639528	1	8.86198	0.00291172	0.00521047	12.5344	0.000399529	0.000721993	-0.0999263	0.0394873	0.011387	0.0341651	+-+-	0.10068	0.0406369	0.0132287	0.025795	+-++	0.0753372	0.0605299	0.213268	1	--++	-0.0686986	0.0299205	0.0216738	0.235948	--+-	0.133173	0.0301165	9.7823e-06	0.00809964	+-++	11.2657	0.00078951	0.412681	0.520612	0.397294	0.52849	22.0315	2.68209e-06	7.40791	0.00649377	1.32441	0.249802
	460	rs6736203	rs6431223	A	A	127430211	127895487	meta-analysis	270342	9637	260705	3042	76975	2307	62944	2502	66506	1775	54279	-0.150641	0.0404047	0.000192771	0.000456887	-+--	-0.0393393	0.0395831	0.3203	1	+-+-	-0.260387	0.0435131	2.17578e-09	5.16396e-08	----	3.41588	0.0645721	1	14.1211	0.000171407	0.000422012	3.87205	0.0490964	1	-0.039339	0.039583	0.320302	1	+-+-	-0.150641	0.0404047	0.000192764	0.000456881	-+--	-0.0715316	0.0605616	0.237548	1	-+--	-0.0686986	0.0299205	0.0216738	0.235948	--+-	-0.181954	0.0301331	1.55709e-09	0.00207267	-+--	2.65631	0.10314	0.385934	0.534445	0.350101	0.554056	8.21832	0.00414696	13.1765	0.000283478	2.19597	0.138372
	461	rs6736203	rs920279	A	G	127430211	127912189	meta-analysis	270342	9637	260705	3750	98893	1604	41026	3068	87819	1214	32966	0.0990156	0.043435	0.0226298	0.0591852	++-+	-0.0568308	0.0356344	0.11075	1	+-+-	0.00788875	0.0480664	0.869635	1	-+++	1.97859	0.159539	1	1.16994	0.279413	1	7.69486	0.00553783	0.0100478	-0.0568308	0.0356344	0.11075	1	+-+-	0.0990155	0.043435	0.0226299	0.0591976	++-+	-0.0341967	0.0656382	0.602375	1	-++-	-0.0686986	0.0299205	0.0216738	0.235948	--+-	0.0855355	0.032586	0.00866705	0.0476095	-+++	10.1113	0.00147361	0.0616303	0.803938	0.0650537	0.79868	8.69261	0.00319504	1.82979	0.176152	1.78784	0.181189
	462	rs6736203	rs6742671	A	C	127430211	127922696	meta-analysis	270342	9637	260705	2880	73764	2471	66154	2288	62655	1993	58130	-0.113232	0.0401037	0.00475065	0.00898767	----	-0.10636	0.0412708	0.00996237	0.0282727	----	-0.142017	0.0425428	0.000843188	0.00151967	----	0.242408	0.622472	1	0.361895	0.547456	1	0.0142574	0.904955	1	-0.10636	0.0412708	0.0099624	0.0282728	----	-0.113231	0.0401037	0.00475074	0.00898758	----	0.0782184	0.0598993	0.19161	1	+-++	-0.0686986	0.0299205	0.0216738	0.235948	--+-	-0.0789241	0.0298064	0.00809964	0.0443127	----	0.792151	0.373451	0.471418	0.492336	0.54585	0.460018	0.290444	0.589936	1.98718	0.158636	1.47526	0.224518
	463	rs6736203	rs6761391	A	G	127430211	128154284	meta-analysis	270342	9637	260705	1470	40225	3878	99693	1188	35638	3089	85147	0.082716	0.0450073	0.0660869	1	++-+	-0.0951179	0.0565055	0.0923095	1	----	0.0281132	0.0466236	0.546521	1	+-++	0.709973	0.399453	1	2.82969	0.0925362	1	6.06011	0.0138269	0.0309105	-0.0951182	0.0565056	0.0923088	1	----	0.0827159	0.0450074	0.0660873	1	++-+	0.0392147	0.0666267	0.556148	1	+++-	-0.0686986	0.0299205	0.0216738	0.235948	--+-	0.102186	0.0331814	0.00207267	0.0191537	++++	7.84909	0.00508463	0.121241	0.727693	0.170734	0.67946	9.06612	0.00260388	3.05394	0.0805416	1.67547	0.195527
	464	rs13398585	rs79527490	A	T	127435741	127811774	meta-analysis	270342	9637	260705	2689	71001	713	22359	4843	128553	1381	38790	-0.182212	0.0593953	0.00215646	0.00347013	----	-0.00823076	0.0352508	0.81538	1	-++-	-0.0714229	0.0485031	0.140875	1	-+--	2.08734	0.148524	1	1.11072	0.291925	1	6.34527	0.0117694	0.0255405	-0.00823072	0.0352508	0.815381	1	-++-	-0.182212	0.0593953	0.0021565	0.00347001	----	0.116735	0.0743111	0.116208	1	++++	0.0188311	0.0310141	0.543732	1	-+++	-0.106821	0.0356815	0.00275585	0.0253294	----	9.00255	0.00269604	1.1839	0.276564	0.332206	0.564363	3.86361	0.049344	2.45767	0.116952	0.345594	0.556618
	465	rs13398585	rs11693422	A	G	127435741	127842162	meta-analysis	270342	9637	260705	1914	52785	1491	40574	3175	91964	3054	75380	-0.0409456	0.050086	0.413639	1	----	-0.0748552	0.0420047	0.0747383	1	-+--	0.0861539	0.0425532	0.042907	1	++++	3.73995	0.0531259	1	7.2511	0.00708577	0.02037	0.269098	0.603937	1	-0.0748555	0.0420046	0.0747362	1	-+--	-0.0409455	0.0500859	0.41364	1	----	0.199607	0.0623639	0.00137103	0.0360471	+-++	0.0188311	0.0310141	0.543732	1	-+++	0.0892911	0.0298299	0.00275941	0.0373208	+-++	1.02962	0.310249	4.99102	0.0254793	3.21946	0.0727674	10.1514	0.00144192	1.63466	0.201059	0.00364436	0.951862
	466	rs13398585	rs13032148	A	A	127435741	127865100	meta-analysis	270342	9637	260705	1334	38447	2067	54903	2727	73084	3494	94247	0.170852	0.0508003	0.000770432	0.00159929	++++	0.0803616	0.0484695	0.0973214	1	++++	0.150865	0.0463992	0.00114818	0.0021635	++++	0.0843939	0.771429	1	1.10407	0.293375	1	1.66097	0.197473	1	0.0803615	0.0484695	0.097321	1	++++	0.170851	0.0508002	0.000770445	0.00159935	++++	-0.0965807	0.0631779	0.126336	1	----	0.0188311	0.0310141	0.543732	1	-+++	0.105676	0.0301917	0.000464966	0.0152852	++-+	6.52364	0.010645	1.2164	0.270068	1.1434	0.284935	0.196518	0.657546	5.59686	0.0179927	0.666372	0.414319
	467	rs13398585	rs35103166	A	C	127435741	127882182	meta-analysis	270342	9637	260705	1326	37655	2080	55705	2127	64354	4100	102989	0.065531	0.0509042	0.197975	1	+-++	-0.057297	0.0505032	0.256576	1	-+--	0.125405	0.0459353	0.00633252	0.0104526	++++	0.762546	0.382533	1	7.16217	0.00744571	0.0213108	2.93413	0.0867255	1	-0.0572964	0.0505034	0.256583	1	-+--	0.0655303	0.0509043	0.197981	1	+-++	0.117317	0.0640389	0.0669556	1	++++	0.0188311	0.0310141	0.543732	1	-+++	0.140788	0.0309127	5.25377e-06	0.00303534	+-++	0.613795	0.433363	1.59683	0.206353	1.64998	0.198961	11.1911	0.000821914	3.69738	0.0544979	0.07719	0.781142
	468	rs13398585	rs7575209	A	C	127435741	127884123	meta-analysis	270342	9637	260705	2289	58778	1117	34582	4115	106904	2114	60440	-0.202819	0.0526698	0.000117748	0.000261127	----	-0.0228129	0.038127	0.549612	1	-++-	-0.104947	0.0439072	0.016839	0.0362745	-+--	2.03724	0.153488	1	1.99498	0.157822	1	7.66415	0.00563288	0.0102559	-0.0228129	0.0381269	0.549613	1	-++-	-0.202819	0.0526698	0.000117748	0.000261106	----	0.118746	0.065577	0.0701734	1	++++	0.0188311	0.0310141	0.543732	1	-+++	-0.12552	0.0313656	6.28519e-05	0.0118396	----	13.1502	0.00028749	1.59003	0.207322	0.717947	0.396818	4.32776	0.0374956	5.30193	0.0213019	0.145365	0.703005
	469	rs13398585	rs58682665	A	G	127435741	127885247	meta-analysis	270342	9637	260705	1866	49639	1540	43721	3341	84672	2888	82672	-0.153179	0.0499871	0.0021813	0.00349238	-+--	0.0373056	0.0424716	0.379745	1	-+++	-0.150133	0.0436009	0.000574551	0.00103336	-+--	0.00210837	0.963376	1	9.483	0.00207384	0.00403477	8.43323	0.00368426	0.00603856	0.0373055	0.0424715	0.379746	1	-+++	-0.153181	0.049987	0.00218102	0.00349236	-+--	-0.0335667	0.0623217	0.590161	1	+-+-	0.0188311	0.0310141	0.543732	1	-+++	-0.174836	0.0299313	5.18151e-09	0.00275585	-+--	8.54984	0.00345553	0.138168	0.71011	0.123406	0.725369	16.6699	4.44814e-05	9.972	0.00158939	0.218176	0.640433
	470	rs13398585	rs11680911	A	C	127435741	127888757	meta-analysis	270342	9637	260705	1387	41151	2019	52209	2502	72649	3725	94695	0.12136	0.0503383	0.0159142	0.0362853	+-++	-0.0276733	0.0482549	0.566319	1	++--	0.171827	0.0452843	0.000148001	0.000322779	++++	0.555543	0.456062	1	9.08847	0.00257225	0.00443146	4.56778	0.0325787	1	-0.0276734	0.0482549	0.566317	1	++--	0.121359	0.0503382	0.0159143	0.0362863	+-++	0.0801294	0.0629927	0.203358	1	-+++	0.0188311	0.0310141	0.543732	1	-+++	0.172386	0.0302777	1.24458e-08	0.00275941	++++	3.00704	0.0829038	0.754559	0.385037	0.657262	0.417528	12.333	0.000445029	7.77007	0.00531191	0.000105524	0.991804
	471	rs13398585	rs4663105	A	C	127435741	127891427	meta-analysis	270342	9637	260705	1021	31310	2383	62048	1831	57406	4397	109936	0.198276	0.0538601	0.000232042	0.000547949	++++	-0.0224275	0.0559319	0.688435	1	++--	0.238923	0.050084	1.83822e-06	7.47946e-06	++++	0.305436	0.580494	1	12.1175	0.000499495	0.000917331	8.07887	0.00447843	0.00767389	-0.0224273	0.055932	0.688439	1	++--	0.198276	0.0538602	0.000232044	0.000547962	++++	0.0644545	0.0672636	0.337943	1	-+++	0.0188311	0.0310141	0.543732	1	-+++	0.23873	0.0323199	1.50757e-13	0.000824861	++++	8.33603	0.00388664	0.4148	0.519543	0.416179	0.51885	16.3442	5.28184e-05	13.9586	0.000186878	1.04352e-05	0.997423
	472	rs13398585	rs745717	A	C	127435741	127893897	meta-analysis	270342	9637	260705	2689	76780	716	16580	5128	139635	1101	27708	0.201757	0.062515	0.00124947	0.0021813	++-+	0.0438501	0.034479	0.203448	1	++++	0.127879	0.0521602	0.0142196	0.0305066	++-+	0.823365	0.364198	1	1.8061	0.178977	1	4.89209	0.02698	1	0.0438501	0.034479	0.203447	1	++++	0.201757	0.0625149	0.00124949	0.00218102	++-+	-0.117207	0.0792161	0.138984	1	-+--	0.0188311	0.0310141	0.543732	1	-+++	0.128332	0.0383732	0.000824861	0.0188706	++-+	6.87103	0.0087604	1.00197	0.316834	0.291047	0.589551	2.68185	0.101498	3.22915	0.0723384	4.88865e-05	0.994421
	473	rs13398585	rs730482	A	T	127435741	127894484	meta-analysis	270342	9637	260705	1585	46970	1821	46390	2833	84626	3393	82717	0.118469	0.0497338	0.0172163	0.0395685	+--+	-0.0309824	0.045272	0.493747	1	-+--	0.182562	0.0441601	3.56341e-05	9.34911e-05	++++	0.928667	0.335209	1	11.4013	0.000733927	0.00146699	4.93823	0.026269	1	-0.0309828	0.045272	0.493741	1	-+--	0.118468	0.0497337	0.0172168	0.039569	+--+	0.0963702	0.0621322	0.120889	1	++++	0.0188311	0.0310141	0.543732	1	-+++	0.179864	0.0298292	1.64192e-09	0.00207267	++++	2.88986	0.0891385	1.12075	0.289757	0.823991	0.364016	15.1245	0.000100648	9.20606	0.00241216	0.00256489	0.959609
	474	rs13398585	rs893432	A	C	127435741	127894851	meta-analysis	270342	9637	260705	2041	57648	1365	35712	3477	100920	2752	66423	0.0423281	0.050568	0.402563	1	-+-+	-0.0407719	0.0405749	0.314966	1	-+--	0.142082	0.042879	0.000921164	0.00171997	++++	2.26376	0.132432	1	9.59434	0.00195178	0.00357702	1.64285	0.199935	1	-0.0407733	0.0405747	0.314948	1	-+--	0.0423262	0.0505677	0.402582	1	-+-+	0.138758	0.062973	0.0275632	1	+-++	0.0188311	0.0310141	0.543732	1	-+++	0.133173	0.0301165	9.7823e-06	0.00809964	+-++	0.156893	0.692034	2.38237	0.122711	1.36206	0.24318	11.85	0.000576613	5.42435	0.0198579	0.0289069	0.864994
	475	rs13398585	rs6431223	A	A	127435741	127895487	meta-analysis	270342	9637	260705	2001	52793	1402	40567	3542	90687	2680	76656	-0.169111	0.0504452	0.00080122	0.00161714	-+--	0.0309689	0.040992	0.449957	1	-+++	-0.158447	0.0432996	0.000252895	0.000512435	-+--	0.0257347	0.87255	1	10.0918	0.00148933	0.00299877	9.4749	0.00208302	0.00339849	0.0309688	0.0409919	0.449957	1	-+++	-0.169112	0.0504452	0.000801195	0.00161715	-+--	-0.0213059	0.0628514	0.734619	1	+-+-	0.0188311	0.0310141	0.543732	1	-+++	-0.181954	0.0301331	1.55709e-09	0.00207267	-+--	10.0731	0.00150449	0.047768	0.826994	0.0557577	0.813331	17.5155	2.8498e-05	11.0787	0.00087323	0.19857	0.655878
	476	rs13398585	rs6761391	A	G	127435741	128154284	meta-analysis	270342	9637	260705	918	27175	2486	66184	1740	48688	4479	118655	0.17564	0.0558772	0.00167037	0.0026659	++++	0.101531	0.0590936	0.0857724	1	++++	0.163835	0.0524891	0.00180043	0.00296706	++++	0.0237118	0.87762	1	0.621378	0.430536	1	0.830357	0.362169	1	0.10153	0.0590939	0.085776	1	++++	0.17564	0.0558774	0.00167051	0.0026659	++++	-0.114351	0.0694341	0.0995792	1	----	0.0188311	0.0310141	0.543732	1	-+++	0.102186	0.0331814	0.00207267	0.0191537	++++	6.02065	0.0141394	1.27758	0.25835	1.53555	0.215282	9.3491e-05	0.992285	5.65679	0.0173879	0.98561	0.320818
	477	rs7562905	rs79527490	A	T	127438431	127811774	meta-analysis	270342	9637	260705	5257	136371	1353	37764	2276	63184	741	23385	-0.0768482	0.0444803	0.0840438	1	--+-	-0.040785	0.0366577	0.265885	1	--+-	-0.192358	0.0555042	0.000528948	0.000937403	----	2.63728	0.104382	1	5.19255	0.0226839	1	0.391464	0.531531	1	-0.040785	0.0366577	0.265884	1	--+-	-0.0768482	0.0444803	0.0840438	1	--+-	-0.0750143	0.0746952	0.315248	1	-+--	-0.0641047	0.0318751	0.0443127	1	----	-0.106821	0.0356815	0.00275585	0.0253294	----	0.0542312	0.815858	0.27628	0.59915	0.230446	0.631193	1.66635	0.196749	4.01514	0.0450936	1.68048	0.194861
	478	rs7562905	rs6754293	A	G	127438431	127840867	meta-analysis	270342	9637	260705	3821	98721	2793	75415	1818	49262	1204	37306	-0.118148	0.0366499	0.00126544	0.00220762	-+--	-0.0582821	0.0417779	0.163002	1	-+--	-0.188982	0.0471476	6.11546e-05	0.000139921	----	1.40698	0.235558	1	4.30477	0.0380056	1	1.16039	0.281385	1	-0.0582821	0.0417779	0.163001	1	-+--	-0.118148	0.0366499	0.00126544	0.00220756	-+--	-0.0139262	0.0647101	0.829604	1	--++	-0.0641047	0.0318751	0.0443127	1	----	-0.121115	0.0302282	6.1576e-05	0.00866705	-+--	1.238	0.265858	0.00389894	0.950211	0.0122773	0.911773	1.48468	0.223044	4.8147	0.0282179	1.46845	0.22559
	479	rs7562905	rs11693422	A	G	127438431	127842162	meta-analysis	270342	9637	260705	3475	96713	3139	77422	1614	48037	1408	38532	0.115307	0.0361852	0.0014397	0.00239133	+-++	-0.0256702	0.0437362	0.557249	1	+-+-	0.00655489	0.0456616	0.885853	1	--++	3.48431	0.0619533	1	0.259754	0.610289	1	6.16794	0.0130086	0.029683	-0.0256704	0.0437362	0.557247	1	+-+-	0.115306	0.0361852	0.00143975	0.00239138	+-++	-0.0807361	0.0639018	0.206431	1	-+--	-0.0641047	0.0318751	0.0443127	1	----	0.0892911	0.0298299	0.00275941	0.0373208	+-++	13.8422	0.000198824	0.307757	0.57906	0.504359	0.477591	4.71552	0.0298915	1.61005	0.204485	2.30108	0.129284
	480	rs7562905	rs11694743	A	G	127438431	127842607	meta-analysis	270342	9637	260705	2208	62672	4401	111464	1065	32255	1954	54311	0.114094	0.038116	0.00275944	0.00529442	+-++	-0.0228418	0.0540997	0.672866	1	+---	0.0299808	0.0450277	0.50552	1	--++	2.03287	0.15393	1	0.563196	0.452975	1	4.28154	0.0385284	1	-0.0228416	0.0540997	0.672869	1	+---	0.114094	0.038116	0.00275942	0.00529424	+-++	-0.0598938	0.0669615	0.371081	1	-+--	-0.0641047	0.0318751	0.0443127	1	----	0.0952235	0.031337	0.00237609	0.0232331	+-++	12.8622	0.000335291	0.146253	0.702142	0.431831	0.511092	3.56618	0.0589679	2.9085	0.0881138	1.41439	0.234329
	481	rs7562905	rs13032148	A	A	127438431	127865100	meta-analysis	270342	9637	260705	2839	74586	3766	99536	1223	36945	1795	49615	0.0857308	0.0366278	0.0192531	0.0488556	+--+	-0.104032	0.0493763	0.0351253	1	----	0.0499046	0.0443363	0.260338	1	+-++	0.388087	0.533307	1	5.38097	0.0203576	1	9.52735	0.00202432	0.00330415	-0.10403	0.0493764	0.0351276	1	----	0.0857316	0.0366278	0.0192522	0.0489664	+--+	0.0649512	0.0647583	0.315872	1	+++-	-0.0641047	0.0318751	0.0443127	1	----	0.105676	0.0301917	0.000464966	0.0152852	++-+	9.52261	0.00202956	0.176556	0.67435	0.461533	0.496909	13.1292	0.000290722	4.35926	0.0368084	1.08105	0.298463
	482	rs7562905	rs35103166	A	C	127438431	127882182	meta-analysis	270342	9637	260705	2351	67671	4262	106464	1102	34339	1920	52230	0.153888	0.0374866	4.04029e-05	0.000112941	+-++	-0.0392178	0.0526522	0.456365	1	+---	0.0742674	0.0445448	0.0954643	1	+-++	1.87035	0.171435	1	2.70764	0.0998686	1	8.9264	0.00281078	0.00485545	-0.0392179	0.0526521	0.456363	1	+---	0.153888	0.0374866	4.04039e-05	0.000112944	+-++	-0.0387302	0.066158	0.558265	1	-+++	-0.0641047	0.0318751	0.0443127	1	----	0.140788	0.0309127	5.25377e-06	0.00303534	+-++	19.6265	9.41528e-06	0.0726906	0.787459	0.163493	0.68596	8.69194	0.00319621	6.38172	0.0115301	1.50521	0.219872
	483	rs7562905	rs7575209	A	C	127438431	127884123	meta-analysis	270342	9637	260705	4372	110782	2243	63354	2032	54901	990	31668	-0.105586	0.0379143	0.00535505	0.00977781	----	-0.0425208	0.0391157	0.277014	1	--+-	-0.212587	0.05086	2.91705e-05	8.18469e-05	----	2.84506	0.091655	1	7.02552	0.0080356	0.0242128	1.34025	0.24699	1	-0.0425205	0.0391157	0.277016	1	--+-	-0.105586	0.0379143	0.00535508	0.00977763	----	-0.0645656	0.0675058	0.338847	1	+---	-0.0641047	0.0318751	0.0443127	1	----	-0.12552	0.0313656	6.28519e-05	0.0118396	----	0.701323	0.40234	0.164113	0.685398	0.182974	0.668829	2.74038	0.0978412	6.11947	0.0133701	2.12311	0.145092
	484	rs7562905	rs58682665	A	G	127438431	127885247	meta-analysis	270342	9637	260705	3483	88792	3132	85344	1726	45519	1296	41050	-0.159198	0.0362412	1.11924e-05	5.52919e-05	-+--	-0.0418717	0.0432554	0.333039	1	-+--	-0.257395	0.0467174	3.59616e-08	4.68975e-07	----	2.75823	0.0967554	1	11.4592	0.000711411	0.00140761	4.32275	0.0376061	1	-0.0418715	0.0432554	0.333041	1	-+--	-0.159199	0.0362411	1.11922e-05	5.52926e-05	-+--	-0.0553782	0.0641562	0.38804	1	+-+-	-0.0641047	0.0318751	0.0443127	1	----	-0.174836	0.0299313	5.18151e-09	0.00275585	-+--	3.88197	0.0488072	0.110682	0.739369	0.171215	0.679035	6.38961	0.011479	11.6807	0.000631515	2.21414	0.136751
	485	rs7562905	rs11680911	A	C	127438431	127888757	meta-analysis	270342	9637	260705	2714	76834	3899	97302	1175	36966	1847	49603	0.191485	0.0366854	1.79277e-07	1.03193e-06	++++	-0.0350661	0.0501908	0.484767	1	+-+-	0.101408	0.0440564	0.0213476	0.0505355	++++	2.46859	0.116142	1	4.17599	0.0410007	1	13.2797	0.000268295	0.000545851	-0.035066	0.0501908	0.484768	1	+-+-	0.191484	0.0366855	1.79287e-07	1.03193e-06	++++	-0.0546252	0.0649732	0.400497	1	-+--	-0.0641047	0.0318751	0.0443127	1	----	0.172386	0.0302777	1.24458e-08	0.00275941	++++	27.6588	1.44709e-07	0.161206	0.688049	0.238531	0.625269	12.5257	0.000401389	9.26432	0.00233661	1.76291	0.184262
	486	rs7562905	rs4663105	A	C	127438431	127891427	meta-analysis	270342	9637	260705	2052	60872	4561	113262	800	27844	2221	58723	0.231306	0.0387654	2.41924e-09	4.89584e-08	++++	-0.0967111	0.0590349	0.10138	1	+---	0.168661	0.0445903	0.000155279	0.000350843	++++	1.12412	0.289033	1	12.8663	0.000334554	0.000594402	21.5713	3.40909e-06	2.08318e-05	-0.0967111	0.0590349	0.10138	1	+---	0.231306	0.0387654	2.41929e-09	4.89607e-08	++++	0.0348464	0.0702005	0.619624	1	-+++	-0.0641047	0.0318751	0.0443127	1	----	0.23873	0.0323199	1.50757e-13	0.000824861	++++	34.6468	3.95295e-09	0.0216395	0.88305	0.236202	0.626962	24.8407	6.22677e-07	18.0341	2.16985e-05	1.61883	0.203256
	487	rs7562905	rs745717	A	C	127438431	127893897	meta-analysis	270342	9637	260705	5451	146487	1163	27649	2368	69928	654	16640	0.145338	0.0474607	0.00219648	0.00358049	++-+	-0.0610567	0.0355341	0.0857497	1	----	0.0465	0.0615621	0.450047	1	++-+	1.61675	0.203546	1	2.28962	0.130242	1	12.1186	0.000499226	0.0009058	-0.0610566	0.0355341	0.08575	1	----	0.145338	0.0474606	0.00219657	0.0035804	++-+	-0.0417119	0.0807323	0.605387	1	-++-	-0.0641047	0.0318751	0.0443127	1	----	0.128332	0.0383732	0.000824861	0.0188706	++-+	13.4208	0.000248847	0.0776409	0.78052	0.0040771	0.949088	13.1137	0.000293152	2.54549	0.110609	1.27252	0.259295
	488	rs7562905	rs730482	A	T	127438431	127894484	meta-analysis	270342	9637	260705	3128	90217	3485	83919	1290	41379	1731	45189	0.192143	0.0361356	1.05333e-07	7.52889e-07	+-++	-0.0551446	0.0475204	0.245869	1	+---	0.106964	0.0436724	0.0143164	0.0307631	+-++	2.25813	0.132915	1	6.30879	0.0120141	0.0438347	17.1581	3.43932e-05	9.66222e-05	-0.0551447	0.0475205	0.245869	1	+---	0.192143	0.0361356	1.05336e-07	7.52862e-07	+-++	-0.0290866	0.0641137	0.650065	1	-++-	-0.0641047	0.0318751	0.0443127	1	----	0.179864	0.0298292	1.64192e-09	0.00207267	++++	28.281	1.04923e-07	0.0686758	0.793275	0.0245196	0.87557	17.5443	2.80698e-05	10.0107	0.00155632	1.89999	0.168079
	489	rs7562905	rs893432	A	C	127438431	127894851	meta-analysis	270342	9637	260705	3832	106737	2783	67399	1686	51832	1336	34736	0.13081	0.036629	0.000355345	0.00080122	+-++	-0.0696223	0.0423176	0.0999218	1	+---	0.0701168	0.0461057	0.128314	1	--++	1.06236	0.302678	1	4.98582	0.0255559	1	12.8247	0.000342068	0.000611425	-0.0696221	0.0423176	0.0999223	1	+---	0.13081	0.036629	0.000355341	0.000801195	+-++	0.0107421	0.0643665	0.867457	1	-+-+	-0.0641047	0.0318751	0.0443127	1	----	0.133173	0.0301165	9.7823e-06	0.00809964	+-++	16.1138	5.96479e-05	0.00248401	0.96025	0.0108464	0.917053	15.2444	9.44578e-05	5.73419	0.0166378	1.31106	0.252202
	490	rs7562905	rs6431223	A	A	127438431	127895487	meta-analysis	270342	9637	260705	3757	95734	2850	78402	1787	47747	1232	38821	-0.166205	0.0365125	5.3136e-06	3.27004e-05	-+--	-0.0417164	0.0421798	0.322656	1	-++-	-0.258969	0.0469143	3.38909e-08	4.167e-07	----	2.43488	0.118663	1	11.8587	0.000573914	0.00110124	4.97943	0.0256504	1	-0.0417165	0.0421798	0.322655	1	-++-	-0.166205	0.0365125	5.31348e-06	3.27016e-05	-+--	-0.0522147	0.0645445	0.418531	1	----	-0.0641047	0.0318751	0.0443127	1	----	-0.181954	0.0301331	1.55709e-09	0.00207267	-+--	4.43751	0.0351575	0.110663	0.739391	0.179322	0.671957	7.31876	0.00682385	11.8037	0.00059113	1.90784	0.167203
	491	rs7562905	rs920279	A	G	127438431	127912189	meta-analysis	270342	9637	260705	4593	122808	2021	51328	2225	63904	797	22664	0.108253	0.0390427	0.00555942	0.00999977	++-+	-0.0376048	0.0376406	0.317771	1	----	-0.011677	0.055102	0.832172	1	-+++	3.15385	0.075748	1	0.150965	0.697615	1	7.23345	0.00715577	0.0134268	-0.0376049	0.0376406	0.31777	1	----	0.108253	0.0390427	0.00555944	0.00999959	++-+	-0.0812328	0.0709188	0.252029	1	--+-	-0.0641047	0.0318751	0.0443127	1	----	0.0855355	0.032586	0.00866705	0.0476095	-+++	11.6942	0.000626961	0.199563	0.655074	0.288651	0.591086	6.11762	0.0133841	0.678305	0.410171	2.30603	0.128873
	492	rs7562905	rs6742671	A	C	127438431	127922696	meta-analysis	270342	9637	260705	3550	91015	3061	83120	1618	45404	1403	41164	-0.10722	0.0361532	0.00301986	0.00583742	----	-0.105371	0.0439082	0.0164043	0.0724446	----	-0.125415	0.0456963	0.00605968	0.00989247	----	0.0975094	0.754839	1	0.100043	0.751778	1	0.00105713	0.974063	1	-0.105371	0.0439081	0.0164042	0.0724448	----	-0.10722	0.0361532	0.00301988	0.0058374	----	0.0859965	0.0638218	0.177836	1	++++	-0.0641047	0.0318751	0.0443127	1	----	-0.0789241	0.0298064	0.00809964	0.0443127	----	0.800197	0.371034	0.364681	0.545918	0.578432	0.446928	0.248341	0.618246	1.21094	0.271147	0.726138	0.394138
	493	rs7562905	rs6761391	A	G	127438431	128154284	meta-analysis	270342	9637	260705	1797	49834	4810	124301	861	26029	2157	60539	0.0940484	0.0406858	0.0208009	0.0546411	++++	-0.0762844	0.0592916	0.198235	1	---+	0.0390858	0.0468798	0.404425	1	++++	0.784024	0.375913	1	2.32974	0.126923	1	5.61095	0.0178486	0.0496516	-0.0762846	0.0592916	0.198233	1	---+	0.0940484	0.0406858	0.0208009	0.0547182	++++	0.020352	0.0703219	0.772266	1	+++-	-0.0641047	0.0318751	0.0443127	1	----	0.102186	0.0331814	0.00207267	0.0191537	++++	9.36319	0.00221387	0.0240249	0.876822	0.0327362	0.856421	6.89953	0.00862184	3.31336	0.0687188	1.20702	0.271923
	494	rs9646710	rs79527490	G	T	127440273	127811774	meta-analysis	270342	9637	260705	6209	164910	1688	49839	1324	34644	406	11310	-0.11607	0.0396114	0.00338734	0.00646684	----	0.0500163	0.0441396	0.257156	1	+-++	-0.022261	0.0741929	0.764145	1	----	1.24407	0.264689	1	0.700938	0.402469	1	7.8424	0.00510349	0.00909519	0.0500162	0.0441396	0.257156	1	+-++	-0.11607	0.0396114	0.00338732	0.00646683	----	0.0427046	0.0912609	0.639828	1	++-+	0.058744	0.038623	0.12827	1	+-++	-0.106821	0.0356815	0.00275585	0.0253294	----	9.98426	0.00157884	0.0300961	0.862272	0.0221432	0.881707	7.63562	0.00572267	0.937895	0.33282	1.05498	0.304363
	495	rs9646710	rs6754293	G	G	127440273	127840867	meta-analysis	270342	9637	260705	4645	121360	3260	93390	994	26623	737	19331	-0.128248	0.0333802	0.00012202	0.00026744	-+--	0.0381477	0.0502538	0.447792	1	+-++	-0.0493226	0.0590719	0.40374	1	-++-	1.35308	0.244741	1	1.27201	0.25939	1	7.60712	0.00581382	0.010444	0.0381477	0.0502537	0.447791	1	+-++	-0.128248	0.0333802	0.000122012	0.000267438	-+--	0.0439247	0.0787285	0.576894	1	-++-	0.058744	0.038623	0.12827	1	+-++	-0.121115	0.0302282	6.1576e-05	0.00866705	-+--	13.4176	0.000249273	0.0250898	0.874143	0.105599	0.745211	7.37516	0.00661307	2.34448	0.125727	1.17053	0.279292
	496	rs9646710	rs11693422	G	G	127440273	127842162	meta-analysis	270342	9637	260705	4169	118270	3735	96479	920	26479	812	19475	0.0689055	0.0329691	0.0366174	0.178201	-+++	0.00913166	0.0530325	0.863288	1	-++-	0.19131	0.0557458	0.000599533	0.00113713	+-++	3.57198	0.0587624	1	5.6062	0.017897	1	0.916272	0.338456	1	0.00913141	0.0530325	0.863292	1	-++-	0.0689054	0.0329691	0.0366178	0.177783	-+++	0.113018	0.0774185	0.144338	1	+--+	0.058744	0.038623	0.12827	1	+-++	0.0892911	0.0298299	0.00275941	0.0373208	+-++	0.0400415	0.841399	0.210226	0.64659	0.57186	0.449521	1.73557	0.187701	3.82093	0.0506163	2.60364	0.106618
	497	rs9646710	rs11694743	G	G	127440273	127842607	meta-analysis	270342	9637	260705	2675	77609	5221	137140	598	17318	1134	28635	0.0851006	0.0346332	0.0140026	0.0279706	+-++	0.0238646	0.0657921	0.716808	1	--++	0.165746	0.0515021	0.00128979	0.00236148	+-++	1.68843	0.193808	1	2.88357	0.0894876	1	0.67833	0.410163	1	0.0238648	0.0657921	0.716806	1	--++	0.0851001	0.0346332	0.0140032	0.0279704	+-++	0.0559367	0.0812125	0.490968	1	++-+	0.058744	0.038623	0.12827	1	+-++	0.0952235	0.031337	0.00237609	0.0232331	+-++	0.258127	0.61141	0.046974	0.828415	0.209021	0.647536	0.958851	0.327477	2.76277	0.0964813	1.36841	0.242085
	498	rs9646710	rs13032148	G	A	127440273	127865100	meta-analysis	270342	9637	260705	3345	93522	4549	121211	717	18009	1012	27940	0.128162	0.0333512	0.000121632	0.000264682	++-+	0.133904	0.0598117	0.0251719	1	+--+	0.133355	0.0523831	0.0109036	0.0207713	++++	0.00699291	0.933356	1	4.75678e-05	0.994497	1	0.00702865	0.933186	1	0.133904	0.0598118	0.0251717	1	+--+	0.128163	0.0333512	0.000121631	0.000264688	++-+	-0.130934	0.0783551	0.0947154	1	-++-	0.058744	0.038623	0.12827	1	+-++	0.105676	0.0301917	0.000464966	0.0152852	++-+	1.85055	0.173719	0.249846	0.617183	1.11438	0.291132	0.177505	0.673526	1.31426	0.251624	0.209589	0.647089
	499	rs9646710	rs35103166	G	C	127440273	127882182	meta-analysis	270342	9637	260705	2845	83646	5058	131103	608	18364	1124	27590	0.130169	0.0341396	0.00013738	0.000315793	+-++	0.0220778	0.0642003	0.73093	1	--++	0.211563	0.0514937	3.98192e-05	0.00010767	+-++	1.73563	0.187693	1	5.30094	0.0213139	1	2.2098	0.137136	1	0.0220784	0.0642003	0.730923	1	--++	0.130168	0.0341396	0.000137383	0.00031577	+-++	0.0585741	0.0803637	0.466085	1	++-+	0.058744	0.038623	0.12827	1	+-++	0.140788	0.0309127	5.25377e-06	0.00303534	+-++	1.91983	0.165875	0.0531709	0.817635	0.239501	0.624567	2.77555	0.0957138	5.63645	0.0175908	1.38864	0.238636
	500	rs9646710	rs7575209	G	C	127440273	127884123	meta-analysis	270342	9637	260705	5209	135346	2696	79404	1195	30336	537	15618	-0.119777	0.0345293	0.00052268	0.00114631	----	0.0653653	0.0469258	0.163635	1	-+++	-0.0847162	0.065363	0.194946	1	+---	0.224952	0.635292	1	3.47902	0.0621514	1	10.0986	0.00148382	0.00223611	0.0653654	0.0469258	0.163634	1	-+++	-0.119777	0.0345293	0.000522683	0.00114612	----	-0.03011	0.0827241	0.715872	1	+---	0.058744	0.038623	0.12827	1	+-++	-0.12552	0.0313656	6.28519e-05	0.0118396	----	11.874	0.000569244	0.0151562	0.90202	0.0118688	0.913247	11.4373	0.000719856	3.57054	0.0588131	0.316766	0.573558
	501	rs9646710	rs58682665	G	G	127440273	127885247	meta-analysis	270342	9637	260705	4284	110310	3621	104440	925	24001	807	21953	-0.18372	0.0330861	2.81175e-08	2.96994e-07	----	0.0317962	0.0525795	0.545361	1	+--+	-0.101182	0.0564351	0.0729909	1	-+--	1.59185	0.207061	1	2.97219	0.0847069	1	12.0351	0.000522075	0.000942168	0.0317963	0.0525795	0.545359	1	+--+	-0.183719	0.0330861	2.81197e-08	2.96973e-07	----	0.0557961	0.0776199	0.472241	1	+++-	0.058744	0.038623	0.12827	1	+-++	-0.174836	0.0299313	5.18151e-09	0.00275585	-+--	22.7297	1.86468e-06	0.0396467	0.842173	0.170613	0.679567	11.6642	0.000637127	5.46892	0.0193576	1.32938	0.248915
	502	rs9646710	rs11680911	G	C	127440273	127888757	meta-analysis	270342	9637	260705	3232	95360	4673	119390	657	18439	1073	27515	0.167786	0.0333632	4.92833e-07	1.98073e-06	++++	0.0411099	0.0627359	0.512285	1	+-++	0.226446	0.050974	8.89634e-06	2.5646e-05	++++	0.927141	0.335607	1	5.25695	0.0218593	1	3.17829	0.0746228	1	0.0411102	0.0627359	0.512282	1	+-++	0.167786	0.0333632	4.9283e-07	1.98086e-06	++++	0.0170265	0.0797284	0.830893	1	-+++	0.058744	0.038623	0.12827	1	+-++	0.172386	0.0302777	1.24458e-08	0.00275941	++++	4.56465	0.0326384	0.0104258	0.918672	0.0572937	0.810826	3.55145	0.0594936	6.87617	0.00873528	0.831412	0.361865
	503	rs9646710	rs4663105	G	C	127440273	127891427	meta-analysis	270342	9637	260705	2348	73467	5554	141281	504	15249	1228	30704	0.230079	0.0356785	1.12829e-10	1.44957e-08	++++	0.0262289	0.070063	0.708135	1	--++	0.302801	0.051478	4.04966e-09	1.32242e-07	++++	1.34809	0.245611	1	10.1196	0.00146699	0.00291172	6.72217	0.00952216	0.0195892	0.0262301	0.0700628	0.708122	1	--++	0.230079	0.0356785	1.12821e-10	1.44963e-08	++++	0.045727	0.084109	0.586673	1	++-+	0.058744	0.038623	0.12827	1	+-++	0.23873	0.0323199	1.50757e-13	0.000824861	++++	10.6181	0.00111987	0.0322943	0.857383	0.165178	0.684433	7.58507	0.00588538	14.3814	0.000149266	1.11111	0.29184
	504	rs9646710	rs745717	G	C	127440273	127893897	meta-analysis	270342	9637	260705	6422	179159	1482	35591	1397	37256	335	8698	0.132296	0.0425493	0.00187568	0.00301109	++-+	0.0616981	0.0429203	0.150574	1	+-++	0.16852	0.081869	0.0395511	1	++++	0.154136	0.694613	1	1.33543	0.247841	1	1.36453	0.242754	1	0.0616983	0.0429203	0.150573	1	+-++	0.132296	0.0425492	0.00187568	0.00301107	++-+	-0.0209121	0.0985575	0.831965	1	-++-	0.058744	0.038623	0.12827	1	+-++	0.128332	0.0383732	0.000824861	0.0188706	++-+	1.63828	0.200562	0.00478589	0.944846	0.00261751	0.959197	1.33954	0.247116	1.47063	0.225247	0.197557	0.6567
	505	rs9646710	rs730482	G	T	127440273	127894484	meta-analysis	270342	9637	260705	3635	108528	4268	106222	783	23068	948	22886	0.168615	0.0329512	3.10241e-07	1.52786e-06	+-++	0.0260606	0.0565737	0.645051	1	--++	0.257329	0.0536221	1.59513e-06	6.75873e-06	++++	1.98685	0.158671	1	8.8028	0.00300769	0.00539619	4.74104	0.0294513	1	0.0260606	0.0565737	0.64505	1	--++	0.168615	0.0329512	3.10241e-07	1.52773e-06	+-++	0.0610984	0.0774991	0.430477	1	++++	0.058744	0.038623	0.12827	1	+-++	0.179864	0.0298292	1.64192e-09	0.00207267	++++	4.68345	0.0304546	0.0640442	0.800214	0.22765	0.633272	5.78318	0.0161802	9.03031	0.0026554	1.59382	0.206782
	506	rs9646710	rs893432	G	C	127440273	127894851	meta-analysis	270342	9637	260705	4525	129919	3380	84831	993	28650	739	17304	0.130244	0.0332539	8.97851e-05	0.000206706	++++	0.0538212	0.050498	0.286511	1	-+++	0.200985	0.0586055	0.000604799	0.0011414	+-++	1.10215	0.293794	1	3.61878	0.0571309	1	1.59756	0.20625	1	0.0538208	0.0504982	0.286516	1	-+++	0.130244	0.0332539	8.97878e-05	0.000206712	++++	0.0165996	0.0784069	0.832332	1	+-+-	0.058744	0.038623	0.12827	1	+-++	0.133173	0.0301165	9.7823e-06	0.00809964	+-++	1.9681	0.160649	0.00426235	0.947946	0.005996	0.938278	1.82142	0.177145	4.10699	0.0427063	1.05915	0.303409
	507	rs9646710	rs6431223	G	A	127440273	127895487	meta-analysis	270342	9637	260705	4557	117897	3340	96852	987	25584	742	20370	-0.187024	0.0332978	1.94622e-08	1.94899e-07	----	0.0443297	0.0509493	0.384259	1	+-++	-0.113919	0.0580093	0.0495532	1	-+--	1.19459	0.274405	1	4.20113	0.040397	1	14.4482	0.000144064	0.00036127	0.0443297	0.0509493	0.38426	1	+-++	-0.187024	0.0332978	1.94622e-08	1.94896e-07	----	0.0319009	0.0782673	0.683576	1	-++-	0.058744	0.038623	0.12827	1	+-++	-0.181954	0.0301331	1.55709e-09	0.00207267	-+--	23.2272	1.43943e-06	0.0127478	0.910105	0.0508303	0.821625	14.6138	0.000131948	6.13826	0.0132287	1.08324	0.297975
	508	rs9646710	rs920279	G	G	127440273	127912189	meta-analysis	270342	9637	260705	5594	153528	2310	61222	1224	33184	508	12770	0.0704751	0.0360271	0.0504451	1	++-+	0.0338644	0.0461513	0.463089	1	+--+	0.188076	0.0666948	0.00480318	0.00780935	-+++	2.40681	0.120808	1	3.61518	0.0572545	1	0.391011	0.531768	1	0.0338644	0.0461513	0.46309	1	+--+	0.0704751	0.0360271	0.0504451	1	++-+	0.0828687	0.0842986	0.325589	1	--++	0.058744	0.038623	0.12827	1	+-++	0.0855355	0.032586	0.00866705	0.0476095	-+++	0.049331	0.824231	0.0961163	0.756541	0.170914	0.679301	0.836491	0.360402	2.81597	0.0933303	1.90824	0.167158
	509	rs9646710	rs6742671	G	C	127440273	127922696	meta-analysis	270342	9637	260705	4224	111943	3676	102806	944	24476	788	21478	-0.0780171	0.0329345	0.0178433	0.0416476	----	0.0606529	0.053393	0.255969	1	++++	-0.0215143	0.0554506	0.698024	1	---+	0.767545	0.380977	1	1.13937	0.285785	1	4.88613	0.0270733	1	0.0606532	0.053393	0.255967	1	++++	-0.0780172	0.0329345	0.017843	0.0416477	----	-0.00418824	0.0773117	0.956797	1	---+	0.058744	0.038623	0.12827	1	+-++	-0.0789241	0.0298064	0.00809964	0.0443127	----	7.25953	0.00705257	0.000416959	0.983709	0.000839091	0.976891	5.21008	0.0224563	1.41057	0.234961	0.831625	0.361803
	510	rs9646710	rs6761391	G	G	127440273	128154284	meta-analysis	270342	9637	260705	2147	61734	5748	153014	511	14128	1219	31826	0.132182	0.036919	0.000343176	0.000775187	++++	0.170487	0.0706321	0.0157898	0.0643729	++++	0.145767	0.0524904	0.00548583	0.00865214	++++	0.0448167	0.832341	1	0.0789079	0.778783	1	0.231003	0.630781	1	0.170488	0.0706319	0.0157894	0.0647518	++++	0.132182	0.0369191	0.000343179	0.000775167	++++	-0.154732	0.0844338	0.0668646	1	----	0.058744	0.038623	0.12827	1	+-++	0.102186	0.0331814	0.00207267	0.0191537	++++	1.88917	0.169295	0.365158	0.545656	1.92675	0.165114	0.766036	0.381446	1.78316	0.181761	0.492537	0.482798
	511	rs2014297	rs79527490	G	T	127440851	127811774	meta-analysis	270342	9637	260705	2047	52633	490	14402	5485	146922	1604	46747	-0.177859	0.0734566	0.0154657	0.0335499	----	-0.0063107	0.0381154	0.868497	1	-+-+	-0.0907154	0.048426	0.0610299	1	----	0.981025	0.321946	1	1.87584	0.170808	1	4.29704	0.0381787	1	-0.00631065	0.0381154	0.868498	1	-+-+	-0.17786	0.0734567	0.0154655	0.0335495	----	0.0902823	0.0841298	0.283212	1	-+++	0.00979367	0.0339274	0.772838	1	-+-+	-0.106821	0.0356815	0.00275585	0.0253294	----	5.37864	0.0203847	0.756699	0.384364	0.0996027	0.752307	3.70598	0.0542179	2.88949	0.0891592	0.0716889	0.788893
	512	rs2014297	rs13032148	G	A	127440851	127865100	meta-analysis	270342	9637	260705	1006	26783	1528	40243	3055	84748	4033	108908	0.121657	0.0596346	0.0413468	1	++-+	0.0234261	0.052998	0.658475	1	++--	0.122411	0.051271	0.016962	0.0367044	++-+	9.19863e-05	0.992348	1	1.80193	0.179479	1	1.51597	0.218231	1	0.0234256	0.0529979	0.658482	1	++--	0.121656	0.0596345	0.0413476	1	++-+	-0.0197629	0.0691559	0.775051	1	--++	0.00979367	0.0339274	0.772838	1	-+-+	0.105676	0.0301917	0.000464966	0.0152852	++-+	2.65825	0.103014	0.0571618	0.811039	0.0469321	0.82849	1.81839	0.177505	3.3554	0.066985	0.0791091	0.778508
	513	rs2014297	rs35103166	G	C	127440851	127882182	meta-analysis	270342	9637	260705	971	27108	1568	39927	2481	74902	4614	118767	0.108899	0.0599811	0.0694388	1	+-++	-0.0213408	0.0550854	0.698451	1	+---	0.132991	0.0517186	0.0101277	0.0194622	+-++	0.0925362	0.760977	1	4.17191	0.0410994	1	2.5576	0.109765	1	-0.0213408	0.0550854	0.698451	1	+---	0.108899	0.0599811	0.0694384	1	+-++	0.0461762	0.0699647	0.509259	1	-+++	0.00979367	0.0339274	0.772838	1	-+-+	0.140788	0.0309127	5.25377e-06	0.00303534	+-++	2.06828	0.150391	0.223339	0.636507	0.231599	0.630341	6.58794	0.0102672	3.96709	0.0463978	0.0167462	0.897035
	514	rs2014297	rs7575209	G	C	127440851	127884123	meta-analysis	270342	9637	260705	1694	42737	845	24298	4709	122946	2388	70724	-0.156298	0.0616681	0.0112609	0.0206185	----	-0.00390451	0.0417966	0.925572	1	-+-+	-0.118779	0.0465672	0.0107507	0.0206044	-+--	0.235731	0.627307	1	3.37027	0.0663831	1	4.18451	0.0407949	1	-0.00390437	0.0417966	0.925575	1	-+-+	-0.156298	0.0616682	0.0112609	0.0206183	----	0.0409373	0.0716534	0.56778	1	++++	0.00979367	0.0339274	0.772838	1	-+-+	-0.12552	0.0313656	6.28519e-05	0.0118396	----	5.56847	0.0182868	0.19789	0.656429	0.0647476	0.799144	5.41622	0.0199505	4.97983	0.0256445	0.0144162	0.90443
	515	rs2014297	rs58682665	G	G	127440851	127885247	meta-analysis	270342	9637	260705	1352	35470	1187	31565	3857	98841	3240	94829	-0.16868	0.0588182	0.00413301	0.00793146	-+--	0.0189155	0.0463738	0.683353	1	-+-+	-0.159969	0.047247	0.000709685	0.00128752	-+--	0.0133318	0.908078	1	7.30121	0.00689082	0.0193689	6.273	0.0122591	0.0266231	0.0189152	0.0463736	0.683357	1	-+-+	-0.168682	0.058818	0.0041326	0.00793108	-+--	-0.0121256	0.0682761	0.859039	1	+--+	0.00979367	0.0339274	0.772838	1	-+-+	-0.174836	0.0299313	5.18151e-09	0.00275585	-+--	6.90857	0.00857835	0.00869954	0.925688	0.0252021	0.873864	12.3226	0.000447513	8.51804	0.00351644	0.0706536	0.790388
	516	rs2014297	rs11680911	G	C	127440851	127888757	meta-analysis	270342	9637	260705	1024	29128	1514	37907	2864	84672	4232	108998	0.184391	0.0595145	0.00194662	0.00312893	+-++	0.0178559	0.0531788	0.737044	1	-+-+	0.187395	0.051062	0.000242594	0.000510867	++++	0.00146762	0.969441	1	5.2883	0.0214691	1	4.35387	0.0369249	1	0.0178565	0.0531791	0.737036	1	-+-+	0.18439	0.0595148	0.00194681	0.00312887	+-++	-0.0153677	0.069111	0.824032	1	-+--	0.00979367	0.0339274	0.772838	1	-+-+	0.172386	0.0302777	1.24458e-08	0.00275941	++++	6.49564	0.010814	0.0323217	0.857323	0.0163352	0.8983	6.37688	0.0115616	8.39249	0.00376774	0.063922	0.800401
	517	rs2014297	rs4663105	G	C	127440851	127891427	meta-analysis	270342	9637	260705	815	23287	1723	43746	2036	65429	5059	128239	0.216847	0.0624169	0.000512426	0.00109835	+-++	-0.018832	0.0601057	0.754042	1	+---	0.23129	0.0552453	2.83167e-05	7.74476e-05	++++	0.0300228	0.862438	1	9.38687	0.00218545	0.0041668	7.39752	0.0065314	0.0119558	-0.0188342	0.0601054	0.754013	1	+---	0.216846	0.0624166	0.000512422	0.00109845	+-++	0.0337353	0.0729388	0.643712	1	-+++	0.00979367	0.0339274	0.772838	1	-+-+	0.23873	0.0323199	1.50757e-13	0.000824861	++++	8.49449	0.00356223	0.0969299	0.755545	0.172013	0.678329	14.2441	0.000160566	11.6724	0.000634327	0.0135134	0.907457
	518	rs2014297	rs745717	G	C	127440851	127893897	meta-analysis	270342	9637	260705	2045	55737	493	11298	5773	160678	1324	32991	0.228992	0.0754064	0.00239133	0.00402882	++++	0.0344033	0.0376037	0.360249	1	++-+	0.127683	0.0517046	0.0135313	0.0283463	++-+	1.22775	0.267844	1	2.12876	0.144558	1	5.33291	0.0209264	0.0678955	0.034403	0.0376037	0.360252	1	++-+	0.228991	0.0754064	0.00239138	0.00402869	++++	-0.142538	0.0876235	0.103798	1	-+--	0.00979367	0.0339274	0.772838	1	-+-+	0.128332	0.0383732	0.000824861	0.0188706	++-+	7.02739	0.00802721	1.4154	0.234163	0.236105	0.627034	3.05647	0.0804164	3.63398	0.0566114	0.000101634	0.991956
	519	rs2014297	rs730482	G	T	127440851	127894484	meta-analysis	270342	9637	260705	1230	35008	1309	32027	3187	96588	3907	97081	0.173905	0.0584652	0.00293469	0.00556033	++++	0.000295412	0.0489232	0.995182	1	-+-+	0.181925	0.0479287	0.000147197	0.000319025	++++	0.0112562	0.915507	1	7.03303	0.00800198	0.022974	5.18615	0.0227676	0.0847259	0.000295595	0.0489233	0.995179	1	-+-+	0.173905	0.0584653	0.00293469	0.00556045	++++	0.00788391	0.0679666	0.907655	1	-+++	0.00979367	0.0339274	0.772838	1	-+-+	0.179864	0.0298292	1.64192e-09	0.00207267	++++	5.89427	0.0151902	0.00824279	0.92766	0.0254522	0.873245	9.82092	0.00172538	8.59262	0.00337528	0.00133388	0.970866
	520	rs2014297	rs893432	G	C	127440851	127894851	meta-analysis	270342	9637	260705	1561	42347	978	24688	3956	116222	3141	77447	0.050422	0.0598511	0.399532	1	+--+	-0.0387025	0.0438578	0.377531	1	-+--	0.123536	0.0456911	0.00685689	0.0114788	++++	0.94282	0.331554	1	6.56197	0.0104181	0.0342396	1.44273	0.229698	1	-0.038702	0.0438579	0.377538	1	-+--	0.050422	0.059851	0.399532	1	+--+	0.109331	0.0692625	0.114452	1	++++	0.00979367	0.0339274	0.772838	1	-+-+	0.133173	0.0301165	9.7823e-06	0.00809964	+-++	0.34874	0.554827	1.5254	0.216804	0.764944	0.381786	10.4367	0.00123535	3.99453	0.0456482	0.0310149	0.860207
	521	rs2014297	rs6431223	G	A	127440851	127895487	meta-analysis	270342	9637	260705	1471	38173	1064	28862	4073	105308	3017	88361	-0.16422	0.0595609	0.00583022	0.0105908	-+--	0.0265582	0.0444653	0.550321	1	-+++	-0.161566	0.0462129	0.000472059	0.000873176	-+--	0.00123917	0.971919	1	8.60506	0.0033523	0.00612502	6.58798	0.0102669	0.0211785	0.0265582	0.0444653	0.550321	1	-+++	-0.16422	0.0595609	0.00583019	0.0105906	-+--	-0.0274006	0.0690335	0.691429	1	+--+	0.00979367	0.0339274	0.772838	1	-+-+	-0.181954	0.0301331	1.55709e-09	0.00207267	-+--	6.44468	0.0111285	0.0705823	0.790491	0.089843	0.764377	15.0692	0.000103638	8.93426	0.00279871	0.136561	0.711724
	522	rs2014297	rs920279	G	G	127440851	127912189	meta-analysis	270342	9637	260705	1725	47193	813	19842	5093	139519	2004	54150	0.162628	0.0627384	0.00953766	0.016814	++++	0.0444303	0.0408876	0.277193	1	-+-+	0.100311	0.04786	0.0360885	0.153805	-+-+	0.623663	0.429689	1	0.78808	0.374681	1	2.49124	0.114481	1	0.0444301	0.0408875	0.277195	1	-+-+	0.162628	0.0627383	0.00953759	0.0168138	++++	-0.105709	0.0733963	0.149798	1	----	0.00979367	0.0339274	0.772838	1	-+-+	0.0855355	0.032586	0.00866705	0.0476095	-+++	4.59159	0.0321291	1.18913	0.275505	0.424994	0.514456	0.61809	0.431758	2.38067	0.122845	0.065123	0.798575
	523	rs10166038	rs79527490	T	T	127442846	127811774	meta-analysis	270342	9637	260705	3322	87793	922	27974	4211	111760	1172	33175	-0.154218	0.0530509	0.00364929	0.00696364	----	-0.00094618	0.0339975	0.977797	1	++--	-0.0673563	0.0496145	0.174593	1	-+--	1.43006	0.231755	1	1.21918	0.269521	1	5.91711	0.0149945	0.0345566	-0.000946125	0.0339976	0.977798	1	++--	-0.154218	0.0530508	0.00364928	0.00696379	----	0.0864374	0.0716895	0.227926	1	++++	0.0205264	0.0299159	0.492627	1	++--	-0.106821	0.0356815	0.00275585	0.0253294	----	8.23206	0.00411568	0.549591	0.458485	0.224826	0.635387	4.61485	0.0316964	2.30098	0.129293	0.417016	0.51843
	524	rs10166038	rs6754293	T	G	127442846	127840867	meta-analysis	270342	9637	260705	2520	67369	1729	48397	3119	80614	2268	64322	-0.0751759	0.0452338	0.0965242	1	-+--	0.0576811	0.0392083	0.141251	1	-+++	-0.100475	0.0425008	0.0180753	0.0396008	-+--	0.16614	0.683565	1	7.48095	0.00623552	0.0162311	4.92579	0.0264587	1	0.0576812	0.0392083	0.141251	1	-+++	-0.0751758	0.0452337	0.0965245	1	-+--	-0.0842337	0.0606983	0.165215	1	+---	0.0205264	0.0299159	0.492627	1	++--	-0.121115	0.0302282	6.1576e-05	0.00866705	-+--	3.11417	0.0776142	0.713007	0.398447	0.56757	0.451226	13.0427	0.000304473	5.42014	0.0199057	0.156616	0.692291
	525	rs10166038	rs11693422	T	G	127442846	127842162	meta-analysis	270342	9637	260705	2371	66101	1877	49665	2718	78648	2670	66288	0.0112153	0.0448466	0.802523	1	-+++	-0.0471824	0.0408416	0.247986	1	-+--	0.10585	0.0413785	0.0105247	0.0201916	++++	2.40527	0.120927	1	6.92825	0.00848444	0.0251569	0.9269	0.33567	1	-0.0471826	0.0408415	0.247984	1	-+--	0.011216	0.0448465	0.802513	1	-+++	0.139827	0.0600734	0.0199329	1	+-++	0.0205264	0.0299159	0.492627	1	++--	0.0892911	0.0298299	0.00275941	0.0373208	+-++	0.0298316	0.862873	2.10125	0.147178	1.78872	0.181082	7.28149	0.00696686	2.79239	0.0947131	0.105383	0.745463
	526	rs10166038	rs13032148	T	A	127442846	127865100	meta-analysis	270342	9637	260705	1669	46513	2574	69243	2393	65017	2987	79907	0.119195	0.045471	0.00875863	0.0155609	++++	0.0397021	0.0464489	0.39269	1	+++-	0.130723	0.0440042	0.00297138	0.00524144	++-+	0.0331905	0.855439	1	2.02369	0.154863	1	1.49559	0.22135	1	0.0397023	0.0464489	0.392688	1	+++-	0.119195	0.045471	0.00875857	0.0155608	++++	-0.0225252	0.0608111	0.711075	1	-+-+	0.0205264	0.0299159	0.492627	1	++--	0.105676	0.0301917	0.000464966	0.0152852	++-+	3.28613	0.0698673	0.0613453	0.804382	0.120463	0.728533	1.41821	0.233699	4.28886	0.0383629	0.22028	0.638826
	527	rs10166038	rs35103166	T	C	127442846	127882182	meta-analysis	270342	9637	260705	1624	46959	2625	68808	1829	55051	3557	89884	0.0934063	0.0457934	0.0413769	1	+-++	-0.0367641	0.0492165	0.455072	1	-+--	0.143492	0.0437304	0.00103336	0.00196592	++++	0.625673	0.428947	1	7.49598	0.00618368	0.0160539	3.74932	0.0528289	1	-0.0367644	0.0492165	0.455068	1	-+--	0.0934064	0.0457934	0.0413766	1	+-++	0.0874322	0.0620192	0.158611	1	+-++	0.0205264	0.0299159	0.492627	1	++--	0.140788	0.0309127	5.25377e-06	0.00303534	+-++	1.77523	0.182736	0.735451	0.391122	0.98944	0.319879	9.33279	0.00225089	5.38612	0.0202976	0.00254847	0.959738
	528	rs10166038	rs7575209	T	C	127442846	127884123	meta-analysis	270342	9637	260705	2874	73929	1375	41838	3530	91752	1858	53184	-0.175606	0.0473246	0.000206706	0.000480047	----	-0.00946064	0.0368366	0.797312	1	++--	-0.0958034	0.0434901	0.0276033	0.082746	-+--	1.54164	0.214374	1	2.29505	0.129787	1	7.67524	0.00559836	0.010139	-0.00946047	0.0368366	0.797316	1	++--	-0.175606	0.0473247	0.000206712	0.000480152	----	0.0883546	0.0632511	0.162448	1	++++	0.0205264	0.0299159	0.492627	1	++--	-0.12552	0.0313656	6.28519e-05	0.0118396	----	12.2722	0.000459768	0.778253	0.377676	0.399318	0.527441	5.75452	0.0164463	4.85676	0.0275381	0.307139	0.579441
	529	rs10166038	rs58682665	T	G	127442846	127885247	meta-analysis	270342	9637	260705	2347	61680	1902	54087	2862	72631	2526	72305	-0.174652	0.044889	9.99341e-05	0.000221222	-+--	0.0255189	0.040927	0.532941	1	-+++	-0.149769	0.0419242	0.000353756	0.000672675	-+--	0.164118	0.685393	1	8.95104	0.00277312	0.00482255	10.8585	0.000983425	0.0016861	0.0255191	0.040927	0.532939	1	-+++	-0.174652	0.044889	9.99332e-05	0.000221218	-+--	-0.002515	0.0601523	0.96665	1	+---	0.0205264	0.0299159	0.492627	1	++--	-0.174836	0.0299313	5.18151e-09	0.00275585	-+--	13.091	0.000296719	1.16225e-05	0.99728	0.00969859	0.92155	15.614	7.76781e-05	10.9329	0.00094473	0.236798	0.626528
	530	rs10166038	rs11680911	T	C	127442846	127888757	meta-analysis	270342	9637	260705	1690	49623	2558	66144	2199	64176	3188	80760	0.148644	0.0453585	0.00104883	0.00188713	++++	-0.00215165	0.046837	0.963359	1	-++-	0.188971	0.0435905	1.45673e-05	4.21888e-05	++++	0.410923	0.521501	1	8.92262	0.00281661	0.00497235	5.34905	0.0207336	0.0667739	-0.00215155	0.0468369	0.96336	1	-++-	0.148644	0.0453584	0.00104877	0.00188697	++++	0.0435542	0.0608792	0.47435	1	+--+	0.0205264	0.0299159	0.492627	1	++--	0.172386	0.0302777	1.24458e-08	0.00275941	++++	5.55966	0.018379	0.189535	0.663304	0.16651	0.683232	9.79395	0.00175087	10.1512	0.00144211	0.097639	0.754682
	531	rs10166038	rs4663105	T	C	127442846	127891427	meta-analysis	270342	9637	260705	1255	38581	2992	77182	1597	50135	3790	94801	0.223748	0.0484907	3.9454e-06	2.27191e-05	++++	0.0034223	0.0540592	0.949522	1	++--	0.255446	0.0471024	5.85425e-08	7.23687e-07	++++	0.219861	0.639146	1	12.3547	0.000439884	0.000716405	9.20471	0.00241394	0.00406362	0.00342312	0.0540593	0.94951	1	++--	0.223748	0.0484907	3.94534e-06	2.27189e-05	++++	0.0295828	0.0649587	0.648815	1	-+++	0.0205264	0.0299159	0.492627	1	++--	0.23873	0.0323199	1.50757e-13	0.000824861	++++	12.7218	0.000361422	0.0661043	0.797096	0.076637	0.781908	13.9577	0.000186966	17.7245	2.55316e-05	0.0856199	0.769821
	532	rs10166038	rs745717	T	C	127442846	127893897	meta-analysis	270342	9637	260705	3351	94468	897	21298	4468	121945	920	22991	0.179447	0.0561017	0.00138098	0.00232922	++++	0.0424083	0.0331864	0.201291	1	++++	0.123609	0.0539424	0.0219341	0.05224	++-+	0.514726	0.4731	1	1.64384	0.1998	1	4.42002	0.0355195	1	0.0424085	0.0331863	0.201288	1	++++	0.179446	0.0561016	0.00138097	0.00232922	++++	-0.0989829	0.0769243	0.198179	1	-+-+	0.0205264	0.0299159	0.492627	1	++--	0.128332	0.0383732	0.000824861	0.0188706	++-+	6.24775	0.0124351	0.565529	0.452041	0.239853	0.624313	2.86844	0.0903324	2.79286	0.0946853	0.00508954	0.943126
	533	rs10166038	rs730482	T	T	127442846	127894484	meta-analysis	270342	9637	260705	1943	58022	2306	57744	2475	73573	2910	71363	0.153155	0.0446423	0.000601986	0.00135819	++++	-0.00474457	0.0437841	0.913708	1	-+--	0.197081	0.0424747	3.48484e-06	1.08724e-05	++++	0.508145	0.475943	1	10.9465	0.000937822	0.00187446	6.37658	0.0115636	0.0247747	-0.00474477	0.0437841	0.913704	1	-+--	0.153155	0.0446423	0.000602003	0.00135821	++++	0.0494392	0.0599765	0.409763	1	+-++	0.0205264	0.0299159	0.492627	1	++--	0.179864	0.0298292	1.64192e-09	0.00207267	++++	6.09107	0.0135867	0.247452	0.618875	0.227105	0.633678	12.1419	0.000493027	11.549	0.000677866	0.110038	0.740101
	534	rs10166038	rs893432	T	C	127442846	127894851	meta-analysis	270342	9637	260705	2529	71905	1720	43861	2989	86663	2399	58273	0.0600875	0.0453467	0.185149	1	-+-+	-0.0374324	0.0392891	0.340721	1	-+--	0.155222	0.0418638	0.000209079	0.000448428	++++	2.37616	0.1232	1	11.2601	0.000791906	0.00149535	2.64173	0.10409	1	-0.0374328	0.0392891	0.340715	1	-+--	0.0600874	0.0453467	0.185149	1	-+-+	0.130749	0.0606899	0.0312099	1	+-++	0.0205264	0.0299159	0.492627	1	++--	0.133173	0.0301165	9.7823e-06	0.00809964	+-++	0.530304	0.466479	1.80254	0.179406	1.37752	0.240524	11.877	0.000568315	6.85274	0.00885054	0.182792	0.668984
	535	rs10166038	rs6431223	T	A	127442846	127895487	meta-analysis	270342	9637	260705	2505	65582	1739	50185	3039	77898	2343	67037	-0.193538	0.0454027	2.01963e-05	7.18828e-05	-+--	0.0164209	0.0395562	0.678049	1	-++-	-0.155835	0.041892	0.000199283	0.000425998	-+--	0.372493	0.541649	1	8.93836	0.00279243	0.0048873	12.1571	0.000489006	0.000871948	0.016421	0.0395561	0.678046	1	-++-	-0.193538	0.0454026	2.0196e-05	7.1885e-05	-+--	0.0179219	0.0606944	0.767779	1	+--+	0.0205264	0.0299159	0.492627	1	++--	-0.181954	0.0301331	1.55709e-09	0.00207267	-+--	15.5	8.2504e-05	0.0451956	0.831645	0.00685284	0.934025	15.9148	6.6258e-05	11.7375	0.000612519	0.256182	0.612755
	536	rs10166038	rs6761391	T	G	127442846	128154284	meta-analysis	270342	9637	260705	1162	34209	3084	81558	1496	41653	3883	103281	0.128108	0.0497238	0.00998351	0.0179987	++++	0.0552419	0.0566476	0.329469	1	++++	0.13488	0.048362	0.00528755	0.00831682	++++	0.00953113	0.922228	1	1.1432	0.284978	1	0.934545	0.333685	1	0.0552414	0.0566477	0.329474	1	++++	0.128108	0.0497239	0.00998392	0.0179987	++++	-0.0489034	0.0667151	0.463547	1	++--	0.0205264	0.0299159	0.492627	1	++--	0.102186	0.0331814	0.00207267	0.0191537	++++	3.43702	0.0637506	0.188045	0.664549	0.293662	0.587883	0.511316	0.47457	4.04373	0.0443357	0.310741	0.577226
	537	rs7599354	rs79527490	T	T	127443771	127811774	meta-analysis	270342	9637	260705	3209	87747	925	26382	4324	111806	1169	34767	-0.0852839	0.0546162	0.118403	1	----	0.0727048	0.0341258	0.0331311	1	++++	-0.0510109	0.0488384	0.296261	1	----	0.218817	0.639943	1	4.31172	0.0378506	1	6.01819	0.0141592	0.0314953	0.0727047	0.0341258	0.0331312	1	++++	-0.0852838	0.0546162	0.118403	1	----	-0.0392373	0.0721118	0.586361	1	----	0.0633772	0.0300612	0.0350077	1	++-+	-0.106821	0.0356815	0.00275585	0.0253294	----	5.68623	0.0170986	0.108984	0.741304	0.0420666	0.837493	13.221	0.000276823	3.97847	0.0460855	0.85141	0.356154
	538	rs7599354	rs6754293	T	G	127443771	127840867	meta-analysis	270342	9637	260705	2456	65696	1683	48432	3183	82287	2314	64287	-0.109055	0.0461823	0.0182062	0.0429793	-+--	0.0719434	0.0394154	0.0679617	1	++++	-0.057666	0.0426483	0.176334	1	-+--	0.668273	0.413654	1	4.98112	0.0256254	1	8.88686	0.0028723	0.00487686	0.0719435	0.0394155	0.0679615	1	++++	-0.109055	0.0461823	0.0182063	0.0430409	-+--	-0.0205614	0.0609963	0.736047	1	++--	0.0633772	0.0300612	0.0350077	1	++-+	-0.121115	0.0302282	6.1576e-05	0.00866705	-+--	9.79185	0.00175287	0.0477407	0.827042	0.0298629	0.862802	15.1061	0.000101636	5.3815	0.0203514	1.47322	0.224839
	539	rs7599354	rs11693422	T	G	127443771	127842162	meta-analysis	270342	9637	260705	2301	66814	1837	47315	2788	77935	2710	68638	0.0843596	0.0458899	0.0660176	1	++++	0.0577344	0.0409115	0.158186	1	++++	0.145353	0.0411776	0.000415693	0.000767481	++++	0.978632	0.322537	1	2.27851	0.131178	1	0.187559	0.664956	1	0.0577342	0.0409115	0.158187	1	++++	0.0843598	0.0458899	0.066017	1	++++	0.00222602	0.0604378	0.970619	1	---+	0.0633772	0.0300612	0.0350077	1	++-+	0.0892911	0.0298299	0.00275941	0.0373208	+-++	0.146288	0.702109	0.00811812	0.928207	0.012354	0.911499	0.388452	0.533114	2.58538	0.107855	1.21566	0.270214
	540	rs7599354	rs11694743	T	G	127443771	127842607	meta-analysis	270342	9637	260705	1493	43614	2644	70513	1780	51312	3711	95261	0.0410968	0.0469146	0.381035	1	+++-	0.00134715	0.0508711	0.978873	1	+++-	0.133464	0.0440044	0.00242154	0.00393853	++++	2.06212	0.150999	1	3.85808	0.0495069	1	0.32994	0.565694	1	0.00134723	0.050871	0.978872	1	+++-	0.0410978	0.0469145	0.381023	1	+++-	0.0904638	0.0631228	0.151817	1	---+	0.0633772	0.0300612	0.0350077	1	++-+	0.0952235	0.031337	0.00237609	0.0232331	+-++	0.159893	0.689255	0.920423	0.337364	1.10201	0.293825	2.46864	0.116138	1.72962	0.18846	0.501086	0.479023
	541	rs7599354	rs13032148	T	A	127443771	127865100	meta-analysis	270342	9637	260705	1763	47774	2371	66343	2299	63756	3190	82807	0.0932525	0.0462144	0.0436096	1	++-+	0.0501249	0.0465174	0.281234	1	++-+	0.166143	0.0438397	0.00015077	0.000330942	++-+	1.30939	0.252505	1	3.29443	0.0695153	1	0.432594	0.510719	1	0.0501256	0.0465175	0.281228	1	++-+	0.0932532	0.0462145	0.0436084	1	++-+	0.0228187	0.0610266	0.708468	1	+-++	0.0633772	0.0300612	0.0350077	1	++-+	0.105676	0.0301917	0.000464966	0.0152852	++-+	0.293651	0.58789	0.0506476	0.82194	0.0572523	0.810893	1.00342	0.316485	3.73759	0.0532011	1.29042	0.255971
	542	rs7599354	rs35103166	T	C	127443771	127882182	meta-analysis	270342	9637	260705	1580	47742	2558	66387	1873	54268	3624	92305	0.095075	0.046349	0.0402392	1	++++	0.0124768	0.0492369	0.799956	1	+++-	0.180571	0.043152	2.85755e-05	7.94978e-05	++++	1.82268	0.176995	1	6.59197	0.010244	0.0318416	1.49206	0.221897	1	0.0124768	0.0492369	0.799957	1	+++-	0.095075	0.046349	0.0402391	1	++++	0.0741349	0.0622865	0.233958	1	---+	0.0633772	0.0300612	0.0350077	1	++-+	0.140788	0.0309127	5.25377e-06	0.00303534	+-++	0.329221	0.566118	0.673272	0.411913	0.778512	0.377597	4.87116	0.0273091	4.96583	0.0258529	0.56168	0.453584
	543	rs7599354	rs7575209	T	C	127443771	127884123	meta-analysis	270342	9637	260705	2626	68935	1513	45194	3778	96746	1720	49828	-0.0794809	0.0469276	0.0903236	1	--+-	0.0843529	0.0373225	0.0238144	1	++++	-0.0730881	0.0453026	0.106672	1	----	0.00960579	0.921925	1	7.19465	0.00731211	0.021217	7.46601	0.00628748	0.0117694	0.0843528	0.0373225	0.0238146	1	++++	-0.0794811	0.0469276	0.090323	1	--+-	-0.077974	0.0632028	0.217311	1	-+--	0.0633772	0.0300612	0.0350077	1	++-+	-0.12552	0.0313656	6.28519e-05	0.0118396	----	6.57091	0.0103659	0.665289	0.414699	0.191575	0.661609	18.5322	1.6706e-05	6.29999	0.0120739	0.905469	0.341319
	544	rs7599354	rs58682665	T	G	127443771	127885247	meta-analysis	270342	9637	260705	2252	59251	1887	54878	2957	75059	2541	71515	-0.183104	0.0457322	6.23261e-05	0.000146411	-+--	0.056926	0.0412139	0.167207	1	-+++	-0.111948	0.0425153	0.00846031	0.0151964	-+--	1.29857	0.254474	1	8.13388	0.00434457	0.0084113	15.2016	9.66222e-05	0.000188642	0.0569259	0.0412139	0.167208	1	-+++	-0.183104	0.0457322	6.23231e-05	0.000146409	-+--	0.0131896	0.0604004	0.827142	1	+---	0.0633772	0.0300612	0.0350077	1	++-+	-0.174836	0.0299313	5.18151e-09	0.00275585	-+--	20.284	6.67563e-06	0.0228825	0.879763	0.015993	0.899365	20.7031	5.36286e-06	11.3376	0.000759514	1.4629	0.226469
	545	rs7599354	rs11680911	T	C	127443771	127888757	meta-analysis	270342	9637	260705	1744	52044	2395	62085	2145	61755	3351	84819	0.194059	0.0460319	2.48964e-05	7.82168e-05	++++	0.0812694	0.0468461	0.082773	1	++-+	0.234961	0.043128	5.09443e-08	6.01695e-07	++++	0.420455	0.51671	1	5.82576	0.0157932	1	2.94921	0.0859195	1	0.0812698	0.0468461	0.0827716	1	++-+	0.194059	0.0460319	2.4896e-05	7.82161e-05	++++	-0.0408069	0.061145	0.50453	1	-++-	0.0633772	0.0300612	0.0350077	1	++-+	0.172386	0.0302777	1.24458e-08	0.00275941	++++	5.64995	0.0174559	0.15472	0.694064	0.103327	0.747873	2.66844	0.102356	10.6527	0.00109911	1.4101	0.235039
	546	rs7599354	rs4663105	T	C	127443771	127891427	meta-analysis	270342	9637	260705	1288	41474	2850	72652	1564	47242	3932	99331	0.265965	0.0484181	3.94978e-08	3.45452e-07	++++	0.0903818	0.0538761	0.093428	1	++-+	0.302566	0.0460315	4.93036e-11	8.14114e-09	++++	0.300159	0.583783	1	8.96583	0.00275076	0.00463401	5.87567	0.0153515	0.035125	0.0903807	0.0538759	0.0934309	1	++-+	0.265964	0.048418	3.9498e-08	3.45439e-07	++++	-0.0521615	0.0649969	0.422251	1	--++	0.0633772	0.0300612	0.0350077	1	++-+	0.23873	0.0323199	1.50757e-13	0.000824861	++++	12.636	0.000378385	0.218861	0.639909	0.191589	0.661597	5.57542	0.0182143	18.928	1.35745e-05	1.28814	0.256391
	547	rs7599354	rs745717	T	C	127443771	127893897	meta-analysis	270342	9637	260705	3314	93667	825	20461	4505	122746	992	23828	0.15018	0.0574683	0.00896809	0.0157628	++-+	0.0722966	0.0333492	0.0301691	1	++-+	0.185569	0.0532518	0.000492595	0.000895041	++-+	0.204029	0.651489	1	3.24998	0.0714242	1	1.37398	0.241129	1	0.0722967	0.0333493	0.0301689	1	++-+	0.15018	0.0574682	0.00896826	0.0157627	++-+	-0.0337792	0.0772143	0.661768	1	--+-	0.0633772	0.0300612	0.0350077	1	++-+	0.128332	0.0383732	0.000824861	0.0188706	++-+	1.7913	0.180767	0.0999614	0.751876	0.0394652	0.84253	1.21485	0.270374	3.99283	0.0456944	0.760419	0.383197
	548	rs7599354	rs730482	T	T	127443771	127894484	meta-analysis	270342	9637	260705	1973	60716	2164	53412	2445	70879	3052	75695	0.205336	0.0455014	6.39971e-06	3.88864e-05	+-++	0.0811198	0.0437977	0.064005	1	++-+	0.238115	0.0419784	1.40871e-08	3.00327e-07	++++	0.280354	0.596469	1	6.69693	0.00965793	0.0294931	3.86842	0.0492029	1	0.0811189	0.0437976	0.0640071	1	++-+	0.205336	0.0455014	6.39975e-06	3.88867e-05	+-++	-0.0486465	0.0602937	0.419767	1	-++-	0.0633772	0.0300612	0.0350077	1	++-+	0.179864	0.0298292	1.64192e-09	0.00207267	++++	6.77602	0.00923907	0.219192	0.639657	0.111555	0.738381	3.47231	0.0624042	11.4535	0.00071361	1.27952	0.257988
	549	rs7599354	rs893432	T	C	127443771	127894851	meta-analysis	270342	9637	260705	2502	74299	1637	39829	3016	84269	2482	62305	0.148202	0.0467577	0.00152666	0.00253407	+-++	0.0672706	0.0392951	0.0869089	1	++++	0.183461	0.041151	8.26291e-06	2.28657e-05	++++	0.320453	0.571336	1	4.16998	0.0411463	1	1.75581	0.185148	1	0.0672706	0.0392951	0.086909	1	++++	0.148201	0.0467577	0.00152673	0.00253413	+-++	-0.0337994	0.0612048	0.580788	1	-+-+	0.0633772	0.0300612	0.0350077	1	++-+	0.133173	0.0301165	9.7823e-06	0.00809964	+-++	2.32857	0.127018	0.0730146	0.786997	0.00619282	0.937276	1.77191	0.183146	5.55249	0.0184545	0.972507	0.324056
	550	rs7599354	rs6431223	T	A	127443771	127895487	meta-analysis	270342	9637	260705	2416	63477	1719	50652	3128	80003	2363	66570	-0.189602	0.0461305	3.95473e-05	0.000112321	-+--	0.0603668	0.0398029	0.129357	1	++-+	-0.117707	0.0423934	0.00549389	0.00871257	-+--	1.31681	0.251166	1	9.37771	0.0021964	0.00416781	16.8317	4.08458e-05	0.000116488	0.0603666	0.0398028	0.129357	1	++-+	-0.189602	0.0461305	3.95465e-05	0.000112321	-+--	0.01133	0.0608906	0.852389	1	+-+-	0.0633772	0.0300612	0.0350077	1	++-+	-0.181954	0.0301331	1.55709e-09	0.00207267	-+--	21.1097	4.33738e-06	0.0192649	0.88961	0.00364256	0.951874	23.5605	1.21045e-06	12.1411	0.000493225	1.5258	0.216744
	551	rs7599354	rs920279	T	G	127443771	127912189	meta-analysis	270342	9637	260705	2918	80875	1220	33253	3900	105836	1598	40738	0.0618509	0.0498892	0.215062	1	-+++	0.0512942	0.0358426	0.152402	1	++++	0.155064	0.0451282	0.000590218	0.00107324	++++	1.91993	0.165864	1	3.24219	0.0717646	1	0.0295323	0.863556	1	0.0512943	0.0358426	0.152402	1	++++	0.0618508	0.0498892	0.215064	1	-+++	0.0411593	0.0658556	0.531976	1	---+	0.0633772	0.0300612	0.0350077	1	++-+	0.0855355	0.032586	0.00866705	0.0476095	-+++	0.000686639	0.979095	0.157982	0.691021	0.0667154	0.796181	0.499658	0.47965	2.8591	0.0908582	1.56022	0.211634
	552	rs7599354	rs6742671	T	C	127443771	127922696	meta-analysis	270342	9637	260705	2271	61655	1867	52473	2897	74764	2597	71809	-0.0965078	0.0456315	0.0344351	0.129592	----	0.0515902	0.041389	0.212592	1	+--+	-0.0168603	0.0420856	0.688701	1	---+	1.64625	0.199469	1	1.34476	0.246197	1	5.77902	0.0162186	0.0384551	0.0515902	0.041389	0.212592	1	+--+	-0.0965081	0.0456314	0.0344343	0.129592	----	0.0265621	0.0602279	0.659193	1	+++-	0.0633772	0.0300612	0.0350077	1	++-+	-0.0789241	0.0298064	0.00809964	0.0443127	----	8.56128	0.00343388	0.10408	0.746988	0.0530941	0.817764	6.54782	0.0105013	2.40686	0.120804	1.4483	0.228801
	553	rs7599354	rs6761391	T	G	127443771	128154284	meta-analysis	270342	9637	260705	1225	34962	2907	79167	1433	40900	4060	105672	0.0921117	0.0499397	0.0651165	1	-+++	0.0480691	0.0566159	0.395859	1	-+++	0.157148	0.0478879	0.0010323	0.00193532	++++	0.883534	0.347236	1	2.16384	0.141291	1	0.340347	0.559629	1	0.0480692	0.0566159	0.395859	1	-+++	0.0921117	0.0499398	0.0651169	1	-+++	0.0160503	0.0668091	0.810143	1	++--	0.0633772	0.0300612	0.0350077	1	++-+	0.102186	0.0331814	0.00207267	0.0191537	++++	0.243013	0.622039	0.0282313	0.866566	0.0570296	0.811254	0.680071	0.409562	2.75042	0.0972287	0.889971	0.345485
	554	rs58478277	rs79527490	A	T	127460452	127811774	meta-analysis	270342	9637	260705	6073	163418	1636	48757	1460	36137	458	12392	-0.111158	0.0398899	0.00532586	0.00973941	----	0.0692471	0.0427789	0.105507	1	++-+	-0.026046	0.0724014	0.719038	1	++--	1.06014	0.303182	1	1.28405	0.257148	1	9.51299	0.00204023	0.00333478	0.0692472	0.0427789	0.105507	1	++-+	-0.111159	0.0398899	0.00532579	0.00973934	----	0.0169875	0.0891743	0.848919	1	+++-	0.0705676	0.0375319	0.0600804	1	++-+	-0.106821	0.0356815	0.00275585	0.0253294	----	11.0087	0.000906858	0.00656823	0.935406	0.000538401	0.981488	9.98966	0.00157421	1.40351	0.236137	1.00145	0.316959
	555	rs58478277	rs6754293	A	G	127460452	127840867	meta-analysis	270342	9637	260705	4554	120291	3161	91883	1085	27692	836	20838	-0.138527	0.0336834	3.91206e-05	0.000111731	-+--	0.0319186	0.0490034	0.514817	1	+--+	-0.0193561	0.0569433	0.733917	1	++--	3.24453	0.0716623	1	0.465833	0.494911	1	8.21618	0.00415184	0.0067222	0.0319189	0.0490034	0.514815	1	+--+	-0.138527	0.0336834	3.9121e-05	0.000111725	-+--	0.0941158	0.0763283	0.217561	1	++++	0.0705676	0.0375319	0.0600804	1	++-+	-0.121115	0.0302282	6.1576e-05	0.00866705	-+--	17.191	3.3803e-05	0.148014	0.70044	0.392061	0.531218	7.06446	0.00786279	1.73854	0.187324	2.49137	0.114472
	556	rs58478277	rs11693422	A	G	127460452	127842162	meta-analysis	270342	9637	260705	4056	117325	3658	94850	1033	27425	889	21104	0.0802656	0.0332439	0.0157592	0.0355521	+-++	0.0486737	0.051416	0.34381	1	+-++	0.175993	0.054195	0.0011646	0.00217011	++-+	2.26701	0.132155	1	2.90471	0.088321	1	0.266235	0.605868	1	0.0486734	0.051416	0.343813	1	+-++	0.080265	0.033244	0.0157602	0.035552	+-++	0.0470214	0.0751826	0.531689	1	++-+	0.0705676	0.0375319	0.0600804	1	++-+	0.0892911	0.0298299	0.00275941	0.0373208	+-++	0.0374141	0.846624	0.0408318	0.839863	0.118291	0.730895	0.466905	0.494414	2.55759	0.109766	1.96432	0.161052
	557	rs58478277	rs11694743	A	G	127460452	127842607	meta-analysis	270342	9637	260705	2603	77177	5107	134995	670	17750	1248	30780	0.0885885	0.0349139	0.0111699	0.0203135	+-++	0.0479761	0.0641483	0.454525	1	++++	0.170772	0.05022	0.000672675	0.00118333	++++	1.80542	0.179058	1	2.27192	0.131737	1	0.309219	0.57816	1	0.0479761	0.0641484	0.454525	1	++++	0.0885882	0.034914	0.0111702	0.0203134	+-++	0.0332489	0.0790993	0.674234	1	++-+	0.0705676	0.0375319	0.0600804	1	++-+	0.0952235	0.031337	0.00237609	0.0232331	+-++	0.123592	0.725171	0.0200016	0.887533	0.0923985	0.76115	0.437966	0.508106	2.5545	0.109981	1.62885	0.201862
	558	rs58478277	rs13032148	A	A	127460452	127865100	meta-analysis	270342	9637	260705	3235	90152	4473	122003	827	21379	1088	27148	0.108751	0.0337042	0.00125259	0.00219516	++-+	0.0779348	0.0571583	0.172728	1	++-+	0.173667	0.0517057	0.000782916	0.00144048	++++	1.10624	0.292901	1	1.54274	0.21421	1	0.215675	0.642355	1	0.077935	0.0571583	0.172727	1	++-+	0.108751	0.0337042	0.00125256	0.00219517	++-+	-0.0135163	0.075797	0.85847	1	+-+-	0.0705676	0.0375319	0.0600804	1	++-+	0.105676	0.0301917	0.000464966	0.0152852	++-+	0.572958	0.449086	0.00461799	0.945821	0.0116078	0.914202	0.184168	0.667815	2.60393	0.106599	1.28949	0.256142
	559	rs58478277	rs35103166	A	C	127460452	127882182	meta-analysis	270342	9637	260705	2745	82670	4968	129504	708	19340	1214	29190	0.146112	0.0344426	2.21351e-05	7.58777e-05	+-++	0.0878031	0.0621456	0.157697	1	++++	0.207375	0.0503384	3.79519e-05	9.55853e-05	++++	1.00883	0.315182	1	2.23535	0.134886	1	0.67347	0.411844	1	0.0878024	0.0621458	0.157701	1	++++	0.146111	0.0344426	2.2139e-05	7.58773e-05	+-++	-0.0272092	0.0779819	0.727152	1	-+-+	0.0705676	0.0375319	0.0600804	1	++-+	0.140788	0.0309127	5.25377e-06	0.00303534	+-++	2.19926	0.138077	0.0132309	0.908425	0.0563606	0.812343	0.582741	0.44524	4.74715	0.0293468	1.27057	0.25966
	560	rs58478277	rs7575209	A	C	127460452	127884123	meta-analysis	270342	9637	260705	5154	135255	2561	76920	1250	30428	672	18102	-0.122107	0.0350366	0.000491885	0.0010726	----	0.0795594	0.0465883	0.0876896	1	++-+	-0.0627365	0.0601668	0.297083	1	-+--	0.727142	0.393811	1	3.49677	0.0614885	1	11.9685	0.000541062	0.000983425	0.0795594	0.0465883	0.0876893	1	++-+	-0.122107	0.0350366	0.000491884	0.0010726	----	-0.0224524	0.0786868	0.775384	1	--+-	0.0705676	0.0375319	0.0600804	1	++-+	-0.12552	0.0313656	6.28519e-05	0.0118396	----	14.0822	0.000174991	0.00526698	0.942145	0.0225901	0.880528	13.3336	0.000260698	3.53372	0.0601328	0.856194	0.354806
	561	rs58478277	rs58682665	A	G	127460452	127885247	meta-analysis	270342	9637	260705	4191	109058	3524	103117	1018	25253	904	23277	-0.203834	0.0333799	1.01845e-09	3.39209e-08	-+--	-0.00077058	0.0515332	0.98807	1	-+-+	-0.0560967	0.054236	0.300992	1	-+--	5.38155	0.0203508	1	0.546876	0.459597	1	10.9379	0.000942168	0.00164568	-0.000770793	0.0515332	0.988066	1	-+-+	-0.203834	0.0333799	1.01843e-09	3.39175e-08	-+--	0.149153	0.0752702	0.0475282	1	++++	0.0705676	0.0375319	0.0600804	1	++-+	-0.174836	0.0299313	5.18151e-09	0.00275585	-+--	29.8456	4.67866e-08	0.418327	0.517773	1.25215	0.263142	8.53111	0.00349126	3.68809	0.0548025	3.67408	0.0552648
	562	rs58478277	rs11680911	A	C	127460452	127888757	meta-analysis	270342	9637	260705	3135	93359	4579	118816	754	20441	1167	28089	0.169042	0.0336841	5.20921e-07	2.04774e-06	++++	0.0589581	0.0597547	0.323805	1	+-++	0.239706	0.0502606	1.84907e-06	7.7933e-06	++++	1.36404	0.242838	1	5.35855	0.0206209	1	2.57551	0.108529	1	0.0589579	0.0597546	0.323806	1	+-++	0.169042	0.0336841	5.20925e-07	2.04759e-06	++++	0.0119034	0.0768125	0.876848	1	++-+	0.0705676	0.0375319	0.0600804	1	++-+	0.172386	0.0302777	1.24458e-08	0.00275941	++++	3.81288	0.0508599	0.00545342	0.941132	0.0270686	0.869318	2.86716	0.0904042	7.27049	0.00700965	1.31632	0.251254
	563	rs58478277	rs4663105	A	C	127460452	127891427	meta-analysis	270342	9637	260705	2276	72781	5436	139390	576	15935	1346	32595	0.26919	0.0360031	7.61259e-14	3.66339e-10	++++	0.178936	0.0680739	0.00857496	0.0234633	++++	0.286141	0.0502528	1.2408e-08	2.89831e-07	++++	0.0751883	0.783927	1	1.6053	0.205154	1	1.3736	0.241194	1	0.178935	0.0680738	0.008575	0.0233926	++++	0.26919	0.0360031	7.6129e-14	3.66347e-10	++++	-0.162219	0.0816114	0.0468442	1	----	0.0705676	0.0375319	0.0600804	1	++-+	0.23873	0.0323199	1.50757e-13	0.000824861	++++	14.5851	0.00013397	0.396348	0.528981	1.94344	0.163295	0.629629	0.427492	11.8129	0.00058822	0.629634	0.42749
	564	rs58478277	rs745717	A	C	127460452	127893897	meta-analysis	270342	9637	260705	6256	177053	1459	35121	1563	39362	358	9168	0.163946	0.0429123	0.000133184	0.000294411	++-+	0.103054	0.0416666	0.013387	0.0451769	++-+	0.0828335	0.0794903	0.297385	1	+--+	0.806264	0.369227	1	0.0507617	0.821743	1	1.03641	0.308658	1	0.103054	0.0416666	0.0133869	0.0453506	++-+	0.163946	0.0429123	0.000133185	0.000294418	++-+	-0.184854	0.0960455	0.0542731	1	--+-	0.0705676	0.0375319	0.0600804	1	++-+	0.128332	0.0383732	0.000824861	0.0188706	++-+	2.68285	0.101434	0.38273	0.536146	0.335601	0.56238	0.199144	0.655413	0.0194702	0.889027	0.2657	0.606231
	565	rs58478277	rs730482	A	T	127460452	127894484	meta-analysis	270342	9637	260705	3556	108337	4157	103837	862	23259	1059	25271	0.189833	0.0332229	1.10409e-08	1.14423e-07	+-++	0.0968096	0.0556895	0.0821437	1	+-++	0.228653	0.0514354	8.77086e-06	2.51964e-05	++-+	0.40194	0.526089	1	3.02471	0.082005	1	2.05783	0.151426	1	0.0968096	0.0556896	0.0821438	1	+-++	0.189833	0.0332229	1.10407e-08	1.1442e-07	+-++	-0.0573419	0.0753803	0.446836	1	-+--	0.0705676	0.0375319	0.0600804	1	++-+	0.179864	0.0298292	1.64192e-09	0.00207267	++++	5.66159	0.0173404	0.0498553	0.823315	0.152693	0.695975	1.72833	0.188624	6.16418	0.0130363	0.673319	0.411897
	566	rs58478277	rs893432	A	C	127460452	127894851	meta-analysis	270342	9637	260705	4433	129650	3282	82524	1085	28919	837	19611	0.127444	0.0336149	0.000149863	0.000330712	+-++	0.0564374	0.0499835	0.258847	1	+-++	0.20974	0.0551888	0.000144463	0.000314365	++-+	1.62188	0.20283	1	4.23898	0.039506	1	1.3896	0.238472	1	0.0564376	0.0499835	0.258845	1	+-++	0.127444	0.0336148	0.000149859	0.000330769	+-++	0.0254204	0.0757095	0.73705	1	-+-+	0.0705676	0.0375319	0.0600804	1	++-+	0.133173	0.0301165	9.7823e-06	0.00809964	+-++	1.27429	0.258964	0.0161148	0.898985	0.0511036	0.821154	1.72915	0.188519	4.3482	0.0370481	1.4831	0.22329
	567	rs58478277	rs6431223	A	A	127460452	127895487	meta-analysis	270342	9637	260705	4452	116697	3258	95477	1092	26784	824	21746	-0.208165	0.0336268	5.99889e-10	2.88908e-08	-+--	0.00890397	0.0498896	0.858351	1	++-+	-0.061513	0.0556616	0.269106	1	-+--	5.08559	0.0241255	1	0.887486	0.346159	1	13.0173	0.000308633	0.000598893	0.00890432	0.0498896	0.858346	1	++-+	-0.208165	0.0336267	5.99863e-10	2.88903e-08	-+--	0.135863	0.0757904	0.0730338	1	+-++	0.0705676	0.0375319	0.0600804	1	++-+	-0.181954	0.0301331	1.55709e-09	0.00207267	-+--	30.5946	3.17984e-08	0.336986	0.561574	0.975572	0.323294	10.7233	0.00105797	3.87083	0.0491322	3.62086	0.0570592
	568	rs58478277	rs920279	A	G	127460452	127912189	meta-analysis	270342	9637	260705	5401	150846	2313	61328	1417	35866	505	12664	0.0825022	0.0361075	0.0223185	0.0582274	-+++	0.0663982	0.0441414	0.132526	1	++-+	0.175071	0.0677971	0.00981483	0.018359	++-+	1.45233	0.228154	1	1.80443	0.179177	1	0.0797419	0.777648	1	0.0663982	0.0441414	0.132526	1	++-+	0.0825023	0.0361075	0.0223185	0.0582391	-+++	0.0249717	0.08405	0.766386	1	++-+	0.0705676	0.0375319	0.0600804	1	++-+	0.0855355	0.032586	0.00866705	0.0476095	-+++	0.0525123	0.818748	0.00388953	0.950271	0.00517821	0.942634	0.121661	0.72724	1.81863	0.177476	1.4168	0.233931
	569	rs58478277	rs6742671	A	C	127460452	127922696	meta-analysis	270342	9637	260705	4210	113342	3503	98831	958	23077	961	25453	-0.079052	0.0332758	0.0175174	0.0405583	----	0.0808763	0.0536805	0.131907	1	++-+	-0.0111138	0.0518474	0.83027	1	-+-+	1.2161	0.270128	1	1.51931	0.217724	1	6.4121	0.0113345	0.0241867	0.0808766	0.0536806	0.131906	1	++-+	-0.0790519	0.0332758	0.0175176	0.0406352	----	-0.0120083	0.0751615	0.873065	1	-+--	0.0705676	0.0375319	0.0600804	1	++-+	-0.0789241	0.0298064	0.00809964	0.0443127	----	8.89775	0.00285522	8.19693e-06	0.997716	0.0247701	0.874941	6.77348	0.00925223	1.62855	0.201903	1.28565	0.25685
	570	rs58478277	rs6761391	A	G	127460452	128154284	meta-analysis	270342	9637	260705	2144	62252	5564	149921	514	13611	1403	34919	0.1224	0.036849	0.000894775	0.00172724	++++	0.148716	0.0724958	0.0402308	1	++-+	0.160793	0.0502062	0.00136168	0.00241814	++-+	0.38004	0.537582	1	0.0187566	0.891067	1	0.10471	0.746249	1	0.148716	0.0724959	0.0402305	1	++-+	0.1224	0.036849	0.000894805	0.00172726	++++	-0.107421	0.0847549	0.205001	1	----	0.0705676	0.0375319	0.0600804	1	++-+	0.102186	0.0331814	0.00207267	0.0191537	++++	0.971139	0.324396	0.166186	0.683524	0.9164	0.338422	0.340593	0.559487	2.07177	0.150047	0.948399	0.330127
	571	rs17742519	rs79527490	G	T	127461760	127811774	meta-analysis	270342	9637	260705	3965	104424	1048	30559	3566	95131	1045	30589	-0.158936	0.0506266	0.001693	0.00275944	----	-0.0331155	0.0337994	0.327202	1	--+-	-0.0862053	0.0497952	0.0834165	1	--+-	1.04903	0.305732	1	0.778176	0.3777	1	4.27233	0.0387377	1	-0.0331155	0.0337994	0.327202	1	--+-	-0.158936	0.0506266	0.00169302	0.00275942	----	0.103425	0.0714173	0.147567	1	+-++	-0.0116624	0.0297468	0.695017	1	--++	-0.106821	0.0356815	0.00275585	0.0253294	----	6.29065	0.0121377	0.707996	0.40011	0.227023	0.63374	2.24895	0.133705	1.65158	0.198743	0.113252	0.736471
	572	rs17742519	rs6754293	G	G	127461760	127840867	meta-analysis	270342	9637	260705	2962	78086	2058	56896	2676	69896	1937	55825	-0.104553	0.0421548	0.0131302	0.0254743	-+--	0.00612921	0.0390206	0.875185	1	-+++	-0.134501	0.0424168	0.00151945	0.00254638	-+--	0.250794	0.616516	1	5.9537	0.0146864	1	3.71271	0.0539996	1	0.00612921	0.0390205	0.875185	1	-+++	-0.104554	0.0421548	0.0131295	0.0254744	-+--	-0.0351245	0.060361	0.560629	1	----	-0.0116624	0.0297468	0.695017	1	--++	-0.121115	0.0302282	6.1576e-05	0.00866705	-+--	3.24155	0.0717926	0.101937	0.749518	0.131483	0.7169	6.64563	0.00993996	5.62186	0.0177378	0.0660538	0.797172
	573	rs17742519	rs11693422	G	G	127461760	127842162	meta-analysis	270342	9637	260705	2642	74562	2378	60421	2445	70188	2168	55532	0.113867	0.0415011	0.00607483	0.0108508	++++	0.0118248	0.040771	0.771793	1	+++-	0.0755737	0.0421697	0.073112	1	--++	0.418897	0.517488	1	1.18118	0.277116	1	3.07647	0.0794328	1	0.0118248	0.0407709	0.771792	1	+++-	0.113868	0.0415011	0.00607466	0.0108507	++++	-0.050072	0.0596241	0.401023	1	--++	-0.0116624	0.0297468	0.695017	1	--++	0.0892911	0.0298299	0.00275941	0.0373208	+-++	6.04388	0.0139546	0.231222	0.630619	0.216576	0.641661	2.35141	0.12517	2.85756	0.0909454	0.0705247	0.790574
	574	rs17742519	rs35103166	G	C	127461760	127882182	meta-analysis	270342	9637	260705	1767	51808	3252	83175	1686	50202	2927	75518	0.138983	0.0430749	0.00125293	0.00219516	+-++	-0.012414	0.0491265	0.800504	1	-++-	0.130133	0.0436553	0.0028738	0.00479843	+-++	0.0208234	0.885261	1	4.70451	0.0300836	1	5.36938	0.0204933	0.0633542	-0.0124136	0.0491264	0.800511	1	-++-	0.138984	0.0430748	0.00125277	0.00219517	+-++	0.00291317	0.0617532	0.962374	1	---+	-0.0116624	0.0297468	0.695017	1	--++	0.140788	0.0309127	5.25377e-06	0.00303534	+-++	8.28156	0.00400498	0.00115936	0.972838	0.000171271	0.989558	6.96674	0.00830386	7.20475	0.0072711	0.039678	0.842112
	575	rs17742519	rs7575209	G	C	127461760	127884123	meta-analysis	270342	9637	260705	3350	86363	1670	48620	3052	79320	1562	46401	-0.164929	0.0437602	0.000163956	0.000379708	----	-0.0389686	0.0366541	0.287716	1	--+-	-0.122599	0.0444358	0.00579778	0.00948425	----	0.460684	0.497305	1	2.10785	0.146545	1	4.86913	0.0273414	1	-0.0389687	0.0366541	0.287715	1	--+-	-0.164928	0.0437603	0.000163962	0.000379707	----	0.081708	0.0627602	0.192948	1	++++	-0.0116624	0.0297468	0.695017	1	--++	-0.12552	0.0313656	6.28519e-05	0.0118396	----	8.38999	0.00377292	0.535757	0.464197	0.334603	0.562961	3.21879	0.0727973	4.30397	0.0380235	0.00288516	0.957163
	576	rs17742519	rs58682665	G	G	127461760	127885247	meta-analysis	270342	9637	260705	2690	68924	2330	66059	2518	65386	2096	60335	-0.171721	0.041558	3.59481e-05	9.99341e-05	----	-0.00795958	0.0407566	0.845161	1	--++	-0.190537	0.0426561	7.9391e-06	2.17426e-05	-+--	0.0998237	0.752041	1	9.57713	0.00197016	0.00374293	7.91517	0.0049022	0.00816414	-0.00795939	0.0407565	0.845165	1	--++	-0.171722	0.0415579	3.59445e-05	9.99332e-05	----	-0.00909374	0.0597767	0.879086	1	-+--	-0.0116624	0.0297468	0.695017	1	--++	-0.174836	0.0299313	5.18151e-09	0.00275585	-+--	9.80836	0.0017372	0.00369877	0.951505	0.00538532	0.9415	10.8909	0.0009664	11.8311	0.000582502	0.0907864	0.76318
	577	rs17742519	rs11680911	G	C	127461760	127888757	meta-analysis	270342	9637	260705	2024	58536	2995	76447	1863	55264	2750	70457	0.208553	0.0421557	7.52889e-07	3.19313e-06	++++	0.0312257	0.0465696	0.502528	1	++++	0.16525	0.0427232	0.000109767	0.000212408	++++	0.520522	0.470619	1	4.49737	0.033947	1	7.96912	0.00475821	0.00800121	0.0312259	0.0465696	0.502526	1	++++	0.208553	0.0421557	7.52862e-07	3.19297e-06	++++	-0.0721686	0.0605675	0.233441	1	----	-0.0116624	0.0297468	0.695017	1	--++	0.172386	0.0302777	1.24458e-08	0.00275941	++++	18.2175	1.97055e-05	0.485549	0.48592	0.602367	0.437676	6.45812	0.0110447	11.5485	0.000678053	0.0185734	0.891597
	578	rs17742519	rs4663105	G	C	127461760	127891427	meta-analysis	270342	9637	260705	1425	43938	3595	91043	1427	44778	3184	80941	0.247004	0.0453386	5.09467e-08	4.92833e-07	++++	0.00464448	0.0536781	0.931049	1	-++-	0.23308	0.0459774	3.98995e-07	2.38845e-06	++++	0.0465	0.829269	1	10.4464	0.00122887	0.00225053	11.8977	0.000562037	0.00102035	0.00464399	0.0536781	0.931057	1	-++-	0.247003	0.0453387	5.09504e-08	4.9283e-07	++++	-0.0168356	0.0645522	0.794242	1	---+	-0.0116624	0.0297468	0.695017	1	--++	0.23873	0.0323199	1.50757e-13	0.000824861	++++	22.7543	1.84093e-06	0.0220784	0.881879	0.0706054	0.790457	13.9576	0.000186981	19.9742	7.84928e-06	0.0101101	0.919908
	579	rs17742519	rs745717	G	C	127461760	127893897	meta-analysis	270342	9637	260705	4036	110553	983	24429	3780	105861	834	19860	0.0905436	0.052567	0.0849895	1	++-+	-0.0252163	0.0329401	0.443962	1	-++-	0.14843	0.0559417	0.00797111	0.0135407	++-+	0.568628	0.450805	1	7.15453	0.00747751	0.0213139	3.48212	0.0620354	1	-0.0252163	0.0329401	0.443962	1	-++-	0.090544	0.0525671	0.0849885	1	++-+	0.0793605	0.0769075	0.302121	1	+-++	-0.0116624	0.0297468	0.695017	1	--++	0.128332	0.0383732	0.000824861	0.0188706	++-+	2.86338	0.090617	0.33712	0.561496	0.0932566	0.760077	9.21863	0.00239565	6.38446	0.0115123	0.0877685	0.767033
	580	rs17742519	rs730482	G	T	127461760	127894484	meta-analysis	270342	9637	260705	2265	66863	2755	68119	2151	64733	2460	60988	0.208935	0.0415514	4.94756e-07	2.03743e-06	++++	0.0222017	0.0435563	0.610244	1	+++-	0.170645	0.0423675	5.63199e-05	0.000133381	++++	0.416333	0.518773	1	5.96813	0.0145667	1	9.62261	0.00192196	0.00308568	0.0222017	0.0435563	0.610245	1	+++-	0.208934	0.0415514	4.94755e-07	2.03727e-06	++++	-0.0586688	0.0596642	0.325451	1	---+	-0.0116624	0.0297468	0.695017	1	--++	0.179864	0.0298292	1.64192e-09	0.00207267	++++	18.6349	1.58297e-05	0.323024	0.569796	0.412211	0.520849	8.91921	0.00282186	12.402	0.000428876	0.0316557	0.858785
	581	rs17742519	rs893432	G	C	127461760	127894851	meta-analysis	270342	9637	260705	2871	81584	2149	53398	2645	76985	1969	48736	0.165712	0.0419454	7.79387e-05	0.000184264	++++	0.0165525	0.0391661	0.672571	1	+++-	0.114589	0.0426464	0.00721083	0.011961	--++	0.730435	0.392742	1	2.86667	0.0904318	1	6.75548	0.00934602	0.0187538	0.0165525	0.0391661	0.672571	1	+++-	0.165712	0.0419455	7.79395e-05	0.000184267	++++	-0.0675324	0.0602353	0.262227	1	---+	-0.0116624	0.0297468	0.695017	1	--++	0.133173	0.0301165	9.7823e-06	0.00809964	+-++	11.8979	0.000561962	0.397072	0.528605	0.329114	0.566181	5.57168	0.0182533	5.89562	0.0151786	0.126715	0.721863
	582	rs17742519	rs6431223	G	A	127461760	127895487	meta-analysis	270342	9637	260705	2839	73300	2176	61683	2704	70180	1904	55540	-0.174123	0.0417817	3.08049e-05	9.22662e-05	-+--	-0.00626147	0.0394016	0.873737	1	--++	-0.200094	0.0432086	3.64099e-06	1.19599e-05	----	0.186709	0.66567	1	10.9874	0.000917331	0.00178532	8.54325	0.00346806	0.00588043	-0.00626146	0.0394016	0.873737	1	--++	-0.174122	0.0417818	3.08062e-05	9.22594e-05	-+--	-0.0182509	0.0602418	0.76192	1	----	-0.0116624	0.0297468	0.695017	1	--++	-0.181954	0.0301331	1.55709e-09	0.00207267	-+--	10.0332	0.0015374	0.0231104	0.87917	0.0119679	0.912887	12.5454	0.000397187	12.9028	0.000328098	0.118585	0.730575
	583	rs1568190	rs6754293	T	G	127467566	127840867	meta-analysis	270342	9637	260705	2097	55261	1411	40196	3540	92720	2584	72524	-0.121471	0.0506734	0.0165236	0.0379156	-+--	0.0433041	0.0405568	0.285638	1	-+++	-0.0803151	0.0432247	0.0631574	1	-+--	0.381823	0.536629	1	4.34976	0.0370142	1	6.44509	0.0111259	0.0227941	0.0433041	0.0405568	0.285638	1	-+++	-0.121471	0.0506734	0.0165236	0.0379155	-+--	-0.00108245	0.0630591	0.986304	1	++--	0.0392285	0.0310262	0.206098	1	-+++	-0.121115	0.0302282	6.1576e-05	0.00866705	-+--	7.31483	0.0068388	3.64933e-05	0.99518	0.00637027	0.936385	10.5658	0.001152	5.04792	0.0246555	0.598328	0.439217
	584	rs1568190	rs11693422	T	G	127467566	127842162	meta-analysis	270342	9637	260705	1843	52241	1665	43216	3243	92508	2881	72736	0.0704168	0.0499169	0.158339	1	++++	0.0255211	0.0424134	0.547359	1	-+++	0.126333	0.0433826	0.00359048	0.00594766	-+++	0.714857	0.397836	1	2.76098	0.096589	1	0.469778	0.493089	1	0.0255213	0.0424133	0.547355	1	-+++	0.0704176	0.0499168	0.158334	1	++++	0.0305612	0.062207	0.623226	1	---+	0.0392285	0.0310262	0.206098	1	-+++	0.0892911	0.0298299	0.00275941	0.0373208	+-++	0.281592	0.59566	0.105349	0.745503	0.0680401	0.794212	1.51247	0.218762	2.66715	0.102439	0.495005	0.481703
	585	rs1568190	rs11694743	T	G	127467566	127842607	meta-analysis	270342	9637	260705	1199	34565	2307	60891	2071	60361	4047	104882	0.0724658	0.0521984	0.165053	1	+-++	0.0154667	0.0527738	0.769465	1	-+-+	0.12353	0.0479223	0.00994578	0.0191458	-+++	0.519302	0.47114	1	2.29801	0.12954	1	0.589665	0.442549	1	0.0154667	0.0527739	0.769465	1	-+-+	0.0724657	0.0521984	0.165054	1	+-++	0.0362961	0.0652385	0.577965	1	--++	0.0392285	0.0310262	0.206098	1	-+++	0.0952235	0.031337	0.00237609	0.0232331	+-++	0.299602	0.584132	0.139724	0.708556	0.150659	0.697906	1.68861	0.193784	2.18052	0.139767	0.24439	0.621053
	586	rs1568190	rs13032148	T	A	127467566	127865100	meta-analysis	270342	9637	260705	1458	40615	2046	54834	2603	70913	3512	94317	0.122564	0.050686	0.0156016	0.03419	++-+	0.0538386	0.0481764	0.263768	1	-+++	0.150644	0.0459443	0.00104238	0.0019821	++++	0.168477	0.681469	1	2.11452	0.145908	1	0.965881	0.32571	1	0.0538386	0.0481764	0.263768	1	-+++	0.122564	0.050686	0.0156016	0.0341898	++-+	-0.0270622	0.0630839	0.667932	1	+-+-	0.0392285	0.0310262	0.206098	1	-+++	0.105676	0.0301917	0.000464966	0.0152852	++-+	1.96643	0.160828	0.0819438	0.77468	0.0650065	0.798751	0.831275	0.361904	4.03882	0.0444649	0.669037	0.413388
	587	rs1568190	rs35103166	T	C	127467566	127882182	meta-analysis	270342	9637	260705	1246	37083	2261	58374	2203	64926	3921	100318	0.161493	0.0515893	0.00174594	0.00288037	++++	0.0572602	0.0511663	0.263098	1	++++	0.188119	0.0471307	6.56753e-05	0.000153578	++++	0.145194	0.703171	1	3.53853	0.0599585	1	2.05788	0.151421	1	0.0572603	0.0511663	0.263097	1	++++	0.161493	0.0515892	0.00174586	0.00288036	++++	-0.0292692	0.064365	0.649297	1	--++	0.0392285	0.0310262	0.206098	1	-+++	0.140788	0.0309127	5.25377e-06	0.00303534	+-++	4.12479	0.0422591	0.118515	0.73065	0.0908064	0.763154	1.95237	0.162332	6.96259	0.00832316	0.705147	0.40106
	588	rs1568190	rs7575209	T	C	127467566	127884123	meta-analysis	270342	9637	260705	2360	60900	1148	34557	4041	104782	2084	60463	-0.179831	0.0527652	0.000654088	0.00142225	----	0.0109045	0.0381342	0.774916	1	-+++	-0.0841533	0.0438881	0.0551808	1	-+--	1.94343	0.163297	1	2.67306	0.102059	1	8.58345	0.00339231	0.00573954	0.0109046	0.0381342	0.774915	1	-+++	-0.179831	0.0527651	0.000654077	0.00142222	----	0.0849519	0.0656328	0.195544	1	++++	0.0392285	0.0310262	0.206098	1	-+++	-0.12552	0.0313656	6.28519e-05	0.0118396	----	12.8075	0.000345233	0.782823	0.376279	0.331941	0.564518	7.63394	0.00572802	5.2697	0.0216998	0.588054	0.443173
	589	rs1568190	rs58682665	T	G	127467566	127885247	meta-analysis	270342	9637	260705	1895	48286	1613	47171	3311	86023	2814	79222	-0.18894	0.0499313	0.000154324	0.00033836	-+--	0.0296709	0.0425933	0.486047	1	-+++	-0.138652	0.0438093	0.0015514	0.00261989	-+--	0.573149	0.44901	1	7.58884	0.00587307	0.0140326	11.0953	0.000865484	0.00153402	0.0296711	0.0425932	0.486043	1	-+++	-0.188941	0.0499312	0.000154313	0.000338359	-+--	0.0212426	0.0622912	0.733088	1	++-+	0.0392285	0.0310262	0.206098	1	-+++	-0.174836	0.0299313	5.18151e-09	0.00275585	-+--	15.065	0.000103871	0.0587	0.808563	0.0328968	0.856073	15.4324	8.55076e-05	10.9794	0.000921289	0.465093	0.495253
	590	rs1568190	rs11680911	T	C	127467566	127888757	meta-analysis	270342	9637	260705	1403	41566	2104	53891	2484	72234	3640	93011	0.178142	0.0505986	0.000430415	0.00090457	++++	0.044224	0.0484911	0.361767	1	-+++	0.214121	0.0457318	2.83945e-06	9.69303e-06	++++	0.278286	0.597827	1	6.49706	0.0108053	0.041047	3.65137	0.056023	1	0.0442241	0.0484911	0.361767	1	-+++	0.178142	0.0505986	0.000430424	0.000904564	++++	-0.00729546	0.0631241	0.907991	1	---+	0.0392285	0.0310262	0.206098	1	-+++	0.172386	0.0302777	1.24458e-08	0.00275941	++++	5.47768	0.0192608	0.009528	0.922241	0.00753003	0.93085	5.026	0.0249694	10.0154	0.00155233	0.579021	0.446696
	591	rs1568190	rs4663105	T	C	127467566	127891427	meta-analysis	270342	9637	260705	1001	32054	2507	63402	1850	56661	4272	108581	0.278511	0.0544947	3.20793e-07	1.55692e-06	++++	0.0823374	0.0564084	0.144382	1	-+++	0.299938	0.050853	3.67605e-09	8.73801e-08	++++	0.0826384	0.773753	1	8.20922	0.00416781	0.00803393	6.25601	0.0123773	0.0270757	0.0823371	0.0564082	0.144381	1	-+++	0.278511	0.0544945	3.20766e-07	1.5569e-06	++++	-0.0598825	0.0676299	0.375917	1	+-+-	0.0392285	0.0310262	0.206098	1	-+++	0.23873	0.0323199	1.50757e-13	0.000824861	++++	14.5605	0.000135727	0.394229	0.530085	0.448393	0.503099	5.78704	0.0161448	19.1537	1.20606e-05	1.0319	0.309713
	592	rs1568190	rs745717	T	C	127467566	127893897	meta-analysis	270342	9637	260705	2804	78506	704	16951	5013	137906	1111	27338	0.110015	0.0633157	0.0822885	1	++-+	0.0361764	0.0344293	0.293376	1	-+++	0.175554	0.0517266	0.000689076	0.00122227	++-+	0.642595	0.422773	1	5.03137	0.0248922	1	1.04964	0.30559	1	0.0361764	0.0344294	0.293377	1	-+++	0.110015	0.0633157	0.0822881	1	++-+	0.0292848	0.0796448	0.713102	1	+--+	0.0392285	0.0310262	0.206098	1	-+++	0.128332	0.0383732	0.000824861	0.0188706	++-+	1.00788	0.31541	0.0612117	0.804591	0.00433675	0.947494	3.19528	0.0738511	5.10813	0.023814	0.537575	0.463439
	593	rs1568190	rs730482	T	T	127467566	127894484	meta-analysis	270342	9637	260705	1572	47482	1935	47975	2845	84113	3278	81131	0.17528	0.0499079	0.000444633	0.000955194	++++	0.0387576	0.04553	0.394629	1	-+++	0.220388	0.0446117	7.8064e-07	3.72388e-06	++++	0.454088	0.5004	1	8.11917	0.00437997	0.00867269	4.08397	0.0432919	1	0.0387583	0.0455299	0.394619	1	-+++	0.17528	0.0499077	0.000444597	0.000955184	++++	0.00673976	0.062227	0.91375	1	+--+	0.0392285	0.0310262	0.206098	1	-+++	0.179864	0.0298292	1.64192e-09	0.00207267	++++	5.35989	0.020605	0.00621504	0.937163	7.30679e-05	0.99318	6.72037	0.0095318	11.1144	0.00085661	0.570229	0.450168
	594	rs1568190	rs893432	T	C	127467566	127894851	meta-analysis	270342	9637	260705	1999	57556	1509	37901	3516	101012	2609	64232	0.123388	0.0503668	0.014294	0.0281486	+-++	0.0337582	0.0408342	0.408399	1	-+++	0.172992	0.0434359	6.81385e-05	0.000154329	++++	0.556242	0.455778	1	5.45453	0.0195177	1	1.91081	0.166874	1	0.0337582	0.0408342	0.408399	1	-+++	0.123388	0.0503668	0.014294	0.0281486	+-++	0.0152037	0.0628136	0.808746	1	-+-+	0.0392285	0.0310262	0.206098	1	-+++	0.133173	0.0301165	9.7823e-06	0.00809964	+-++	2.02399	0.154832	0.0278033	0.867572	0.0113777	0.915054	3.83902	0.0500727	6.27965	0.0122132	0.567538	0.451239
	595	rs1568190	rs6431223	T	A	127467566	127895487	meta-analysis	270342	9637	260705	2018	52143	1487	43314	3523	91336	2594	73908	-0.199579	0.0503811	7.45148e-05	0.000177869	-+--	0.0278761	0.0410851	0.497457	1	-+++	-0.144	0.0434697	0.000924137	0.00172623	-+--	0.697627	0.403582	1	8.25735	0.00405873	0.0076703	12.2416	0.000467361	0.000852814	0.0278762	0.0410851	0.497455	1	-+++	-0.19958	0.050381	7.45087e-05	0.000177876	-+--	0.0268932	0.0628092	0.668525	1	+-++	0.0392285	0.0310262	0.206098	1	-+++	-0.181954	0.0301331	1.55709e-09	0.00207267	-+--	16.2899	5.43518e-05	0.090143	0.763995	0.0486216	0.825479	16.9602	3.81711e-05	11.7707	0.00060171	0.514887	0.473031
	596	rs1568190	rs920279	T	G	127467566	127912189	meta-analysis	270342	9637	260705	2431	66682	1077	28775	4384	120028	1740	45216	0.0941257	0.0537713	0.0800351	1	++++	0.0449546	0.0371661	0.226447	1	++++	0.127491	0.0457947	0.00536998	0.00845095	-+++	0.223156	0.636646	1	1.95838	0.161687	1	0.565874	0.451903	1	0.0449545	0.0371661	0.226449	1	++++	0.0941256	0.0537713	0.0800355	1	++++	-0.00998337	0.0675823	0.882562	1	-+-+	0.0392285	0.0310262	0.206098	1	-+++	0.0855355	0.032586	0.00866705	0.0476095	-+++	0.781972	0.376539	0.0186662	0.891328	0.0139886	0.905851	0.674046	0.411644	2.546	0.110574	0.557209	0.455387
	597	rs1568190	rs6742671	T	C	127467566	127922696	meta-analysis	270342	9637	260705	1966	50847	1542	44609	3200	85570	2920	79674	-0.136066	0.050098	0.00660753	0.0117451	-+--	0.00241059	0.0424404	0.954705	1	-++-	-0.0470239	0.0427994	0.271896	1	---+	1.82619	0.176579	1	0.672665	0.412124	1	4.44813	0.0349395	1	0.00241044	0.0424404	0.954708	1	-++-	-0.136066	0.0500981	0.00660762	0.011745	-+--	0.0850081	0.062358	0.172811	1	+-++	0.0392285	0.0310262	0.206098	1	-+++	-0.0789241	0.0298064	0.00809964	0.0443127	----	8.84921	0.00293217	0.960865	0.326969	0.490468	0.483719	2.45959	0.116809	2.66227	0.102754	0.374097	0.54078
	598	rs1568190	rs6761391	T	G	127467566	128154284	meta-analysis	270342	9637	260705	999	28057	2506	67400	1658	47804	4458	117439	0.129707	0.0554153	0.0192509	0.0486909	++-+	0.0683576	0.0587336	0.244482	1	++-+	0.153764	0.0518152	0.00300192	0.0052706	++++	0.100548	0.751172	1	1.18906	0.27552	1	0.57722	0.447404	1	0.0683586	0.0587338	0.244475	1	++-+	0.129708	0.0554154	0.0192504	0.0488555	++-+	-0.0438473	0.0692006	0.526325	1	--+-	0.0392285	0.0310262	0.206098	1	-+++	0.102186	0.0331814	0.00207267	0.0191537	++++	2.0296	0.154261	0.181552	0.670043	0.192305	0.661005	0.251472	0.61604	3.59658	0.0578985	0.702692	0.401881
	599	rs35369712	rs79527490	C	T	127482489	127811774	meta-analysis	270342	9637	260705	6032	155733	1670	48276	1501	43821	423	12873	-0.123905	0.0398705	0.00188555	0.00301986	----	-0.102447	0.041776	0.0141949	0.051104	--+-	-0.147243	0.0733016	0.0445653	1	----	0.0782249	0.779718	1	0.281907	0.595454	1	0.138073	0.710204	1	-0.102447	0.041776	0.0141952	0.0511391	--+-	-0.123905	0.0398705	0.00188557	0.00301988	----	0.0767606	0.0893758	0.390422	1	++-+	-0.0837609	0.0369059	0.0232331	0.298163	----	-0.106821	0.0356815	0.00275585	0.0253294	----	0.54598	0.459965	0.101953	0.749498	0.112371	0.73746	0.00633834	0.936545	0.598354	0.439207	0.245847	0.620015
	600	rs35369712	rs6754293	C	G	127482489	127840867	meta-analysis	270342	9637	260705	4432	114386	3279	89624	1206	33596	718	23097	-0.134757	0.0338143	6.74176e-05	0.000162585	-+--	-0.108714	0.0477542	0.0228146	1	--+-	-0.189836	0.0568576	0.000841416	0.00151271	-+--	0.693221	0.405071	1	1.19364	0.274597	1	0.1981	0.656259	1	-0.108714	0.0477543	0.0228146	1	--+-	-0.134757	0.0338143	6.74187e-05	0.000162591	-+--	0.0521044	0.0753959	0.489517	1	++-+	-0.0837609	0.0369059	0.0232331	0.298163	----	-0.121115	0.0302282	6.1576e-05	0.00866705	-+--	1.03799	0.30829	0.0904734	0.763576	0.170937	0.67928	0.0481457	0.826322	2.44882	0.117613	1.13893	0.285879
	601	rs35369712	rs11693422	C	G	127482489	127842162	meta-analysis	270342	9637	260705	3992	110988	3719	93022	1097	33762	827	22931	0.100612	0.0333918	0.00258626	0.00466164	+-++	-0.0514344	0.0490881	0.294732	1	+---	-0.0179933	0.0557541	0.746903	1	--+-	3.33065	0.0679999	1	0.202659	0.652583	1	6.55893	0.0104359	0.0217459	-0.0514344	0.0490882	0.294732	1	+---	0.100612	0.0333918	0.00258623	0.0046613	+-++	-0.0652384	0.0745658	0.381622	1	-++-	-0.0837609	0.0369059	0.0232331	0.298163	----	0.0892911	0.0298299	0.00275941	0.0373208	+-++	13.7232	0.00021182	0.0639228	0.8004	0.277065	0.598631	6.00207	0.0142891	0.967525	0.325298	2.87867	0.0897599
	602	rs35369712	rs11694743	C	G	127482489	127842607	meta-analysis	270342	9637	260705	2689	75943	5015	128067	584	18984	1339	37707	0.107792	0.0348997	0.00201092	0.00316319	+-++	-0.0553799	0.0657012	0.399281	1	+---	0.00392078	0.0485488	0.935633	1	--++	3.01797	0.0823464	1	0.526936	0.467898	1	4.81061	0.028285	1	-0.0553798	0.0657012	0.399282	1	+---	0.107792	0.0348997	0.00201095	0.00316312	+-++	-0.0467564	0.0794401	0.556147	1	-++-	-0.0837609	0.0369059	0.0232331	0.298163	----	0.0952235	0.031337	0.00237609	0.0232331	+-++	14.2217	0.000162489	0.071799	0.788735	0.141843	0.706456	4.2806	0.0385498	2.06723	0.150495	2.49662	0.114091
	603	rs35369712	rs13032148	C	A	127482489	127865100	meta-analysis	270342	9637	260705	3407	90870	4292	113119	654	20660	1269	36032	0.10457	0.0336855	0.00190722	0.00310017	++-+	-0.114168	0.0610378	0.0614226	1	----	0.0245415	0.0481029	0.609921	1	++++	1.85717	0.172952	1	3.18573	0.074284	1	9.84426	0.00170362	0.00262344	-0.114168	0.0610378	0.0614218	1	----	0.104571	0.0336856	0.00190721	0.00310013	++-+	0.0330289	0.0767694	0.667025	1	+++-	-0.0837609	0.0369059	0.0232331	0.298163	----	0.105676	0.0301917	0.000464966	0.0152852	++-+	14.2059	0.000163858	0.000597115	0.980505	0.181727	0.669894	10.4226	0.00124483	3.19086	0.074051	2.0409	0.153119
	604	rs35369712	rs35103166	C	C	127482489	127882182	meta-analysis	270342	9637	260705	2795	80798	4915	123211	658	21212	1266	35482	0.15837	0.0345789	4.65036e-06	2.62018e-05	+-++	-0.0403818	0.0618409	0.51376	1	+---	0.0434293	0.0493654	0.378993	1	--++	3.63687	0.0565132	1	1.12187	0.289516	1	7.86901	0.00502893	0.00837244	-0.0403816	0.0618409	0.513762	1	+---	0.15837	0.0345789	4.65032e-06	2.62018e-05	+-++	-0.0723134	0.0771277	0.34846	1	--+-	-0.0837609	0.0369059	0.0232331	0.298163	----	0.140788	0.0309127	5.25377e-06	0.00303534	+-++	22.9216	1.68748e-06	0.143692	0.704638	0.362828	0.54694	6.86681	0.00878111	4.25833	0.0390583	2.79401	0.094617
	605	rs35369712	rs7575209	C	C	127482489	127884123	meta-analysis	270342	9637	260705	5094	128495	2618	75515	1310	37188	614	19506	-0.116648	0.0350079	0.000862121	0.00171017	----	-0.0702815	0.0448515	0.117119	1	----	-0.235647	0.0620144	0.000144767	0.000315613	----	2.79232	0.0947168	1	4.66855	0.0307198	1	0.664101	0.415116	1	-0.0702814	0.0448515	0.11712	1	----	-0.116648	0.035008	0.000862129	0.00171009	----	-0.0506051	0.0789303	0.521434	1	--+-	-0.0837609	0.0369059	0.0232331	0.298163	----	-0.12552	0.0313656	6.28519e-05	0.0118396	----	0.417973	0.51795	0.0356293	0.850283	0.0538564	0.816484	1.01864	0.312841	4.42975	0.0353177	2.51118	0.113042
	606	rs35369712	rs58682665	C	G	127482489	127885247	meta-analysis	270342	9637	260705	4133	104737	3579	99273	1075	29573	849	27121	-0.190892	0.0335461	1.26706e-08	1.28293e-07	----	-0.11898	0.0506439	0.0188066	0.0885258	--+-	-0.238001	0.0533944	8.29527e-06	2.29829e-05	-+--	0.558123	0.455017	1	2.61572	0.10581	1	1.40141	0.236488	1	-0.11898	0.0506439	0.0188063	0.0885266	--+-	-0.190892	0.0335461	1.26711e-08	1.28289e-07	----	0.0679828	0.0740623	0.358664	1	++-+	-0.0837609	0.0369059	0.0232331	0.298163	----	-0.174836	0.0299313	5.18151e-09	0.00275585	-+--	4.61413	0.0317096	0.127548	0.720988	0.315869	0.574101	0.901528	0.342372	5.64681	0.0174871	1.06486	0.30211
	607	rs35369712	rs11680911	C	C	127482489	127888757	meta-analysis	270342	9637	260705	3076	88084	4634	115926	813	25716	1111	30978	0.195136	0.034026	9.75657e-09	9.99705e-08	++++	-0.0156049	0.0566814	0.783079	1	--+-	0.0662911	0.0508822	0.192631	1	++++	4.43075	0.035297	1	1.15602	0.282293	1	10.1616	0.00143398	0.00215402	-0.0156056	0.0566815	0.78307	1	--+-	0.195136	0.034026	9.75696e-09	9.99674e-08	++++	-0.112749	0.074643	0.130912	1	----	-0.0837609	0.0369059	0.0232331	0.298163	----	0.172386	0.0302777	1.24458e-08	0.00275941	++++	30.8687	2.76088e-08	0.249475	0.617445	1.01539	0.313614	8.55807	0.00343994	5.69864	0.016978	3.2108	0.0731539
	608	rs35369712	rs4663105	C	C	127482489	127891427	meta-analysis	270342	9637	260705	2359	72106	5350	131904	493	16610	1431	40080	0.267459	0.0359419	9.95966e-14	3.95485e-10	++++	-0.0081292	0.0697906	0.907272	1	+--+	0.135889	0.0487789	0.0053393	0.00839666	++++	4.71527	0.0298959	1	2.86082	0.0907609	1	12.3243	0.000447099	0.000783436	-0.00812991	0.0697905	0.907264	1	+--+	0.267459	0.0359419	9.95876e-14	3.95539e-10	++++	-0.122266	0.0822902	0.137334	1	-++-	-0.0837609	0.0369059	0.0232331	0.298163	----	0.23873	0.0323199	1.50757e-13	0.000824861	++++	46.4815	9.24883e-12	0.353259	0.552274	0.917755	0.338065	10.302	0.00132883	12.8951	0.000329442	3.08892	0.0788273
	609	rs35369712	rs745717	C	C	127482489	127893897	meta-analysis	270342	9637	260705	6324	171610	1387	32400	1494	44804	430	11889	0.159651	0.0437352	0.000261827	0.000598773	++-+	-0.0661853	0.0414588	0.110397	1	--+-	-0.0192111	0.0735079	0.793825	1	++--	4.37273	0.0365184	1	0.309815	0.577794	1	14.044	0.000178584	0.000399529	-0.0661853	0.0414588	0.110397	1	--+-	0.159651	0.0437352	0.000261825	0.000598777	++-+	-0.113924	0.0913772	0.212491	1	+---	-0.0837609	0.0369059	0.0232331	0.298163	----	0.128332	0.0383732	0.000824861	0.0188706	++-+	18.0925	2.10433e-05	0.289749	0.590381	0.100264	0.751513	11.8562	0.000574704	0.615875	0.432584	3.16598	0.0751874
	610	rs35369712	rs730482	C	T	127482489	127894484	meta-analysis	270342	9637	260705	3502	103030	4207	100980	916	28566	1008	28127	0.222509	0.0334798	3.01025e-11	7.57616e-09	++++	0.024831	0.0531326	0.640256	1	-+++	0.0411497	0.052195	0.430471	1	+-++	8.5538	0.00344802	1	0.0480049	0.826572	1	9.90794	0.00164568	0.0024474	0.024831	0.0531326	0.640256	1	-+++	0.222509	0.0334798	3.01038e-11	7.57363e-09	++++	-0.205798	0.0738601	0.00533112	0.109532	----	-0.0837609	0.0369059	0.0232331	0.298163	----	0.179864	0.0298292	1.64192e-09	0.00207267	++++	37.7782	7.92611e-10	0.904483	0.341582	2.81765	0.0932327	6.47348	0.0109496	3.81823	0.0506977	5.32402	0.0210335
	611	rs35369712	rs893432	C	C	127482489	127894851	meta-analysis	270342	9637	260705	4325	122309	3387	81701	1193	36260	731	20433	0.163916	0.0336321	1.09478e-06	5.06454e-06	+-++	-0.0140934	0.0470583	0.764567	1	----	-0.0147322	0.0585335	0.801282	1	--+-	7.00308	0.00813695	1	7.23402e-05	0.993214	1	9.47132	0.00208709	0.00341596	-0.0140936	0.0470582	0.764564	1	----	0.163916	0.0336321	1.0948e-06	5.06439e-06	+-++	-0.161185	0.0760326	0.0340099	1	--+-	-0.0837609	0.0369059	0.0232331	0.298163	----	0.133173	0.0301165	9.7823e-06	0.00809964	+-++	24.6048	7.03778e-07	0.463711	0.495895	1.35706	0.244048	6.9478	0.00839224	0.995143	0.318489	5.04849	0.0246474
	612	rs35369712	rs6431223	C	A	127482489	127895487	meta-analysis	270342	9637	260705	4459	113450	3242	90559	1084	30030	840	26664	-0.192961	0.0338535	1.19896e-08	1.27141e-07	----	-0.104564	0.0499714	0.0363954	1	--+-	-0.239982	0.0533158	6.75873e-06	1.78185e-05	----	0.554339	0.45655	1	3.43428	0.0638563	1	2.1448	0.143054	1	-0.104564	0.0499714	0.0363955	1	--+-	-0.192961	0.0338535	1.19899e-08	1.27141e-07	----	0.0546489	0.074288	0.461952	1	-+-+	-0.0837609	0.0369059	0.0232331	0.298163	----	-0.181954	0.0301331	1.55709e-09	0.00207267	-+--	4.75441	0.0292233	0.0589807	0.808114	0.112142	0.737719	1.75885	0.184768	5.80436	0.0159865	0.897816	0.343368
	613	rs35369712	rs920279	C	G	127482489	127912189	meta-analysis	270342	9637	260705	5382	144686	2330	59324	1435	42025	488	14668	0.0771111	0.0362575	0.0334398	0.115927	-+++	-0.0871604	0.0433725	0.0444758	1	--+-	0.0188715	0.0667248	0.77731	1	-+-+	0.588168	0.443128	1	1.77516	0.182745	1	8.44399	0.00366251	0.00598904	-0.0871601	0.0433724	0.0444762	1	--+-	0.0771111	0.0362575	0.0334398	0.116474	-+++	0.0296237	0.0827989	0.720509	1	++-+	-0.0837609	0.0369059	0.0232331	0.298163	----	0.0855355	0.032586	0.00866705	0.0476095	-+++	9.66872	0.00187432	0.029864	0.862799	0.0035632	0.9524	10.1338	0.00145577	1.81166	0.17831	0.805958	0.369318
	614	rs35369712	rs6742671	C	C	127482489	127922696	meta-analysis	270342	9637	260705	4102	104990	3606	99019	1066	31428	857	25265	-0.0688449	0.0333818	0.0391743	1	----	-0.0573948	0.0498263	0.249363	1	-+--	-0.188727	0.0546913	0.000558975	0.0010323	----	3.50064	0.061345	1	3.15106	0.0758776	1	0.0364486	0.848592	1	-0.0573947	0.0498262	0.249363	1	-+--	-0.068845	0.0333817	0.039174	1	----	-0.0609541	0.0742782	0.411863	1	----	-0.0837609	0.0369059	0.0232331	0.298163	----	-0.0789241	0.0298064	0.00809964	0.0443127	----	0.0898435	0.764376	0.050725	0.821807	0.180813	0.670675	0.137497	0.710783	2.53101	0.111629	3.10777	0.0779198
	615	rs35369712	rs6761391	C	G	127482489	128154284	meta-analysis	270342	9637	260705	2102	59273	5598	144735	555	16589	1369	40105	0.128203	0.037445	0.000617582	0.00135886	++++	0.00834356	0.0679359	0.902253	1	--++	0.00856068	0.0507167	0.865959	1	-++-	3.60171	0.0577202	1	6.55871e-06	0.997957	1	2.38746	0.122312	1	0.00834398	0.0679357	0.902248	1	--++	0.128203	0.037445	0.000617579	0.00135886	++++	-0.128044	0.0809082	0.113518	1	-+--	-0.0837609	0.0369059	0.0232331	0.298163	----	0.102186	0.0331814	0.00207267	0.0191537	++++	16.254	5.53939e-05	0.270417	0.603052	1.41924	0.233529	1.54058	0.214531	2.16644	0.141052	2.3864	0.122395
	616	rs10194652	rs79527490	G	T	127492374	127811774	meta-analysis	270342	9637	260705	3408	88477	988	27778	4120	111075	1104	33370	-0.0565433	0.0531252	0.287174	1	+-+-	0.0177352	0.0340132	0.602074	1	+-++	-0.133725	0.0495056	0.00690885	0.0115639	----	1.1297	0.28784	1	6.35866	0.011681	0.0424063	1.38654	0.23899	1	0.0177355	0.0340132	0.602068	1	+-++	-0.0565429	0.0531251	0.287177	1	+-+-	-0.0902244	0.0717115	0.208335	1	----	-0.00234123	0.0299324	0.937655	1	--++	-0.106821	0.0356815	0.00275585	0.0253294	----	0.790124	0.374063	0.617232	0.432078	0.196343	0.657689	6.38428	0.0115135	5.15774	0.0231431	0.194368	0.659306
	617	rs10194652	rs6754293	G	G	127492374	127840867	meta-analysis	270342	9637	260705	2541	65062	1855	51194	3094	82918	2135	61527	-0.135622	0.0451328	0.00265618	0.00487042	-+--	-0.0130551	0.0392951	0.739714	1	--++	-0.125349	0.0428849	0.00346774	0.00573593	----	0.0272284	0.868936	1	3.72718	0.0535336	1	4.19502	0.0405429	1	-0.0130546	0.0392951	0.739724	1	--++	-0.135622	0.0451328	0.00265614	0.00487052	-+--	0.0220112	0.0607108	0.716935	1	+--+	-0.00234123	0.0299324	0.937655	1	--++	-0.121115	0.0302282	6.1576e-05	0.00866705	-+--	6.0567	0.0138536	0.0713258	0.789416	0.0470427	0.828292	4.75087	0.0292836	5.53219	0.0186698	0.00651222	0.935682
	618	rs10194652	rs11693422	G	G	127492374	127842162	meta-analysis	270342	9637	260705	2312	65661	2084	50594	2770	79087	2459	65358	0.130766	0.0446357	0.00339376	0.00653219	+-++	0.0319687	0.0410341	0.435934	1	--++	0.087536	0.0423902	0.0389226	1	+-++	0.493181	0.482512	1	0.887092	0.346267	1	2.65518	0.103213	1	0.0319689	0.041034	0.435931	1	--++	0.130766	0.0446356	0.00339354	0.00653209	+-++	-0.0727974	0.0599805	0.224868	1	-++-	-0.00234123	0.0299324	0.937655	1	--++	0.0892911	0.0298299	0.00275941	0.0373208	+-++	6.13423	0.013259	0.59682	0.439794	0.456314	0.499352	1.27675	0.258505	2.99973	0.0832782	0.00114648	0.972989
	619	rs10194652	rs11694743	G	G	127492374	127842607	meta-analysis	270342	9637	260705	1493	42975	2903	73280	1778	51951	3447	92493	0.114642	0.0468267	0.0143566	0.0281765	++++	0.0192621	0.0510192	0.705769	1	--++	0.0994055	0.0452325	0.0279737	0.0851868	+-++	0.0547677	0.814966	1	1.3816	0.239829	1	1.89697	0.168418	1	0.0192622	0.0510192	0.705766	1	--++	0.114642	0.0468265	0.0143557	0.0281768	++++	-0.0328745	0.0629689	0.601617	1	+---	-0.00234123	0.0299324	0.937655	1	--++	0.0952235	0.031337	0.00237609	0.0232331	+-++	4.4307	0.0352981	0.118771	0.730371	0.133385	0.714948	1.60954	0.204557	3.51892	0.0606721	0.00577571	0.939421
	620	rs10194652	rs13032148	G	A	127492374	127865100	meta-analysis	270342	9637	260705	2000	52389	2392	63861	2061	59142	3163	85288	0.0395748	0.0448737	0.377822	1	+--+	-0.0778512	0.0460755	0.0910962	1	----	0.0871349	0.0421912	0.0389003	1	+-++	0.596233	0.440019	1	6.97414	0.0082696	0.0244701	3.33338	0.0678872	1	-0.0778512	0.0460755	0.0910961	1	----	0.0395747	0.0448737	0.377823	1	+--+	0.120162	0.0607715	0.0480114	1	++++	-0.00234123	0.0299324	0.937655	1	--++	0.105676	0.0301917	0.000464966	0.0152852	++-+	0.603849	0.437113	1.4937	0.221644	1.88869	0.16935	11.0998	0.000863379	2.99172	0.0836911	0.127717	0.720811
	621	rs10194652	rs35103166	G	C	127492374	127882182	meta-analysis	270342	9637	260705	1567	47111	2828	69145	1882	54898	3347	89546	0.182182	0.0461251	7.82402e-05	0.000188291	++++	0.0419373	0.0493475	0.395416	1	+-++	0.149583	0.0443349	0.000741016	0.00137307	+-++	0.259621	0.610381	1	2.6331	0.104657	1	4.31071	0.0378732	1	0.0419377	0.0493474	0.39541	1	+-++	0.182182	0.0461251	7.82363e-05	0.000188287	++++	-0.0714626	0.0620701	0.2496	1	----	-0.00234123	0.0299324	0.937655	1	--++	0.140788	0.0309127	5.25377e-06	0.00303534	+-++	11.2615	0.000791332	0.555736	0.455983	0.588568	0.442974	2.88181	0.0895855	8.06597	0.00451043	0.0264786	0.870737
	622	rs10194652	rs7575209	G	C	127492374	127884123	meta-analysis	270342	9637	260705	2805	71337	1592	44919	3594	94343	1635	50102	-0.0582834	0.0463371	0.208459	1	+-+-	0.0372882	0.0370063	0.313638	1	+-++	-0.149138	0.0448064	0.000873176	0.00159561	----	1.98677	0.158679	1	10.2913	0.00133657	0.00270535	2.59738	0.10704	1	0.0372876	0.0370063	0.313646	1	+-++	-0.0582836	0.0463371	0.208458	1	+-+-	-0.125523	0.0630075	0.0463497	1	----	-0.00234123	0.0299324	0.937655	1	--++	-0.12552	0.0313656	6.28519e-05	0.0118396	----	1.02841	0.310532	1.44391	0.229507	0.693247	0.405062	11.2637	0.000790364	7.42165	0.00644436	0.186464	0.665876
	623	rs10194652	rs58682665	G	G	127492374	127885247	meta-analysis	270342	9637	260705	2314	58059	2083	58197	2889	76250	2340	68195	-0.179949	0.0447025	5.68592e-05	0.000132666	-+--	-0.00834707	0.0411795	0.83937	1	--++	-0.183299	0.0430445	2.05924e-05	5.63199e-05	----	0.0029147	0.956945	1	8.6255	0.0033149	0.00610564	7.97149	0.00475198	0.00795103	-0.008347	0.0411795	0.839371	1	--++	-0.179949	0.0447025	5.68595e-05	0.00013267	-+--	0.0045014	0.0601394	0.940335	1	+--+	-0.00234123	0.0299324	0.937655	1	--++	-0.174836	0.0299313	5.18151e-09	0.00275585	-+--	10.899	0.000962167	0.00903265	0.924283	0.0139175	0.906089	10.6954	0.00107403	11.9129	0.000557472	0.0260586	0.871757
	624	rs10194652	rs11680911	G	C	127492374	127888757	meta-analysis	270342	9637	260705	1848	53304	2547	62952	2034	60495	3195	83950	0.208566	0.0450966	3.74812e-06	2.1489e-05	+-++	0.0284535	0.0467007	0.542343	1	+-++	0.172542	0.0428301	5.61317e-05	0.000131646	+-++	0.335511	0.562432	1	5.17047	0.022974	1	7.69711	0.00553093	0.00992887	0.0284542	0.0467005	0.542331	1	+-++	0.208567	0.0450964	3.74776e-06	2.1489e-05	+-++	-0.0658362	0.060859	0.279349	1	-+--	-0.00234123	0.0299324	0.937655	1	--++	0.172386	0.0302777	1.24458e-08	0.00275941	++++	15.1834	9.75571e-05	0.443661	0.505361	0.308205	0.578784	6.68777	0.00970764	11.2014	0.000817346	8.74717e-06	0.99764
	625	rs10194652	rs4663105	G	C	127492374	127891427	meta-analysis	270342	9637	260705	1414	43856	2983	72398	1434	44859	3792	99585	0.276963	0.047116	4.1444e-09	5.79291e-08	++++	0.0274257	0.0537323	0.609761	1	+-++	0.235471	0.0450198	1.69143e-07	1.25324e-06	+-++	0.405393	0.524317	1	8.80822	0.00299877	0.00539619	12.1927	0.00047977	0.000865484	0.0274258	0.0537322	0.60976	1	+-++	0.276964	0.047116	4.14427e-09	5.79294e-08	++++	-0.0690345	0.0648045	0.286752	1	----	-0.00234123	0.0299324	0.937655	1	--++	0.23873	0.0323199	1.50757e-13	0.000824861	++++	25.0367	5.62493e-07	0.447773	0.503394	0.234218	0.628414	11.3562	0.000751947	19.35	1.08817e-05	0.00345822	0.953106
	626	rs10194652	rs745717	G	C	127492374	127893897	meta-analysis	270342	9637	260705	3670	98492	727	17764	4139	117920	1090	26525	0.127206	0.0599399	0.0338193	0.124029	+--+	-0.00737689	0.0330955	0.823616	1	--++	0.123706	0.0509869	0.0152566	0.0330499	+-++	0.00197803	0.964526	1	4.65029	0.0310483	1	3.86349	0.0493475	1	-0.0073768	0.0330955	0.823618	1	--++	0.127206	0.05994	0.033819	0.124028	+--+	0.00225818	0.0780986	0.976933	1	-++-	-0.00234123	0.0299324	0.937655	1	--++	0.128332	0.0383732	0.000824861	0.0188706	++-+	3.73878	0.0531633	0.000250503	0.987372	0.0127346	0.910151	7.17221	0.00740413	4.5451	0.0330131	0.0052558	0.942206
	627	rs10194652	rs730482	G	T	127492374	127894484	meta-analysis	270342	9637	260705	2124	62665	2273	53591	2287	68930	2939	75515	0.221674	0.0445753	6.59213e-07	2.96584e-06	++++	0.0252167	0.0436401	0.563377	1	+-++	0.172381	0.0414699	3.22779e-05	8.83068e-05	+-++	0.655507	0.418151	1	5.97572	0.0145042	0.0783919	9.91805	0.00163666	0.00242039	0.0252168	0.0436401	0.563375	1	+-++	0.221673	0.0445753	6.59215e-07	2.96598e-06	++++	-0.0748823	0.0600585	0.212462	1	-+--	-0.00234123	0.0299324	0.937655	1	--++	0.179864	0.0298292	1.64192e-09	0.00207267	++++	17.407	3.0172e-05	0.60766	0.43567	0.271189	0.602535	8.55889	0.00343838	11.671	0.000634822	0.021456	0.883543
	628	rs10194652	rs893432	G	C	127492374	127894851	meta-analysis	270342	9637	260705	2579	74183	1818	42073	2931	84385	2298	60060	0.201165	0.0453916	9.34614e-06	4.50773e-05	++++	0.0408869	0.0393009	0.298175	1	+-++	0.12143	0.0418427	0.0037071	0.0061073	+-++	1.66814	0.196508	1	1.96859	0.160597	1	7.12605	0.00759718	0.0141926	0.0408864	0.039301	0.298183	1	+-++	0.201165	0.0453916	9.34678e-06	4.50732e-05	++++	-0.119219	0.0606853	0.0494662	1	----	-0.00234123	0.0299324	0.937655	1	--++	0.133173	0.0301165	9.7823e-06	0.00809964	+-++	14.0088	0.000181956	1.5579	0.211974	0.765688	0.381554	3.47401	0.0623401	5.78799	0.0161361	0.0518819	0.81982
	629	rs10194652	rs6431223	G	A	127492374	127895487	meta-analysis	270342	9637	260705	2498	62579	1896	53677	3042	80900	2183	63545	-0.142726	0.0448538	0.00146245	0.00239279	-+--	0.0273458	0.0397961	0.491991	1	--++	-0.189764	0.0431492	1.09329e-05	3.09882e-05	----	0.571161	0.449798	1	13.6803	0.00021672	0.000489452	8.04443	0.00456438	0.00772069	0.0273461	0.0397961	0.491985	1	--++	-0.142726	0.0448538	0.00146245	0.00239283	-+--	-0.0728629	0.0605365	0.228736	1	+---	-0.00234123	0.0299324	0.937655	1	--++	-0.181954	0.0301331	1.55709e-09	0.00207267	-+--	6.7776	0.00923088	0.527006	0.467868	0.355416	0.551063	17.5806	2.75379e-05	12.7374	0.000358417	0.0220217	0.882029
	630	rs10194652	rs920279	G	G	127492374	127912189	meta-analysis	270342	9637	260705	3022	81629	1374	34627	3791	105081	1438	39364	0.139197	0.0478283	0.00361035	0.00692474	++++	0.0295231	0.0358143	0.409747	1	--++	0.0693681	0.046514	0.135873	1	--++	1.09547	0.295263	1	0.460686	0.497304	1	3.36907	0.0664311	1	0.0295233	0.0358142	0.409743	1	--++	0.139196	0.0478282	0.00361038	0.00692473	++++	-0.101769	0.0653435	0.119363	1	----	-0.00234123	0.0299324	0.937655	1	--++	0.0855355	0.032586	0.00866705	0.0476095	-+++	6.29277	0.0121232	0.859714	0.353819	0.466048	0.494811	1.33819	0.247354	1.68074	0.194826	0.0810402	0.775893
	631	rs10194652	rs6742671	G	C	127492374	127922696	meta-analysis	270342	9637	260705	2406	60604	1989	55652	2755	75813	2474	68631	-0.136139	0.0446677	0.00230515	0.00392314	----	-0.0503764	0.041278	0.222307	1	--+-	-0.0831248	0.0421611	0.048655	1	----	0.744937	0.388084	1	0.308053	0.578878	1	1.98838	0.15851	1	-0.0503758	0.0412779	0.222311	1	--+-	-0.136139	0.0446677	0.00230513	0.00392294	----	0.103367	0.0599496	0.0846667	1	++-+	-0.00234123	0.0299324	0.937655	1	--++	-0.0789241	0.0298064	0.00809964	0.0443127	----	6.19192	0.0128335	1.1352	0.286668	0.887512	0.346152	0.314383	0.575003	2.44099	0.118202	0.006619	0.935158
	632	rs62159566	rs79527490	C	T	127496358	127811774	meta-analysis	270342	9637	260705	4998	131052	1299	38188	2531	68503	795	22961	-0.118996	0.0445795	0.00760105	0.01351	----	0.00393955	0.0356905	0.912107	1	+-+-	-0.083239	0.0560277	0.137365	1	+---	0.249403	0.617495	1	1.72224	0.189405	1	4.6343	0.0313389	1	0.00393952	0.0356905	0.912108	1	+-+-	-0.118996	0.0445795	0.00760108	0.0135104	----	0.0329898	0.0744	0.657468	1	++--	0.0082539	0.0312983	0.791998	1	+-+-	-0.106821	0.0356815	0.00275585	0.0253294	----	5.45768	0.0194824	0.0454619	0.831157	0.00826025	0.927583	4.81664	0.0281862	2.03243	0.153974	0.126036	0.722578
	633	rs62159566	rs6754293	C	G	127496358	127840867	meta-analysis	270342	9637	260705	3808	99160	2493	70080	1827	48823	1502	42641	-0.139285	0.0376141	0.000213075	0.000491885	-+--	-0.00806217	0.0417011	0.846699	1	+++-	-0.0962775	0.0444693	0.0303851	0.091586	-+--	0.545232	0.460272	1	2.09389	0.147889	1	5.45986	0.0194582	0.0573307	-0.0080622	0.0417011	0.846698	1	+++-	-0.139285	0.0376141	0.000213069	0.000491884	-+--	0.0485037	0.0632408	0.443101	1	+--+	0.0082539	0.0312983	0.791998	1	+-+-	-0.121115	0.0302282	6.1576e-05	0.00866705	-+--	9.09103	0.00256867	0.14178	0.706518	0.0979243	0.754335	4.81803	0.0281635	3.69511	0.0545722	0.213364	0.644144
	634	rs62159566	rs11693422	C	G	127496358	127842162	meta-analysis	270342	9637	260705	3251	91826	3049	77414	1835	52924	1495	38540	0.0614326	0.0368352	0.0953617	1	+-++	-0.026239	0.0426669	0.538572	1	+-+-	0.116698	0.0453139	0.0100145	0.0191786	+-++	0.895642	0.343953	1	5.27414	0.0216444	1	2.41913	0.119861	1	-0.0262387	0.0426669	0.538577	1	+-+-	0.061433	0.0368351	0.0953586	1	+-++	0.0834892	0.0627647	0.183455	1	-+++	0.0082539	0.0312983	0.791998	1	+-+-	0.0892911	0.0298299	0.00275941	0.0373208	+-++	1.21039	0.271255	0.345446	0.556703	0.424907	0.514499	4.92464	0.0264763	3.87749	0.0489377	0.25522	0.613423
	635	rs62159566	rs11694743	C	G	127496358	127842607	meta-analysis	270342	9637	260705	2125	60736	4174	108503	1148	34191	2177	57272	0.0725837	0.0386936	0.0606745	1	+-++	-0.0333837	0.053436	0.53214	1	+---	0.104695	0.0442821	0.0180659	0.0394696	+-++	0.298171	0.585032	1	3.95855	0.0466338	1	2.57986	0.108231	1	-0.0333834	0.0534361	0.532145	1	+---	0.0725836	0.0386936	0.0606751	1	+-++	0.0666926	0.0659126	0.311617	1	-+++	0.0082539	0.0312983	0.791998	1	+-+-	0.0952235	0.031337	0.00237609	0.0232331	+-++	1.67085	0.196145	0.206743	0.649332	0.452072	0.501353	4.31015	0.0378857	3.16301	0.0753241	0.0304801	0.861405
	636	rs62159566	rs13032148	C	A	127496358	127865100	meta-analysis	270342	9637	260705	2659	71743	3636	97483	1402	39788	1923	51668	0.0912462	0.0373175	0.0144799	0.0283659	++-+	-0.0135666	0.048294	0.778774	1	+---	0.119238	0.0438687	0.00656632	0.0109227	++++	0.236221	0.626949	1	4.14332	0.0417992	1	2.94926	0.0859167	1	-0.0135667	0.048294	0.778772	1	+---	0.0912463	0.0373175	0.0144798	0.0283661	++-+	0.0420239	0.0634741	0.50793	1	++++	0.0082539	0.0312983	0.791998	1	+-+-	0.105676	0.0301917	0.000464966	0.0152852	++-+	2.90354	0.0883853	0.0903665	0.763712	0.143765	0.704566	4.38331	0.0362925	4.24151	0.0394472	0.0648586	0.798975
	637	rs62159566	rs35103166	C	C	127496358	127882182	meta-analysis	270342	9637	260705	2231	66004	4068	103235	1220	36006	2110	55459	0.139174	0.0380943	0.000258791	0.000580175	+-++	0.00439004	0.0519531	0.932659	1	+-+-	0.148635	0.0438012	0.000690327	0.00122284	+-++	0.0265626	0.870534	1	4.50585	0.0337791	1	4.37719	0.0364229	1	0.00438987	0.0519531	0.932661	1	+-+-	0.139174	0.0380943	0.000258797	0.000580184	+-++	0.00832051	0.0650902	0.898283	1	-+++	0.0082539	0.0312983	0.791998	1	+-+-	0.140788	0.0309127	5.25377e-06	0.00303534	+-++	7.05129	0.00792082	0.00108321	0.973745	0.00405832	0.949205	5.09055	0.0240565	6.79982	0.00911672	0.02142	0.883641
	638	rs62159566	rs7575209	C	C	127496358	127884123	meta-analysis	270342	9637	260705	4230	107685	2071	61555	2171	57998	1159	33467	-0.0984626	0.0387434	0.0110409	0.0198657	----	0.037344	0.0385636	0.332858	1	+-++	-0.139115	0.0489458	0.00447993	0.00760461	----	0.424107	0.514895	1	8.01933	0.00462806	0.00990116	6.17207	0.0129783	0.0295087	0.0373441	0.0385636	0.332856	1	+-++	-0.0984624	0.0387434	0.011041	0.0198659	----	-0.0804073	0.066029	0.223316	1	+---	0.0082539	0.0312983	0.791998	1	+-+-	-0.12552	0.0313656	6.28519e-05	0.0118396	----	4.59091	0.0321419	0.29463	0.587269	0.343057	0.55807	10.7346	0.00105151	6.43433	0.0111936	0.0546905	0.815094
	639	rs62159566	rs58682665	C	G	127496358	127885247	meta-analysis	270342	9637	260705	3423	88110	2878	81130	1782	46201	1548	45264	-0.17639	0.0369908	1.8563e-06	8.46284e-06	-+--	0.00771473	0.0431294	0.858037	1	++--	-0.162423	0.0444189	0.000255563	0.00052216	----	0.0583798	0.809075	1	7.55164	0.00599555	0.0148065	10.4986	0.00119465	0.00190891	0.00771484	0.0431295	0.858035	1	++--	-0.176389	0.0369908	1.8565e-06	8.46269e-06	-+--	0.00200359	0.0627843	0.974542	1	--++	0.0082539	0.0312983	0.791998	1	+-+-	-0.174836	0.0299313	5.18151e-09	0.00275585	-+--	14.5207	0.000138629	0.00106605	0.973953	0.00010237	0.991927	12.0916	0.000506502	9.866	0.00168361	0.0537079	0.816732
	640	rs62159566	rs11680911	C	C	127496358	127888757	meta-analysis	270342	9637	260705	2495	72503	3805	96737	1392	41297	1937	50168	0.159662	0.0374867	2.05181e-05	7.22098e-05	+-++	-0.00924001	0.0486706	0.849429	1	+-+-	0.187399	0.0441511	2.19098e-05	6.11546e-05	++++	0.22933	0.632021	1	8.95447	0.00276792	0.00476787	7.55892	0.00597137	0.011272	-0.00923969	0.0486706	0.849434	1	+-+-	0.159662	0.0374866	2.05175e-05	7.22125e-05	+-++	0.0391504	0.0635748	0.538015	1	-+-+	0.0082539	0.0312983	0.791998	1	+-+-	0.172386	0.0302777	1.24458e-08	0.00275941	++++	9.61261	0.00193245	0.0697262	0.791736	0.0913974	0.762408	10.0403	0.00153152	10.9573	0.000932369	0.0786326	0.779159
	641	rs62159566	rs4663105	C	C	127496358	127891427	meta-analysis	270342	9637	260705	1896	58878	4403	110360	954	29838	2375	61625	0.247118	0.0395479	4.14217e-10	2.67112e-08	++++	0.0208263	0.0574264	0.716858	1	+-+-	0.241625	0.0444396	5.41393e-08	6.28923e-07	++++	0.00852565	0.926432	1	9.24616	0.00235989	0.0043799	10.5326	0.00117286	0.00189448	0.0208271	0.0574263	0.716848	1	+-+-	0.247118	0.0395478	4.14167e-10	2.67116e-08	++++	-0.0231787	0.0685575	0.735294	1	-+-+	0.0082539	0.0312983	0.791998	1	+-+-	0.23873	0.0323199	1.50757e-13	0.000824861	++++	22.431	2.17829e-06	0.0269676	0.869559	0.0369539	0.847559	10.9346	0.000943836	18.4338	1.7591e-05	0.00277473	0.95799
	642	rs62159566	rs745717	C	C	127496358	127893897	meta-analysis	270342	9637	260705	5119	141111	1182	28129	2695	75304	634	16160	0.158284	0.0474205	0.000844205	0.00170155	++-+	0.0235802	0.0346566	0.496253	1	+-++	0.0959109	0.0623919	0.124236	1	++-+	0.633462	0.426088	1	1.02707	0.310847	1	5.25977	0.0218239	0.0784216	0.0235802	0.0346566	0.496255	1	+-++	0.158285	0.0474205	0.00084416	0.00170153	++-+	-0.0855472	0.0806773	0.28898	1	--+-	0.0082539	0.0312983	0.791998	1	+-+-	0.128332	0.0383732	0.000824861	0.0188706	++-+	6.97242	0.00827755	0.241078	0.623429	0.107718	0.742757	4.10422	0.0427764	1.57702	0.209191	0.195916	0.658038
	643	rs62159566	rs730482	C	T	127496358	127894484	meta-analysis	270342	9637	260705	2876	85374	3424	83866	1539	46222	1789	45242	0.180752	0.0368476	9.32347e-07	3.89e-06	+-++	0.010548	0.0458114	0.817899	1	+-+-	0.188449	0.0439401	1.79658e-05	5.15457e-05	++++	0.0180165	0.893224	1	7.85446	0.00506954	0.0106719	8.38133	0.00379094	0.00613814	0.0105481	0.0458114	0.817897	1	+-+-	0.180752	0.0368475	9.32302e-07	3.88974e-06	+-++	-0.00153659	0.0627102	0.980451	1	-+-+	0.0082539	0.0312983	0.791998	1	+-+-	0.179864	0.0298292	1.64192e-09	0.00207267	++++	12.7306	0.000359716	0.000351399	0.985044	0.00170964	0.967019	9.59279	0.00195343	11.157	0.000837153	0.0261362	0.871568
	644	rs62159566	rs893432	C	C	127496358	127894851	meta-analysis	270342	9637	260705	3629	103882	2672	65358	1885	54687	1445	36777	0.121523	0.0373002	0.00112215	0.00204318	+-++	-0.00741446	0.0414496	0.858033	1	+-+-	0.147153	0.0452401	0.00114306	0.00212307	+-++	0.19108	0.662019	1	6.34605	0.0117643	0.0432942	5.34667	0.0207619	0.0668432	-0.00741435	0.0414496	0.858035	1	+-+-	0.121523	0.0373002	0.00112211	0.00204319	+-++	0.0347154	0.0631973	0.582787	1	-+-+	0.0082539	0.0312983	0.791998	1	+-+-	0.133173	0.0301165	9.7823e-06	0.00809964	+-++	5.41139	0.0200058	0.0590588	0.80799	0.091004	0.762905	7.52927	0.00607046	6.37523	0.0115724	0.0661692	0.796998
	645	rs62159566	rs6431223	C	A	127496358	127895487	meta-analysis	270342	9637	260705	3679	95250	2617	73989	1863	48231	1463	43234	-0.174552	0.0373797	3.01629e-06	1.71368e-05	-+--	0.0222653	0.0419629	0.5957	1	+++-	-0.170284	0.0446165	0.000135288	0.000298182	----	0.00537621	0.941549	1	9.88278	0.00166833	0.00325629	12.2659	0.000461323	0.000832537	0.0222653	0.0419629	0.5957	1	+++-	-0.174552	0.0373797	3.01614e-06	1.71366e-05	-+--	-0.0235125	0.0631503	0.70965	1	--++	0.0082539	0.0312983	0.791998	1	+-+-	-0.181954	0.0301331	1.55709e-09	0.00207267	-+--	14.0599	0.000177075	0.0237644	0.877486	0.0716369	0.788968	15.6265	7.71654e-05	10.7319	0.00105307	0.0469783	0.828407
	646	rs62159566	rs6742671	C	C	127496358	127922696	meta-analysis	270342	9637	260705	3389	87585	2911	81655	1776	48834	1552	42629	-0.111168	0.0368333	0.00254322	0.00451104	----	-0.0355479	0.0432113	0.410706	1	+-+-	-0.0540867	0.0445977	0.225218	1	----	0.973903	0.323709	1	0.0891261	0.765291	1	1.77377	0.182916	1	-0.035548	0.0432114	0.410704	1	+-+-	-0.111169	0.0368333	0.00254321	0.00451107	----	0.0920691	0.0626258	0.141522	1	++++	0.0082539	0.0312983	0.791998	1	+-+-	-0.0789241	0.0298064	0.00809964	0.0443127	----	6.10445	0.0134842	0.463093	0.496182	0.673948	0.411679	0.682779	0.408631	1.30918	0.252544	0.214396	0.643343
	647	rs62159566	rs6761391	C	G	127496358	128154284	meta-analysis	270342	9637	260705	1724	49218	4572	120020	934	26645	2390	64820	0.104769	0.0411288	0.0108545	0.0197487	++++	0.013187	0.0588884	0.82281	1	+-++	0.111232	0.0461128	0.0158574	0.0348895	++++	0.0109405	0.916696	1	1.71836	0.189905	1	1.62563	0.202308	1	0.0131875	0.0588881	0.822803	1	+-++	0.104769	0.0411286	0.0108542	0.0197482	++++	-0.00680217	0.0694863	0.922018	1	+++-	0.0082539	0.0312983	0.791998	1	+-+-	0.102186	0.0331814	0.00207267	0.0191537	++++	3.48733	0.0618401	0.00238985	0.96101	0.00547186	0.941033	1.73366	0.187944	3.41425	0.064636	0.0253569	0.873481
	648	rs10206681	rs79527490	G	T	127497422	127811774	meta-analysis	270342	9637	260705	2675	71818	605	17789	4857	127735	1489	43360	-0.123843	0.063451	0.0509639	1	----	-0.0160793	0.0352199	0.648001	1	--+-	-0.113546	0.0471359	0.016	0.0352808	--+-	0.016968	0.89636	1	2.74384	0.0976298	1	2.20507	0.137558	1	-0.0160792	0.0352199	0.648004	1	--+-	-0.123843	0.0634509	0.0509632	1	----	0.0263735	0.0767488	0.731121	1	+++-	-0.0156004	0.0312585	0.617725	1	+-+-	-0.106821	0.0356815	0.00275585	0.0253294	----	2.34181	0.125943	0.0546752	0.815119	0.000103431	0.991886	3.27579	0.0703092	2.99899	0.0833167	0.0129415	0.909428
	649	rs10206681	rs6754293	G	G	127497422	127840867	meta-analysis	270342	9637	260705	2018	53704	1264	35903	3620	94278	2733	76818	-0.098378	0.0518658	0.0578571	1	-+--	0.00397083	0.0405321	0.921958	1	-++-	-0.128053	0.0428265	0.00278927	0.00452211	-+--	0.194652	0.659073	1	5.01312	0.0251559	1	2.4176	0.119978	1	0.0039709	0.0405322	0.921957	1	-++-	-0.0983779	0.0518658	0.0578573	1	-+--	-0.0362821	0.0637787	0.569441	1	+---	-0.0156004	0.0312585	0.617725	1	+-+-	-0.121115	0.0302282	6.1576e-05	0.00866705	-+--	1.86851	0.171645	0.14345	0.704875	0.146199	0.702195	6.12002	0.0133659	4.49833	0.033928	0.017521	0.894694
	650	rs10206681	rs35103166	G	C	127497422	127882182	meta-analysis	270342	9637	260705	1163	34883	2118	54724	2290	67126	4063	103969	0.125082	0.0522831	0.016739	0.0388328	+-++	-0.0306075	0.051449	0.551905	1	+-+-	0.118177	0.0474087	0.0126767	0.0266399	+-++	0.00957115	0.922065	1	4.5227	0.0334479	1	4.50496	0.0337966	1	-0.0306071	0.0514489	0.551909	1	+-+-	0.125082	0.052283	0.0167382	0.038833	+-++	0.0257713	0.0647651	0.690689	1	-+++	-0.0156004	0.0312585	0.617725	1	+-+-	0.140788	0.0309127	5.25377e-06	0.00303534	+-++	5.33373	0.0209166	0.0668743	0.795943	0.0621429	0.80314	8.15427	0.00429599	5.54981	0.0184827	0.159618	0.689508
	651	rs10206681	rs7575209	G	C	127497422	127884123	meta-analysis	270342	9637	260705	2258	58152	1024	31455	4145	107530	2209	63566	-0.1684	0.0539483	0.00179926	0.00294235	-+--	-0.0341244	0.0382974	0.372909	1	-++-	-0.137213	0.0437896	0.00172765	0.0028833	--+-	0.201467	0.653539	1	3.14021	0.076384	1	4.11916	0.0424002	1	-0.0341244	0.0382974	0.372908	1	-++-	-0.168401	0.0539483	0.0017992	0.00294233	-+--	0.0641513	0.0663212	0.333403	1	+-++	-0.0156004	0.0312585	0.617725	1	+-+-	-0.12552	0.0313656	6.28519e-05	0.0118396	----	6.00585	0.0142586	0.472164	0.491993	0.140413	0.707871	3.40878	0.0648505	5.10931	0.0237978	0.047121	0.828151
	652	rs10206681	rs58682665	G	G	127497422	127885247	meta-analysis	270342	9637	260705	1746	45152	1536	44455	3462	89159	2892	81937	-0.158377	0.0506819	0.00177848	0.00293005	-+--	-0.00565997	0.0429412	0.895137	1	+++-	-0.187143	0.044216	2.31145e-05	6.4606e-05	-+--	0.182915	0.66888	1	8.66964	0.00323555	0.00575734	5.28545	0.0215043	0.0739308	-0.00566042	0.0429412	0.895128	1	+++-	-0.158377	0.0506819	0.00177847	0.00293006	-+--	-0.027205	0.0627252	0.664494	1	---+	-0.0156004	0.0312585	0.617725	1	+-+-	-0.174836	0.0299313	5.18151e-09	0.00275585	-+--	5.74921	0.0164961	0.0781896	0.779766	0.0350268	0.851539	10.4461	0.00122909	10.0359	0.00153518	0.0531246	0.817713
	653	rs10206681	rs11680911	G	C	127497422	127888757	meta-analysis	270342	9637	260705	1256	37446	2025	52161	2633	76352	3720	94744	0.176772	0.0516844	0.000625698	0.00138098	+-++	-0.00487751	0.0492953	0.921182	1	+-+-	0.162914	0.0468141	0.000501389	0.000906643	+-++	0.0394935	0.842474	1	6.09183	0.0135809	0.0658966	6.46827	0.0109818	0.0222763	-0.00488016	0.0492955	0.92114	1	+-+-	0.176771	0.0516845	0.000625771	0.00138097	+-++	-0.0074851	0.0637514	0.906535	1	-+-+	-0.0156004	0.0312585	0.617725	1	+-+-	0.172386	0.0302777	1.24458e-08	0.00275941	++++	10.1435	0.00144812	0.00536059	0.941634	0.033747	0.854246	9.38891	0.00218302	10.057	0.00151766	0.0288677	0.865085
	654	rs10206681	rs4663105	G	C	127497422	127891427	meta-analysis	270342	9637	260705	983	31420	2298	58186	1869	57295	4483	113799	0.24586	0.0541931	5.71315e-06	3.72856e-05	+-++	-0.00973757	0.0558988	0.861708	1	+-+-	0.22254	0.0497766	7.7933e-06	2.12278e-05	++++	0.100432	0.751311	1	9.63036	0.00191387	0.00354042	10.7777	0.00102728	0.00174948	-0.00973828	0.0558989	0.861699	1	+-+-	0.245859	0.0541932	5.71356e-06	3.72841e-05	+-++	-0.0111165	0.0674762	0.869143	1	-+-+	-0.0156004	0.0312585	0.617725	1	+-+-	0.23873	0.0323199	1.50757e-13	0.000824861	++++	17.4659	2.92501e-05	0.0127661	0.910041	0.00837996	0.927062	14.8075	0.00011906	16.4151	5.08773e-05	0.0744182	0.785009
	655	rs10206681	rs745717	G	C	127497422	127893897	meta-analysis	270342	9637	260705	2628	74304	654	15303	5190	142110	1163	28986	0.155127	0.0643305	0.0158913	0.036281	++-+	-0.00751273	0.0346771	0.828482	1	+-+-	0.107508	0.0515641	0.0370739	0.173687	++++	0.333589	0.563554	1	3.42623	0.0641685	1	4.95264	0.0260509	1	-0.00751236	0.034677	0.828491	1	+-+-	0.155126	0.0643304	0.0158914	0.0362808	++-+	-0.0420906	0.08012	0.599343	1	-+--	-0.0156004	0.0312585	0.617725	1	+-+-	0.128332	0.0383732	0.000824861	0.0188706	++-+	5.69792	0.016985	0.127955	0.720562	0.0300103	0.862467	6.89862	0.00862622	4.16832	0.0411866	0.10496	0.745957
	656	rs10206681	rs730482	G	T	127497422	127894484	meta-analysis	270342	9637	260705	1483	45098	1799	44509	2935	86497	3416	84599	0.16382	0.0506559	0.00122078	0.00215646	+-++	-0.0279611	0.0457505	0.54109	1	+-+-	0.160586	0.0446813	0.000325613	0.000604799	+-++	0.00229295	0.961808	1	8.6929	0.00319452	0.00555214	7.89419	0.00495939	0.00825446	-0.0279616	0.0457505	0.541084	1	+-+-	0.16382	0.0506559	0.00122078	0.0021565	+-++	0.0261553	0.0626536	0.676342	1	-+-+	-0.0156004	0.0312585	0.617725	1	+-+-	0.179864	0.0298292	1.64192e-09	0.00207267	++++	9.08572	0.00257613	0.074481	0.784921	0.0497646	0.823473	14.4796	0.000141686	10.4393	0.00123359	0.128763	0.719719
	657	rs10206681	rs893432	G	C	127497422	127894851	meta-analysis	270342	9637	260705	1896	55241	1386	34366	3622	103327	2732	67769	0.110272	0.0514049	0.0319405	0.110543	+-++	-0.031457	0.0409346	0.442208	1	+-+-	0.113639	0.0432033	0.00853005	0.0153224	+-++	0.00251541	0.96	1	5.94352	0.0147715	1	4.6518	0.031021	1	-0.0314567	0.0409345	0.442212	1	+-+-	0.110272	0.0514049	0.0319401	0.110814	+-++	0.0361448	0.0634009	0.568611	1	-+-+	-0.0156004	0.0312585	0.617725	1	+-+-	0.133173	0.0301165	9.7823e-06	0.00809964	+-++	4.37726	0.0364216	0.147765	0.700681	0.0947823	0.758183	10.4943	0.00119742	5.87381	0.0153677	0.137577	0.710702
	658	rs10206681	rs6431223	G	A	127497422	127895487	meta-analysis	270342	9637	260705	1896	49436	1385	40171	3647	94044	2697	77051	-0.195285	0.0512708	0.000139595	0.000320185	-+--	-0.0248444	0.041257	0.547051	1	+++-	-0.196138	0.0435032	6.52638e-06	1.76586e-05	-+--	0.00016093	0.989878	1	8.16246	0.00427663	0.0080356	6.70768	0.00959986	0.019682	-0.0248439	0.041257	0.547058	1	+++-	-0.195285	0.0512708	0.000139591	0.000320186	-+--	0.0187811	0.0633101	0.766732	1	---+	-0.0156004	0.0312585	0.617725	1	+-+-	-0.181954	0.0301331	1.55709e-09	0.00207267	-+--	8.95405	0.00276855	0.0502482	0.822632	0.0318938	0.858261	9.45669	0.0021038	11.3582	0.000751163	0.0718373	0.78868
	659	rs10206681	rs6742671	G	C	127497422	127922696	meta-analysis	270342	9637	260705	1787	45706	1494	43901	3380	90712	2970	80383	-0.171017	0.0506725	0.000738296	0.00152666	----	-0.083163	0.0431168	0.053758	1	--+-	-0.112762	0.0439192	0.0102438	0.0194886	----	0.754715	0.384987	1	0.231286	0.630572	1	1.74356	0.186688	1	-0.0831633	0.0431169	0.0537572	1	--+-	-0.171017	0.0506724	0.000738277	0.00152673	----	0.141223	0.0626238	0.0241273	1	++-+	-0.0156004	0.0312585	0.617725	1	+-+-	-0.0789241	0.0298064	0.00809964	0.0443127	----	6.81403	0.00904445	2.45393	0.117231	1.60947	0.204567	0.00653977	0.935546	3.24859	0.0714848	0.406415	0.523795
	660	rs12478685	rs79527490	T	T	127497866	127811774	meta-analysis	270342	9637	260705	4886	132292	1234	36270	2641	67260	860	24878	-0.136485	0.0456954	0.00281869	0.00532586	----	-0.0194366	0.035583	0.584905	1	-++-	-0.0778096	0.0537976	0.148082	1	--+-	0.691018	0.405818	1	0.819021	0.365467	1	4.08452	0.0432778	1	-0.0194367	0.035583	0.584905	1	-++-	-0.136485	0.0456953	0.00281862	0.00532579	----	0.0763093	0.0733247	0.298013	1	+-++	-0.00543546	0.0310571	0.861068	1	--+-	-0.106821	0.0356815	0.00275585	0.0253294	----	5.62601	0.0176958	0.261798	0.608888	0.0878799	0.76689	3.00711	0.0828998	1.35745	0.243981	0.201965	0.653139
	661	rs12478685	rs6754293	T	G	127497866	127840867	meta-analysis	270342	9637	260705	3631	96767	2496	71796	2006	51213	1497	40924	-0.11361	0.0377181	0.00259459	0.00473539	-+--	0.00675821	0.0408634	0.868641	1	--++	-0.13083	0.0452454	0.00383318	0.00640411	-+--	0.0854611	0.770029	1	5.09303	0.0240221	1	4.6851	0.0304252	1	0.00675822	0.0408634	0.86864	1	--++	-0.11361	0.0377181	0.00259466	0.0047354	-+--	-0.0233212	0.0629011	0.710816	1	+-+-	-0.00543546	0.0310571	0.861068	1	--+-	-0.121115	0.0302282	6.1576e-05	0.00866705	-+--	4.90188	0.0268275	0.0241055	0.876617	0.0564408	0.812213	6.32907	0.0118775	5.22095	0.0223164	0.031879	0.858293
	662	rs12478685	rs11694743	T	G	127497866	127842607	meta-analysis	270342	9637	260705	2050	60794	4070	107768	1221	34132	2281	58004	0.0972519	0.0391188	0.0129164	0.0251162	++++	-0.0010854	0.0528217	0.983606	1	++--	0.0913208	0.0442872	0.0392064	1	+-++	0.0100751	0.920047	1	1.7971	0.180063	1	2.23827	0.134632	1	-0.00108565	0.0528216	0.983602	1	++--	0.097252	0.0391188	0.0129163	0.0251168	++++	-0.00460895	0.0652605	0.943697	1	--++	-0.00543546	0.0310571	0.861068	1	--+-	0.0952235	0.031337	0.00237609	0.0232331	+-++	4.22663	0.0397944	0.00163779	0.967719	0.00503984	0.943404	2.45892	0.116859	3.19962	0.0736553	0.00517473	0.942653
	663	rs12478685	rs13032148	T	A	127497866	127865100	meta-analysis	270342	9637	260705	2503	71080	3615	97467	1557	40450	1942	51681	0.141284	0.0377676	0.000183375	0.000444633	++++	0.0515502	0.0475944	0.278757	1	+-++	0.0957618	0.044002	0.0295323	0.0895141	++++	0.616284	0.432431	1	0.465242	0.495184	1	2.18121	0.139704	1	0.0515501	0.0475944	0.278758	1	+-++	0.141285	0.0377677	0.000183371	0.000444597	++++	-0.096285	0.0628325	0.125422	1	----	-0.00543546	0.0310571	0.861068	1	--+-	0.105676	0.0301917	0.000464966	0.0152852	++-+	9.00345	0.00269471	0.542345	0.461463	1.00545	0.315996	0.922191	0.3369	3.53047	0.0602508	0.0345146	0.852616
	664	rs12478685	rs35103166	T	C	127497866	127882182	meta-analysis	270342	9637	260705	2203	66134	3923	102429	1248	35874	2256	56263	0.142275	0.0384657	0.000216663	0.00050607	++++	-0.00289311	0.0513991	0.955113	1	++--	0.134864	0.0436689	0.00201279	0.00329783	+-++	0.0162157	0.898671	1	4.17186	0.0411006	1	5.11316	0.023745	0.0906002	-0.002893	0.0513991	0.955115	1	++--	0.142275	0.0384657	0.00021667	0.000506074	++++	-0.00462085	0.0644811	0.942871	1	--++	-0.00543546	0.0310571	0.861068	1	--+-	0.140788	0.0309127	5.25377e-06	0.00303534	+-++	8.92676	0.00281023	0.000907392	0.975969	0.00179223	0.966232	5.7386	0.016596	6.85492	0.00883973	0.0122596	0.911836
	665	rs12478685	rs7575209	T	C	127497866	127884123	meta-analysis	270342	9637	260705	4114	108211	2013	60352	2284	57471	1220	34667	-0.174196	0.0393079	9.35495e-06	4.68153e-05	----	-0.0510687	0.0384091	0.18365	1	----	-0.0883986	0.0477078	0.063894	1	--+-	1.92643	0.16515	1	0.371478	0.5422	1	5.01934	0.0250657	1	-0.0510687	0.0384091	0.18365	1	----	-0.174196	0.0393079	9.35478e-06	4.68163e-05	----	0.13701	0.065238	0.0357144	1	++++	-0.00543546	0.0310571	0.861068	1	--+-	-0.12552	0.0313656	6.28519e-05	0.0118396	----	11.3482	0.000755219	0.936893	0.333078	0.85351	0.355561	2.25412	0.133259	2.12397	0.14501	0.422724	0.515581
	666	rs12478685	rs58682665	T	G	127497866	127885247	meta-analysis	270342	9637	260705	3285	84981	2842	83582	1922	49329	1582	42809	-0.180839	0.0372241	1.18514e-06	5.23842e-06	----	-0.0159225	0.0422894	0.706536	1	--+-	-0.184277	0.0452659	4.68156e-05	0.000113981	-+--	0.00344122	0.953221	1	7.38602	0.00657329	0.0189378	8.5687	0.00341991	0.00581382	-0.0159226	0.0422895	0.706534	1	--+-	-0.180839	0.0372241	1.18515e-06	5.23858e-06	----	0.0148384	0.0624467	0.812178	1	++--	-0.00543546	0.0310571	0.861068	1	--+-	-0.174836	0.0299313	5.18151e-09	0.00275585	-+--	13.091	0.000296712	0.0157932	0.899992	0.0399495	0.841579	9.40791	0.00216052	10.6135	0.00112267	0.0302645	0.861891
	667	rs12478685	rs11680911	T	C	127497866	127888757	meta-analysis	270342	9637	260705	2434	72741	3692	95822	1453	41055	2050	51083	0.203973	0.0377958	6.78696e-08	6.03931e-07	++++	0.0499042	0.0485031	0.303533	1	+++-	0.162824	0.0436081	0.000188614	0.000404136	++++	0.508465	0.475804	1	2.99723	0.083407	1	6.27794	0.012225	0.0265629	0.0499042	0.048503	0.303532	1	+++-	0.203973	0.0377958	6.7872e-08	6.03915e-07	++++	-0.0890912	0.0631327	0.158193	1	---+	-0.00543546	0.0310571	0.861068	1	--+-	0.172386	0.0302777	1.24458e-08	0.00275941	++++	18.3246	1.86283e-05	0.425427	0.514242	0.923241	0.336625	4.58874	0.0321827	9.87757	0.00167306	0.0324446	0.857055
	668	rs12478685	rs4663105	T	C	127497866	127891427	meta-analysis	270342	9637	260705	1794	57010	4331	111551	1057	31703	2446	60433	0.248981	0.0403137	6.57094e-10	2.93993e-08	++++	0.018872	0.0560147	0.736183	1	+++-	0.235015	0.0449741	1.73626e-07	1.27621e-06	++++	0.0534701	0.817131	1	9.05327	0.00262226	0.00443665	11.1173	0.000855247	0.00148382	0.0188724	0.0560146	0.736179	1	+++-	0.248981	0.0403137	6.57101e-10	2.93991e-08	++++	-0.0304091	0.0673571	0.651658	1	---+	-0.00543546	0.0310571	0.861068	1	--+-	0.23873	0.0323199	1.50757e-13	0.000824861	++++	24.9939	5.75116e-07	0.0393569	0.842743	0.144034	0.704303	11.5579	0.000674622	19.3546	1.08556e-05	0.00450083	0.946511
	669	rs12478685	rs745717	T	C	127497866	127893897	meta-analysis	270342	9637	260705	4923	139267	1203	29296	2893	77144	611	14993	0.149996	0.0473204	0.00152551	0.00252401	++-+	0.00833264	0.034305	0.808084	1	+-+-	0.093113	0.0630815	0.139924	1	++-+	0.520323	0.470704	1	1.39402	0.237728	1	5.87472	0.0153598	0.0352489	0.00833239	0.0343051	0.80809	1	+-+-	0.149996	0.0473205	0.00152547	0.00252387	++-+	-0.0689993	0.0809253	0.393865	1	----	-0.00543546	0.0310571	0.861068	1	--+-	0.128332	0.0383732	0.000824861	0.0188706	++-+	7.54075	0.00603188	0.126438	0.722154	0.0885225	0.766064	5.43527	0.019734	1.96443	0.16104	0.22752	0.633369
	670	rs12478685	rs730482	T	T	127497866	127894484	meta-analysis	270342	9637	260705	2788	84457	3337	84106	1628	47135	1875	45002	0.179705	0.0371881	1.34946e-06	5.71315e-06	++++	-0.001984	0.0454978	0.965218	1	+++-	0.176277	0.0435738	5.22125e-05	0.000126113	+-++	0.00358035	0.952286	1	8.0069	0.00465994	0.010168	9.56007	0.00198856	0.00326501	-0.0019841	0.0454978	0.965216	1	+++-	0.179705	0.0371882	1.34952e-06	5.71356e-06	++++	0.000819252	0.0622611	0.989501	1	---+	-0.00543546	0.0310571	0.861068	1	--+-	0.179864	0.0298292	1.64192e-09	0.00207267	++++	14.6015	0.000132808	1.10297e-05	0.99735	0.00392559	0.950042	11.1724	0.000830217	11.5323	0.00068396	0.00461182	0.945857
	671	rs12478685	rs893432	T	C	127497866	127894851	meta-analysis	270342	9637	260705	3504	102115	2623	66448	2009	56450	1495	35687	0.114194	0.0375818	0.00237731	0.00396463	++++	-0.0260421	0.0410204	0.525522	1	+++-	0.141239	0.0450915	0.0017346	0.00289676	+-++	0.212279	0.644987	1	7.53055	0.00606615	0.0148881	6.35401	0.0117116	0.0251866	-0.0260421	0.0410203	0.525521	1	+++-	0.114194	0.0375818	0.0023773	0.00396453	++++	0.0539985	0.0627876	0.389779	1	--++	-0.00543546	0.0310571	0.861068	1	--+-	0.133173	0.0301165	9.7823e-06	0.00809964	+-++	6.02083	0.014138	0.15531	0.693512	0.160407	0.688782	9.78868	0.0017559	7.1764	0.00738689	0.0221246	0.881756
	672	rs12478685	rs6431223	T	A	127497866	127895487	meta-analysis	270342	9637	260705	3493	91280	2629	77283	2047	52200	1451	39937	-0.194739	0.0374563	2.00237e-07	1.11263e-06	----	-0.0248611	0.040911	0.543395	1	--+-	-0.185647	0.0460585	5.56135e-05	0.000130998	----	0.0234552	0.878279	1	6.81203	0.0090546	0.0258737	9.37981	0.00219388	0.00369949	-0.0248611	0.0409109	0.543394	1	--+-	-0.19474	0.0374562	2.00228e-07	1.11268e-06	----	0.0354436	0.0629415	0.573354	1	++-+	-0.00543546	0.0310571	0.861068	1	--+-	-0.181954	0.0301331	1.55709e-09	0.00207267	-+--	15.1365	0.000100009	0.0707384	0.790265	0.143032	0.705285	9.55882	0.00198991	10.524	0.00117833	0.00450375	0.946494
	673	rs12478685	rs6742671	T	C	127497866	127922696	meta-analysis	270342	9637	260705	3296	87134	2827	81429	1870	49282	1633	42854	-0.096367	0.037149	0.00948482	0.016691	----	-0.0277054	0.0428114	0.517535	1	-++-	-0.0778893	0.0443758	0.0792215	1	----	0.101941	0.749513	1	0.662391	0.415717	1	1.46736	0.225763	1	-0.0277047	0.0428113	0.517544	1	-++-	-0.0963674	0.037149	0.00948447	0.016691	----	0.0465658	0.062165	0.453816	1	+-++	-0.00543546	0.0310571	0.861068	1	--+-	-0.0789241	0.0298064	0.00809964	0.0443127	----	3.52664	0.0603899	0.134124	0.714194	0.177292	0.673711	0.964031	0.326173	1.78937	0.181003	0.000374724	0.984556
	674	rs12478685	rs6761391	T	G	127497866	128154284	meta-analysis	270342	9637	260705	1658	48103	4463	120460	998	27758	2501	64378	0.134139	0.0417865	0.00132688	0.00223764	++-+	0.0599337	0.0580885	0.302182	1	++-+	0.104995	0.0464043	0.0236601	0.0630639	++++	0.217823	0.640703	1	0.367332	0.544462	1	1.07539	0.299731	1	0.059934	0.0580886	0.30218	1	++-+	0.134139	0.0417866	0.00132687	0.00223765	++-+	-0.0891401	0.0687143	0.194543	1	--+-	-0.00543546	0.0310571	0.861068	1	--+-	0.102186	0.0331814	0.00207267	0.0191537	++++	7.18682	0.00734409	0.358606	0.549282	0.98486	0.321002	0.398914	0.527651	3.91121	0.047965	0.00242384	0.960734
	675	rs34860487	rs79527490	T	T	127499200	127811774	meta-analysis	270342	9637	260705	6436	173951	1760	51368	1097	25604	334	9781	-0.102699	0.0388104	0.00814106	0.0148085	----	0.0558324	0.0487403	0.251999	1	+-++	-0.0834064	0.0808579	0.302298	1	--+-	0.0462679	0.829689	1	2.17503	0.140267	1	6.47422	0.010945	0.0222763	0.0558325	0.0487404	0.251998	1	+-++	-0.102698	0.0388104	0.00814119	0.0148087	----	-0.0354829	0.0987472	0.719348	1	-++-	0.0440914	0.0423697	0.298044	1	+-++	-0.106821	0.0356815	0.00275585	0.0253294	----	6.52665	0.010627	0.00611423	0.937674	0.0330509	0.85574	7.25065	0.00708752	1.95072	0.16251	0.0701872	0.791064
	676	rs34860487	rs6754293	T	G	127499200	127840867	meta-analysis	270342	9637	260705	4770	126909	3434	98410	869	21074	563	14311	-0.0917767	0.0325962	0.00486919	0.00911428	-+--	0.123404	0.0545438	0.0236677	1	++++	-0.173196	0.0664922	0.00919403	0.0172671	----	1.20886	0.271557	1	11.8941	0.00056312	0.00101037	11.4681	0.000708016	0.00127271	0.123405	0.0545438	0.0236676	1	++++	-0.0917765	0.0325963	0.00486931	0.00911434	-+--	-0.209932	0.087301	0.0161861	1	----	0.0440914	0.0423697	0.298044	1	+-++	-0.121115	0.0302282	6.1576e-05	0.00866705	-+--	6.45979	0.0110343	0.435532	0.509287	1.31871	0.250824	15.3749	8.81497e-05	7.59503	0.00585295	0.508427	0.47582
	677	rs34860487	rs11693422	T	G	127499200	127842162	meta-analysis	270342	9637	260705	4391	126326	3813	98993	698	18424	734	16961	0.0749545	0.032279	0.0202286	0.0521427	+-++	-0.00715034	0.0603339	0.905661	1	+---	0.161921	0.0589298	0.00600152	0.00980796	+-++	1.67526	0.195555	1	4.01879	0.044996	1	1.43978	0.230175	1	-0.00715043	0.0603339	0.90566	1	+---	0.0749544	0.032279	0.0202287	0.0521459	+-++	0.0923697	0.0848337	0.276228	1	-+++	0.0440914	0.0423697	0.298044	1	+-++	0.0892911	0.0298299	0.00275941	0.0373208	+-++	0.335737	0.5623	0.106399	0.744281	0.483081	0.48703	2.05319	0.151888	2.63556	0.104495	1.20919	0.271492
	678	rs34860487	rs11694743	T	G	127499200	127842607	meta-analysis	270342	9637	260705	2793	82445	5405	142872	480	12482	950	22903	0.105154	0.0338321	0.00188287	0.0030185	+-++	0.0894774	0.0732232	0.221714	1	++-+	0.123188	0.0553042	0.0259163	0.0688	+-++	0.0773784	0.780882	1	0.134962	0.713342	1	0.0377712	0.845903	1	0.0894774	0.0732232	0.221714	1	++-+	0.105154	0.033832	0.00188279	0.0030185	+-++	-0.0728778	0.089839	0.417248	1	--+-	0.0440914	0.0423697	0.298044	1	+-++	0.0952235	0.031337	0.00237609	0.0232331	+-++	1.26832	0.260081	0.0463702	0.829504	0.287822	0.59162	0.00520475	0.942487	1.28896	0.25624	0.193542	0.659985
	679	rs34860487	rs13032148	T	A	127499200	127865100	meta-analysis	270342	9637	260705	3372	94550	4821	130748	690	16981	740	18403	0.112808	0.032743	0.000570506	0.00125293	++++	0.0685769	0.0622128	0.270333	1	+-++	0.144609	0.0596986	0.0154219	0.0331797	+--+	0.218137	0.640463	1	0.777589	0.37788	1	0.39583	0.529251	1	0.0685766	0.0622128	0.270335	1	+-++	0.112808	0.032743	0.00057051	0.00125277	++++	-0.0350995	0.0851789	0.68029	1	+---	0.0440914	0.0423697	0.298044	1	+-++	0.105676	0.0301917	0.000464966	0.0152852	++-+	1.64685	0.199389	0.0256449	0.872771	0.105821	0.744953	0.287817	0.591623	1.88534	0.169728	0.338688	0.560587
	680	rs34860487	rs35103166	T	C	127499200	127882182	meta-analysis	270342	9637	260705	2929	87940	5275	137380	524	14070	907	21314	0.149361	0.0334288	7.89376e-06	3.95473e-05	+-++	0.079186	0.0693809	0.253736	1	+--+	0.174647	0.0563208	0.00192908	0.00315667	+-++	0.149058	0.699438	1	1.14114	0.285411	1	0.830283	0.362191	1	0.079186	0.0693809	0.253736	1	+--+	0.149361	0.0334288	7.89355e-06	3.95465e-05	+-++	-0.0552412	0.087642	0.528495	1	--+-	0.0440914	0.0423697	0.298044	1	+-++	0.140788	0.0309127	5.25377e-06	0.00303534	+-++	3.80466	0.05111	0.0354515	0.850653	0.186359	0.665964	0.657767	0.417349	3.43147	0.0639653	0.277745	0.598183
	681	rs34860487	rs7575209	T	C	127499200	127884123	meta-analysis	270342	9637	260705	5527	145163	2678	80157	877	20520	555	14865	-0.155808	0.0341689	5.11727e-06	3.05536e-05	----	-0.0206604	0.0543803	0.704001	1	+--+	0.00891723	0.0649611	0.890817	1	+-+-	5.03656	0.0248178	1	0.121892	0.726992	1	4.42811	0.0353516	1	-0.0206603	0.0543803	0.704003	1	+--+	-0.155808	0.0341689	5.11733e-06	3.0554e-05	----	0.188433	0.0871368	0.0305801	1	++++	0.0440914	0.0423697	0.298044	1	+-++	-0.12552	0.0313656	6.28519e-05	0.0118396	----	13.4876	0.000240152	0.426404	0.513759	0.882249	0.347587	2.79003	0.0948523	0.205685	0.650171	3.47315	0.0623724
	682	rs34860487	rs58682665	T	G	127499200	127885247	meta-analysis	270342	9637	260705	4445	115934	3760	109386	764	18377	668	17008	-0.157136	0.0323137	1.15719e-06	5.11727e-06	-+--	0.10536	0.0583607	0.0710237	1	++++	-0.178762	0.061427	0.00361254	0.00596582	----	0.097078	0.755365	1	11.2443	0.000798699	0.0016074	15.4836	8.32239e-05	0.000178584	0.105361	0.0583606	0.0710219	1	++++	-0.157136	0.0323137	1.15713e-06	5.11733e-06	-+--	-0.130202	0.0854708	0.12767	1	----	0.0440914	0.0423697	0.298044	1	+-++	-0.174836	0.0299313	5.18151e-09	0.00275585	-+--	14.2611	0.000159117	0.16148	0.687798	0.721731	0.395577	18.2502	1.93702e-05	8.91872	0.00282262	0.00330095	0.954184
	683	rs34860487	rs11680911	T	C	127499200	127888757	meta-analysis	270342	9637	260705	3311	98522	4892	126798	578	15278	854	20107	0.169435	0.0326989	2.1989e-07	1.25074e-06	++++	0.0308131	0.0670168	0.645673	1	+-++	0.22165	0.0564547	8.63141e-05	0.000178826	++++	0.640542	0.423514	1	4.74301	0.0294175	1	3.45584	0.0630286	1	0.0308128	0.0670168	0.645676	1	+-++	0.169435	0.0326989	2.19893e-07	1.25074e-06	++++	0.0182954	0.086621	0.832722	1	-+-+	0.0440914	0.0423697	0.298044	1	+-++	0.172386	0.0302777	1.24458e-08	0.00275941	++++	5.48493	0.0191811	0.00438552	0.9472	0.0280467	0.866999	3.70618	0.0542113	6.32778	0.0118861	0.591366	0.441891
	684	rs34860487	rs4663105	T	C	127499200	127891427	meta-analysis	270342	9637	260705	2408	76108	5794	149208	444	12608	988	22777	0.242887	0.0349762	3.80225e-12	1.01845e-09	++++	0.0649645	0.0756737	0.390626	1	+-++	0.281658	0.0556508	4.167e-07	2.54119e-06	++++	0.347931	0.555287	1	5.32168	0.0210616	1	4.55498	0.0328232	1	0.0649643	0.0756739	0.390629	1	+-++	0.242887	0.0349763	3.80255e-12	1.01843e-09	++++	-0.0228364	0.0914297	0.802765	1	-+-+	0.0440914	0.0423697	0.298044	1	+-++	0.23873	0.0323199	1.50757e-13	0.000824861	++++	13.0924	0.000296501	0.00761792	0.930448	0.0579239	0.809808	4.45934	0.0347109	11.5363	0.000682509	0.444941	0.504747
	685	rs34860487	rs745717	T	C	127499200	127893897	meta-analysis	270342	9637	260705	6643	187042	1561	38277	1176	29373	256	6012	0.12561	0.0415104	0.00247829	0.00427724	++-+	0.0402566	0.0470229	0.391939	1	+-++	0.189439	0.0925239	0.0406124	1	++-+	0.396182	0.529068	1	2.06609	0.150608	1	1.85172	0.173584	1	0.0402565	0.0470229	0.39194	1	+-++	0.12561	0.0415104	0.0024783	0.00427725	++-+	0.0234162	0.109091	0.830041	1	++-+	0.0440914	0.0423697	0.298044	1	+-++	0.128332	0.0383732	0.000824861	0.0188706	++-+	1.88875	0.169342	0.00231961	0.961587	0.00367068	0.951689	2.10587	0.146735	2.04001	0.153209	0.372175	0.541821
	686	rs34860487	rs730482	T	T	127499200	127894484	meta-analysis	270342	9637	260705	3784	114186	4418	111133	634	17410	798	17975	0.163916	0.0322151	3.61497e-07	1.6579e-06	+-++	-0.0207767	0.0642566	0.746438	1	+-+-	0.255389	0.0570099	7.47344e-06	2.05538e-05	++++	1.95136	0.162441	1	10.3357	0.0013048	0.00239969	6.60217	0.0101855	0.0209264	-0.0207782	0.0642567	0.746421	1	+-+-	0.163916	0.0322151	3.61517e-07	1.65782e-06	+-++	0.111836	0.085734	0.192081	1	-+-+	0.0440914	0.0423697	0.298044	1	+-++	0.179864	0.0298292	1.64192e-09	0.00207267	++++	5.06814	0.0243696	0.13193	0.716439	0.710297	0.399345	8.02131	0.00462302	8.84916	0.00293223	1.37785	0.240468
	687	rs34860487	rs893432	T	C	127499200	127894851	meta-analysis	270342	9637	260705	4719	137311	3486	88008	799	21258	633	14127	0.117154	0.0326	0.000326033	0.000739318	+-++	-0.00666439	0.0570014	0.906926	1	+---	0.221469	0.0620702	0.000359658	0.000689076	++++	2.21375	0.136786	1	7.32835	0.00678755	0.0191197	3.55551	0.0593482	1	-0.0066645	0.0570013	0.906925	1	+---	0.117154	0.0326	0.000326028	0.000739319	+-++	0.108984	0.0853587	0.20168	1	-+++	0.0440914	0.0423697	0.298044	1	+-++	0.133173	0.0301165	9.7823e-06	0.00809964	+-++	1.86783	0.171724	0.130274	0.718149	0.510701	0.474835	4.70495	0.0300758	5.57072	0.0182632	1.63795	0.200607
	688	rs34860487	rs6431223	T	A	127499200	127895487	meta-analysis	270342	9637	260705	4745	123856	3451	101463	799	19625	631	15760	-0.185643	0.0325825	1.21487e-08	1.27197e-07	-+--	0.0363569	0.0569751	0.523396	1	+-+-	-0.126076	0.0624233	0.0434154	1	----	0.715615	0.397586	1	3.69383	0.0546141	1	11.4407	0.000718537	0.00128073	0.0363565	0.0569751	0.523401	1	+-+-	-0.185643	0.0325825	1.21491e-08	1.27197e-07	-+--	0.0202617	0.0855745	0.812833	1	---+	0.0440914	0.0423697	0.298044	1	+-++	-0.181954	0.0301331	1.55709e-09	0.00207267	-+--	18.4744	1.72202e-05	0.00690929	0.933754	0.0118665	0.913255	11.4727	0.000706249	5.08742	0.0241	0.649857	0.420164
	689	rs34860487	rs6742671	T	C	127499200	127922696	meta-analysis	270342	9637	260705	4438	118429	3763	106890	730	17990	701	17394	-0.0854402	0.0322444	0.00805477	0.014722	----	0.0248175	0.0608694	0.683481	1	+-+-	-0.0178103	0.0585701	0.761063	1	---+	1.02318	0.311765	1	0.25466	0.613813	1	2.56213	0.109451	1	0.0248182	0.0608693	0.683473	1	+-+-	-0.08544	0.0322445	0.00805498	0.0147214	----	0.0407625	0.0848691	0.631015	1	---+	0.0440914	0.0423697	0.298044	1	+-++	-0.0789241	0.0298064	0.00809964	0.0443127	----	5.91855	0.0149823	0.0220212	0.882031	0.0675391	0.794954	2.34294	0.125851	0.733273	0.391824	0.864782	0.352404
	690	rs34860487	rs6761391	T	G	127499200	128154284	meta-analysis	270342	9637	260705	2277	65746	5917	159572	381	10117	1050	25268	0.101202	0.0357414	0.00463287	0.00867302	++++	0.0432938	0.0826406	0.600362	1	+++-	0.14685	0.0547314	0.00729427	0.0120528	+-++	0.487646	0.484979	1	1.09149	0.296142	1	0.413646	0.520125	1	0.0432939	0.0826407	0.600361	1	+++-	0.101202	0.0357415	0.00463284	0.00867295	++++	-0.00153654	0.0963042	0.98727	1	---+	0.0440914	0.0423697	0.298044	1	+-++	0.102186	0.0331814	0.00207267	0.0191537	++++	1.06151	0.30287	0.00040683	0.983908	7.37704e-05	0.993147	0.437337	0.508411	2.20412	0.137643	0.486964	0.485285
	691	rs13016472	rs6754293	T	G	127501263	127840867	meta-analysis	270342	9637	260705	2071	54887	1505	43504	3529	93074	2460	69207	-0.0914049	0.048812	0.0611248	1	-+--	0.0242495	0.0403777	0.548129	1	++--	-0.120424	0.0435824	0.00572492	0.00926028	-+--	0.196662	0.657429	1	5.92967	0.0148881	1	3.33318	0.0678955	1	0.0242493	0.0403777	0.548131	1	++--	-0.0914049	0.048812	0.0611248	1	-+--	-0.0561237	0.0621791	0.366731	1	--+-	0.00289454	0.0306789	0.924831	1	++--	-0.121115	0.0302282	6.1576e-05	0.00866705	-+--	2.67536	0.101912	0.267775	0.604828	0.177337	0.673672	8.3058	0.00395186	5.35357	0.0206799	0.00016961	0.989609
	692	rs13016472	rs11694743	T	G	127501263	127842607	meta-analysis	270342	9637	260705	1247	37319	2327	61070	1995	57597	3992	104684	0.143575	0.0504737	0.00444731	0.00846909	++++	0.0491388	0.0520516	0.345149	1	+++-	0.11834	0.0467947	0.0114417	0.0225074	++++	0.134429	0.713883	1	0.977474	0.322823	1	1.69646	0.192751	1	0.0491386	0.0520517	0.345152	1	+++-	0.143574	0.0504737	0.00444761	0.00846909	++++	-0.0742255	0.0644112	0.249169	1	----	0.00289454	0.0306789	0.924831	1	++--	0.0952235	0.031337	0.00237609	0.0232331	+-++	5.67276	0.0172303	0.662367	0.415725	0.585808	0.444045	0.575341	0.448144	4.25673	0.0390952	0.168473	0.681472
	693	rs13016472	rs13032148	T	A	127501263	127865100	meta-analysis	270342	9637	260705	1392	39227	2182	59151	2642	72288	3342	89985	0.137121	0.0496352	0.00573477	0.0105249	++++	0.0427702	0.0482386	0.375274	1	+++-	0.124052	0.0464242	0.00753707	0.0124419	++++	0.0369793	0.847507	1	1.47399	0.224717	1	1.85823	0.17283	1	0.042771	0.0482385	0.375264	1	+++-	0.137121	0.0496352	0.00573453	0.0105232	++++	-0.0532597	0.0626395	0.395182	1	++--	0.00289454	0.0306789	0.924831	1	++--	0.105676	0.0301917	0.000464966	0.0152852	++-+	5.29148	0.0214299	0.292959	0.588331	0.486533	0.485478	1.2219	0.268988	4.74068	0.0294574	0.110109	0.740021
	694	rs13016472	rs35103166	T	C	127501263	127882182	meta-analysis	270342	9637	260705	1238	37920	2338	60472	2179	64076	3809	98204	0.206922	0.0504313	4.07753e-05	0.000114883	++++	0.0699909	0.0509694	0.169692	1	++++	0.175502	0.0470296	0.000190162	0.000407939	++++	0.207605	0.648651	1	2.31465	0.12816	1	3.64703	0.0561694	1	0.0699896	0.0509696	0.169701	1	++++	0.206918	0.0504315	4.07918e-05	0.000114884	++++	-0.100983	0.063829	0.113628	1	----	0.00289454	0.0306789	0.924831	1	++--	0.140788	0.0309127	5.25377e-06	0.00303534	+-++	11.9463	0.000547554	1.25	0.263553	1.27206	0.259381	1.41053	0.234968	9.44929	0.00211231	0.380458	0.537358
	695	rs13016472	rs7575209	T	C	127501263	127884123	meta-analysis	270342	9637	260705	2511	65856	1065	32536	3844	99812	2146	62469	-0.211807	0.0526264	5.70404e-05	0.000134137	----	-0.0388108	0.0374392	0.299906	1	++--	-0.106922	0.0426705	0.0122193	0.0247913	-+--	2.39657	0.121602	1	1.4396	0.230204	1	7.17479	0.0073935	0.0138907	-0.0388106	0.0374392	0.299909	1	++--	-0.211807	0.0526264	5.704e-05	0.000134137	----	0.143178	0.0657248	0.0293726	1	++++	0.00289454	0.0306789	0.924831	1	++--	-0.12552	0.0313656	6.28519e-05	0.0118396	----	12.4226	0.00042418	1.98368	0.159003	0.742388	0.388897	3.15176	0.0758451	4.36629	0.0366566	0.123337	0.725443
	696	rs13016472	rs58682665	T	G	127501263	127885247	meta-analysis	270342	9637	260705	2012	53169	1564	45223	3164	81121	2826	81160	-0.140189	0.0486592	0.00396368	0.00770522	-+--	0.0382672	0.0417618	0.359499	1	++-+	-0.164407	0.0425825	0.000112964	0.000227959	-+--	0.140282	0.708001	1	11.5472	0.000678526	0.00138581	7.74524	0.00538543	0.00952216	0.0382671	0.0417618	0.3595	1	++-+	-0.14019	0.0486592	0.0039635	0.00770516	-+--	-0.0670115	0.0617285	0.277663	1	--+-	0.00289454	0.0306789	0.924831	1	++--	-0.174836	0.0299313	5.18151e-09	0.00275585	-+--	6.1872	0.0128678	0.367816	0.544197	0.465963	0.49485	17.2023	3.36029e-05	10.1616	0.00143392	0.0401451	0.841197
	697	rs13016472	rs11680911	T	C	127501263	127888757	meta-analysis	270342	9637	260705	1373	40588	2203	57804	2484	73196	3505	89085	0.113248	0.0494318	0.0219635	0.0575998	++++	-0.0462266	0.0484425	0.339954	1	-++-	0.159773	0.0458206	0.000488594	0.000891864	++++	0.476465	0.490028	1	9.54432	0.00200569	0.00377267	5.30924	0.0212126	0.0712875	-0.0462256	0.0484424	0.339962	1	-++-	0.113249	0.0494317	0.0219616	0.0576597	++++	0.0948479	0.0626487	0.130035	1	++-+	0.00289454	0.0306789	0.924831	1	++--	0.172386	0.0302777	1.24458e-08	0.00275941	++++	3.59793	0.0578515	1.0408	0.307635	0.733874	0.39163	14.6447	0.000129801	8.09378	0.00444174	0.0527442	0.818355
	698	rs13016472	rs4663105	T	C	127501263	127891427	meta-analysis	270342	9637	260705	933	30335	2640	68056	1892	58367	4098	103911	0.30642	0.0544586	1.8374e-08	1.79277e-07	++++	0.0911441	0.0569802	0.109693	1	++++	0.293511	0.0519411	1.5965e-08	3.1937e-07	++++	0.0294196	0.863814	1	6.88902	0.00867269	0.0253753	7.45975	0.00630937	0.0118293	0.0911445	0.0569801	0.109691	1	++++	0.306421	0.0544585	1.83712e-08	1.79287e-07	++++	-0.103548	0.0677422	0.126372	1	-+--	0.00289454	0.0306789	0.924831	1	++--	0.23873	0.0323199	1.50757e-13	0.000824861	++++	23.5805	1.19796e-06	1.14251	0.285122	1.85962	0.172668	5.07577	0.0242625	23.2087	1.45336e-06	0.801871	0.370535
	699	rs13016472	rs745717	T	C	127501263	127893897	meta-analysis	270342	9637	260705	2841	79487	735	18904	4923	136901	1066	25380	0.0868309	0.0602427	0.149485	1	++++	-0.00566376	0.0341247	0.868179	1	++--	0.14762	0.0529101	0.0052706	0.00822862	++-+	0.574816	0.448352	1	5.92735	0.0149076	1	1.7847	0.181573	1	-0.00566377	0.0341247	0.868178	1	++--	0.0868312	0.0602428	0.149484	1	++++	0.0719153	0.0783215	0.358511	1	+--+	0.00289454	0.0306789	0.924831	1	++--	0.128332	0.0383732	0.000824861	0.0188706	++-+	1.54152	0.214392	0.337605	0.561215	0.0347841	0.852049	6.80884	0.00907075	5.59937	0.017967	0.0870822	0.76792
	700	rs13016472	rs730482	T	T	127501263	127894484	meta-analysis	270342	9637	260705	1586	47099	1989	51292	2801	84479	3189	77802	0.10577	0.0485208	0.029265	0.0894535	+-++	-0.05539	0.0452587	0.221008	1	+-+-	0.168776	0.0444891	0.000148447	0.000325613	++++	0.916048	0.338515	1	12.4764	0.000412118	0.000678526	5.89937	0.0151463	0.0349483	-0.0553903	0.0452588	0.221007	1	+-+-	0.10577	0.0485208	0.0292655	0.0895108	+-++	0.120207	0.0615881	0.0509638	1	++-+	0.00289454	0.0306789	0.924831	1	++--	0.179864	0.0298292	1.64192e-09	0.00207267	++++	3.21152	0.0731216	1.69227	0.193303	1.13632	0.286431	18.8365	1.42415e-05	9.422	0.00214398	0.0428459	0.836016
	701	rs13016472	rs893432	T	C	127501263	127894851	meta-analysis	270342	9637	260705	2024	58732	1552	39659	3454	99816	2536	62465	0.0963842	0.0488061	0.0482864	1	+-++	-0.0206176	0.0404856	0.610571	1	+---	0.133061	0.0433248	0.0021317	0.00345682	++++	0.315841	0.574118	1	6.71681	0.00955081	0.0290997	3.40438	0.0650234	1	-0.0206178	0.0404856	0.610567	1	+---	0.0963839	0.0488061	0.0482873	1	+-++	0.0597461	0.0620746	0.335804	1	-+-+	0.00289454	0.0306789	0.924831	1	++--	0.133173	0.0301165	9.7823e-06	0.00809964	+-++	2.63007	0.104857	0.411497	0.521211	0.214249	0.643457	9.2894	0.00230484	6.01203	0.0142087	4.5171e-06	0.998304
	702	rs13016472	rs6431223	T	A	127501263	127895487	meta-analysis	270342	9637	260705	2093	55645	1481	42746	3417	87816	2571	74465	-0.176148	0.0490667	0.000330707	0.000755205	-+--	0.0111714	0.0404865	0.782603	1	++--	-0.176155	0.0427833	3.83216e-05	9.9487e-05	-+--	9.57522e-09	0.999922	1	10.114	0.0014715	0.00292155	8.67094	0.00323324	0.00551556	0.0111722	0.0404865	0.782588	1	++--	-0.176146	0.0490668	0.000330769	0.000758572	-+--	-0.0155965	0.0622028	0.802018	1	--+-	0.00289454	0.0306789	0.924831	1	++--	-0.181954	0.0301331	1.55709e-09	0.00207267	-+--	9.57267	0.00197496	0.0101652	0.919691	0.0265489	0.870567	14.6427	0.000129935	11.5668	0.000671396	0.0122806	0.911761
	703	rs71307287	rs79527490	A	T	127508836	127811774	meta-analysis	270342	9637	260705	6214	164087	1679	49090	1319	35468	415	12059	-0.0951346	0.0394211	0.015809	0.0359095	----	0.0207035	0.0441015	0.638748	1	-+-+	-0.136031	0.0760972	0.0738422	1	+---	0.22771	0.633227	1	3.1756	0.0747458	1	3.83498	0.0501935	1	0.0207033	0.0441015	0.63875	1	-+-+	-0.0951347	0.0394211	0.015809	0.0359091	----	-0.0644368	0.0928755	0.487809	1	+---	0.00286161	0.0387632	0.941151	1	++--	-0.106821	0.0356815	0.00275585	0.0253294	----	3.14181	0.0763091	0.0483062	0.826037	0.0923362	0.761228	5.05342	0.0245774	2.64501	0.103875	0.120783	0.728187
	704	rs71307287	rs6754293	A	G	127508836	127840867	meta-analysis	270342	9637	260705	4681	121992	3218	91184	958	25991	779	21537	-0.146998	0.0334182	1.08888e-05	5.43629e-05	-+--	-0.0573946	0.0514763	0.264863	1	-+--	-0.062855	0.0573591	0.27316	1	-+--	1.60659	0.204972	1	0.00501965	0.943518	1	2.13157	0.144293	1	-0.0573946	0.0514763	0.264862	1	-+--	-0.146997	0.0334183	1.08895e-05	5.43637e-05	-+--	0.141965	0.0782823	0.0697538	1	+-++	0.00286161	0.0387632	0.941151	1	++--	-0.121115	0.0302282	6.1576e-05	0.00866705	-+--	8.57378	0.00341039	0.329928	0.565702	0.87439	0.349743	1.13939	0.285781	0.901103	0.342486	0.807412	0.368887
	705	rs71307287	rs11693422	A	G	127508836	127842162	meta-analysis	270342	9637	260705	4154	118182	3744	94995	935	26568	803	20959	0.0841823	0.0329423	0.0106052	0.0192329	+-++	-0.00939692	0.0532612	0.859955	1	+-+-	0.102494	0.055895	0.066701	1	-+++	0.0796557	0.777765	1	2.10023	0.147277	1	2.23284	0.135106	1	-0.00939712	0.0532613	0.859953	1	+-+-	0.0841821	0.0329424	0.0106054	0.019233	+-++	0.0271866	0.0776787	0.726348	1	-+-+	0.00286161	0.0387632	0.941151	1	++--	0.0892911	0.0298299	0.00275941	0.0373208	+-++	2.55549	0.109911	0.0132146	0.908481	0.0346301	0.852373	2.61347	0.105959	2.14543	0.142995	0.0434247	0.834928
	706	rs71307287	rs11694743	A	G	127508836	127842607	meta-analysis	270342	9637	260705	2721	78732	5173	134442	552	16195	1182	31333	0.0881931	0.0344261	0.0104129	0.0187998	+-++	-0.0280124	0.0687152	0.683524	1	++--	0.101796	0.050628	0.044361	1	++++	0.0493651	0.824172	1	2.31301	0.128296	1	2.28607	0.13054	1	-0.0280124	0.0687152	0.683523	1	++--	0.088193	0.0344261	0.0104129	0.0188002	+-++	0.0416455	0.0832238	0.616791	1	---+	0.00286161	0.0387632	0.941151	1	++--	0.0952235	0.031337	0.00237609	0.0232331	+-++	2.70914	0.099775	0.0228072	0.87996	0.153141	0.695552	2.66263	0.102731	2.40741	0.120762	0.0121846	0.912105
	707	rs71307287	rs13032148	A	A	127508836	127865100	meta-analysis	270342	9637	260705	3270	89730	4620	123428	792	21801	941	25723	0.118251	0.0333977	0.000399057	0.000844205	++++	0.0445111	0.0582721	0.444957	1	++++	0.0925174	0.0538634	0.0858641	1	++-+	0.164873	0.68471	1	0.36599	0.545198	1	1.2054	0.272244	1	0.0445111	0.0582722	0.444958	1	++++	0.118252	0.0333977	0.000399059	0.00084416	++++	-0.0674064	0.0781216	0.388225	1	-+--	0.00286161	0.0387632	0.941151	1	++--	0.105676	0.0301917	0.000464966	0.0152852	++-+	5.08589	0.0241213	0.0780209	0.779998	0.354145	0.551776	0.86858	0.351349	1.82526	0.176689	0.0454116	0.831249
	708	rs71307287	rs35103166	A	C	127508836	127882182	meta-analysis	270342	9637	260705	2870	84829	5027	128347	583	17181	1155	30347	0.147878	0.0339642	1.33713e-05	6.02198e-05	+-++	0.0266518	0.0672484	0.69187	1	+++-	0.130666	0.0504688	0.0096245	0.0180731	++++	0.0800583	0.777218	1	1.53037	0.216057	1	2.58915	0.107598	1	0.0266521	0.0672484	0.691867	1	+++-	0.147879	0.0339642	1.337e-05	6.02186e-05	+-++	-0.0431666	0.0824049	0.600393	1	-+-+	0.00286161	0.0387632	0.941151	1	++--	0.140788	0.0309127	5.25377e-06	0.00303534	+-++	7.91739	0.00489618	0.0238312	0.877315	0.0939383	0.759229	2.37811	0.123046	4.03337	0.0446088	0.0292548	0.864192
	709	rs71307287	rs7575209	A	C	127508836	127884123	meta-analysis	270342	9637	260705	5300	136423	2599	76754	1104	29260	634	18268	-0.126644	0.0347195	0.000264682	0.000617582	----	0.00450289	0.0482359	0.925624	1	-+-+	-0.114348	0.0621748	0.0658945	1	+---	0.0298116	0.862918	1	2.28111	0.130958	1	4.86939	0.0273372	1	0.00450308	0.0482359	0.925621	1	-+-+	-0.126644	0.0347196	0.000264688	0.000617579	----	0.00318311	0.081338	0.968783	1	+-+-	0.00286161	0.0387632	0.941151	1	++--	-0.12552	0.0313656	6.28519e-05	0.0118396	----	6.19329	0.0128236	0.000576584	0.980843	0.000703467	0.97884	5.10677	0.0238327	2.55913	0.109659	0.0257373	0.872544
	710	rs71307287	rs58682665	A	G	127508836	127885247	meta-analysis	270342	9637	260705	4273	110049	3626	103128	936	24262	802	23266	-0.175007	0.0330302	1.1682e-07	8.84255e-07	-+--	-2.93153e-05	0.0530289	0.999559	1	-+-+	-0.172133	0.0563565	0.00225544	0.00362602	----	0.00193625	0.964902	1	4.9464	0.026145	1	7.84444	0.00509772	0.0090607	-2.8887e-05	0.0530289	0.999565	1	-+-+	-0.175008	0.0330302	1.1681e-07	8.84249e-07	-+--	0.00161219	0.0778795	0.983484	1	+-+-	0.00286161	0.0387632	0.941151	1	++--	-0.174836	0.0299313	5.18151e-09	0.00275585	-+--	12.1984	0.000478318	1.47864e-05	0.996932	0.001937	0.964895	8.24104	0.00409536	6.5453	0.0105162	0.00179426	0.966213
	711	rs71307287	rs11680911	A	C	127508836	127888757	meta-analysis	270342	9637	260705	3148	91678	4750	121499	741	22122	996	25406	0.157467	0.0334675	2.53778e-06	1.33713e-05	++++	-0.0383883	0.0598269	0.521097	1	+-+-	0.199677	0.0530542	0.000167458	0.000360217	++++	0.452794	0.501011	1	8.86377	0.00290886	0.00518489	8.16272	0.00427603	0.00713805	-0.0383881	0.0598269	0.521098	1	+-+-	0.157467	0.0334675	2.53765e-06	1.337e-05	++++	0.0814193	0.0787142	0.300965	1	-+-+	0.00286161	0.0387632	0.941151	1	++--	0.172386	0.0302777	1.24458e-08	0.00275941	++++	9.11398	0.00253664	0.109282	0.740963	0.33483	0.562829	9.88123	0.00166974	8.97226	0.00274109	0.199589	0.655053
	712	rs71307287	rs4663105	A	C	127508836	127891427	meta-analysis	270342	9637	260705	2346	72829	5550	140344	506	15887	1232	31641	0.23371	0.0355915	5.15226e-11	9.08837e-09	++++	-0.0184679	0.0711969	0.795333	1	+-+-	0.24213	0.0513013	2.3613e-06	8.50288e-06	++++	0.0181818	0.892738	1	8.81866	0.00298165	0.00534651	10.0373	0.00153402	0.0023335	-0.0184674	0.0711969	0.795338	1	+-+-	0.23371	0.0355915	5.15255e-11	9.08754e-09	++++	0.0308056	0.0850883	0.71732	1	-+-+	0.00286161	0.0387632	0.941151	1	++--	0.23873	0.0323199	1.50757e-13	0.000824861	++++	19.2433	1.15074e-05	0.0109032	0.916837	0.0692294	0.792462	10.8203	0.00100391	13.847	0.000198313	0.00314284	0.955293
	713	rs71307287	rs745717	A	C	127508836	127893897	meta-analysis	270342	9637	260705	6361	175501	1538	37675	1458	40914	279	6614	0.0971608	0.0419331	0.0205015	0.0528617	++-+	-0.0244912	0.042483	0.564282	1	-+--	0.268691	0.0890361	0.00254638	0.00420881	++++	3.0377	0.0813512	1	8.83207	0.00295983	0.00534425	4.15335	0.0415522	1	-0.0244908	0.042483	0.564288	1	-+--	0.0971607	0.0419331	0.0205016	0.0534248	++-+	0.207435	0.104195	0.0464987	1	+-++	0.00286161	0.0387632	0.941151	1	++--	0.128332	0.0383732	0.000824861	0.0188706	++-+	2.7269	0.0986708	0.300739	0.583419	0.226213	0.634346	7.12626	0.00759631	7.49365	0.00619168	2.09582	0.147702
	714	rs71307287	rs730482	A	T	127508836	127894484	meta-analysis	270342	9637	260705	3598	106984	4299	106192	820	24612	917	22916	0.164249	0.0329417	6.16246e-07	2.58708e-06	+-++	-0.0389918	0.0562795	0.48842	1	+---	0.212947	0.0542666	8.70612e-05	0.000180046	++++	0.588448	0.44302	1	10.3846	0.00127074	0.00227263	9.71346	0.00182923	0.0028865	-0.0389918	0.0562794	0.48842	1	+---	0.164249	0.0329417	6.16246e-07	2.58703e-06	+-++	0.0881435	0.0777377	0.256854	1	-+-+	0.00286161	0.0387632	0.941151	1	++--	0.179864	0.0298292	1.64192e-09	0.00207267	++++	10.0651	0.00151103	0.123455	0.725317	0.375101	0.540237	11.8057	0.000590496	9.92382	0.00163153	0.28542	0.593171
	715	rs71307287	rs893432	A	C	127508836	127894851	meta-analysis	270342	9637	260705	4547	130703	3352	82473	971	27866	767	19662	0.136932	0.0332888	3.89786e-05	0.000111596	+-++	0.00811792	0.0515408	0.874847	1	+--+	0.124454	0.0573524	0.0300083	0.0897461	-+++	0.035409	0.850741	1	2.27625	0.13137	1	4.40765	0.0357781	1	0.00811762	0.0515408	0.874852	1	+--+	0.136932	0.0332888	3.89789e-05	0.000111596	+-++	-0.0224416	0.0782616	0.774303	1	-+--	0.00286161	0.0387632	0.941151	1	++--	0.133173	0.0301165	9.7823e-06	0.00809964	+-++	6.88499	0.00869224	0.00701089	0.93327	0.00664306	0.93504	4.38866	0.0361787	3.08535	0.0790004	0.0181187	0.892924
	716	rs71307287	rs6431223	A	A	127508836	127895487	meta-analysis	270342	9637	260705	4551	117696	3341	95480	993	25785	741	21743	-0.185046	0.0332713	2.67112e-08	2.19118e-07	-+--	-0.0053615	0.0514394	0.916987	1	-+--	-0.171987	0.0577414	0.00289595	0.004877	----	0.0383985	0.844645	1	4.64275	0.031185	1	8.60285	0.00335637	0.00563288	-0.00536183	0.0514394	0.916982	1	-+--	-0.185046	0.0332713	2.67116e-08	2.19125e-07	-+--	0.0167093	0.0783669	0.831156	1	+-++	0.00286161	0.0387632	0.941151	1	++--	-0.181954	0.0301331	1.55709e-09	0.00207267	-+--	13.5307	0.000234692	0.00474475	0.945083	0.0162994	0.898411	8.77452	0.00305467	6.32091	0.0119323	0.0234166	0.878379
	717	rs71307287	rs920279	A	G	127508836	127912189	meta-analysis	270342	9637	260705	5572	151743	2326	61433	1246	34969	492	12559	0.0627862	0.03595	0.0807264	1	-+-+	-0.0309351	0.0461839	0.502969	1	-+--	0.160569	0.0675975	0.0175316	0.0378483	++++	1.63113	0.201546	1	5.47176	0.0193262	1	2.56432	0.1093	1	-0.0309356	0.0461838	0.502962	1	-+--	0.0627861	0.03595	0.0807269	1	-+-+	0.128431	0.0850859	0.131191	1	+-++	0.00286161	0.0387632	0.941151	1	++--	0.0855355	0.032586	0.00866705	0.0476095	-+++	1.28479	0.257011	0.219827	0.639171	0.314182	0.575125	4.24609	0.0393407	4.0961	0.0429822	0.999773	0.317365
	718	rs71307287	rs6761391	A	G	127508836	128154284	meta-analysis	270342	9637	260705	2201	63092	5689	150083	457	12771	1278	34757	0.0990735	0.0365293	0.00668461	0.0120678	++-+	-0.0175944	0.0748019	0.814043	1	-+-+	0.105416	0.0514442	0.0404483	1	++++	0.0101068	0.919922	1	1.83596	0.175425	1	1.96421	0.161064	1	-0.0175974	0.0748018	0.814011	1	-+-+	0.0990735	0.0365294	0.00668459	0.0120685	++-+	0.0207206	0.0875504	0.812913	1	+-+-	0.00286161	0.0387632	0.941151	1	++--	0.102186	0.0331814	0.00207267	0.0191537	++++	3.26288	0.0708645	0.00397792	0.94971	0.058954	0.808157	2.14257	0.143262	2.53489	0.111354	0.00278483	0.957914
	719	rs4663046	rs6754293	T	G	127512967	127840867	meta-analysis	270342	9637	260705	2332	59421	1408	39676	3307	88562	2589	73044	-0.198084	0.0494691	6.22305e-05	0.000145055	----	-0.0481975	0.0396265	0.223872	1	+---	-0.123262	0.04175	0.00315332	0.00529788	-+--	1.33602	0.247736	1	1.70061	0.192208	1	5.59206	0.018042	0.0497675	-0.0481972	0.0396265	0.223876	1	+---	-0.198083	0.0494691	6.22348e-05	0.000145061	----	0.123712	0.0624974	0.047763	1	++++	-0.00497197	0.0305498	0.870715	1	+---	-0.121115	0.0302282	6.1576e-05	0.00866705	-+--	11.0316	0.000895716	1.76266	0.184293	0.746322	0.387643	2.14047	0.143458	5.22821	0.0222234	0.00173523	0.966773
	720	rs4663046	rs11694743	T	G	127512967	127842607	meta-analysis	270342	9637	260705	1127	32905	2606	66192	2146	62021	3749	99583	0.127811	0.0520672	0.0140992	0.0280421	+-++	0.0337349	0.0535102	0.528407	1	++++	0.111599	0.0495577	0.0243283	0.0642974	+-++	0.0508643	0.821566	1	1.13978	0.285699	1	1.58768	0.207658	1	0.0337351	0.0535102	0.528405	1	++++	0.12781	0.0520673	0.0140996	0.0280414	+-++	-0.0510966	0.0652486	0.433564	1	+---	-0.00497197	0.0305498	0.870715	1	+---	0.0952235	0.031337	0.00237609	0.0232331	+-++	4.83806	0.0278382	0.287551	0.591794	0.39462	0.529881	0.983225	0.321404	4.00939	0.0452475	0.0780003	0.780026
	721	rs4663046	rs35103166	T	C	127512967	127882182	meta-analysis	270342	9637	260705	1278	37123	2461	61973	2175	64886	3721	96721	0.118327	0.0503523	0.0187745	0.0455732	+-++	-0.0255405	0.0510287	0.616714	1	----	0.130819	0.0473233	0.00570323	0.00917098	+-++	0.0326841	0.856534	1	5.04775	0.0246579	1	4.02738	0.0447675	1	-0.0255406	0.0510287	0.616713	1	----	0.118327	0.0503523	0.0187744	0.0458805	+-++	0.0372451	0.0637419	0.559011	1	+-+-	-0.00497197	0.0305498	0.870715	1	+---	0.140788	0.0309127	5.25377e-06	0.00303534	+-++	4.38287	0.0363019	0.144523	0.703825	0.119604	0.729464	7.77221	0.00530562	5.8117	0.0159199	0.031105	0.860006
	722	rs4663046	rs7575209	T	C	127512967	127884123	meta-analysis	270342	9637	260705	2436	61225	1304	37872	3968	104458	1929	57149	-0.108654	0.0500481	0.0299311	0.0938659	-+--	0.00189247	0.0377902	0.96006	1	+++-	-0.134805	0.044375	0.00238271	0.00385704	----	0.15285	0.695826	1	5.50038	0.0190123	1	3.10727	0.0779436	1	0.00189244	0.0377902	0.960061	1	+++-	-0.108654	0.0500481	0.0299311	0.0989422	-+--	-0.028512	0.0642343	0.657133	1	---+	-0.00497197	0.0305498	0.870715	1	+---	-0.12552	0.0313656	6.28519e-05	0.0118396	----	3.12674	0.0770175	0.0815378	0.775224	0.0199546	0.887664	6.73077	0.00947634	5.80774	0.0159558	0.029193	0.864334
	723	rs4663046	rs58682665	T	G	127512967	127885247	meta-analysis	270342	9637	260705	2030	51152	1710	47945	3179	83159	2718	78448	-0.244002	0.0482571	4.27465e-07	1.8563e-06	----	-0.0567813	0.0418151	0.174491	1	+---	-0.190055	0.0429499	9.64183e-06	2.68852e-05	----	0.697333	0.403681	1	4.94323	0.026193	1	8.5969	0.00336735	0.00566346	-0.0567814	0.0418151	0.174491	1	+---	-0.244003	0.048257	4.27421e-07	1.8565e-06	----	0.111941	0.0614177	0.0683609	1	++++	-0.00497197	0.0305498	0.870715	1	+---	-0.174836	0.0299313	5.18151e-09	0.00275585	-+--	17.5153	2.85003e-05	1.48358	0.223215	1.0009	0.317093	5.27037	0.0216915	12.3312	0.000445442	0.0845197	0.771263
	724	rs4663046	rs11680911	T	C	127512967	127888757	meta-analysis	270342	9637	260705	1477	42922	2263	56175	2412	70877	3483	90730	0.255554	0.049106	1.94899e-07	1.08401e-06	++++	0.0758453	0.0481867	0.11549	1	++++	0.196716	0.045624	1.62026e-05	4.75918e-05	++++	0.770541	0.38005	1	3.31773	0.0685365	1	6.82293	0.00899947	0.0178062	0.0758453	0.0481866	0.11549	1	++++	0.255554	0.049106	1.94896e-07	1.08405e-06	++++	-0.134299	0.0623754	0.0313129	1	----	-0.00497197	0.0305498	0.870715	1	+---	0.172386	0.0302777	1.24458e-08	0.00275941	++++	20.2931	6.64405e-06	2.07831	0.149406	2.00643	0.156633	2.87776	0.0898109	13.4926	0.00023951	0.197415	0.656815
	725	rs4663046	rs4663105	T	C	127512967	127891427	meta-analysis	270342	9637	260705	1160	35420	2580	63677	1692	53295	4202	108308	0.227551	0.0514574	9.77319e-06	5.13662e-05	++++	-0.0228306	0.0548063	0.676994	1	-+--	0.224484	0.0482251	3.24103e-06	1.04085e-05	++++	0.00189139	0.965311	1	11.4768	0.00070469	0.00138856	11.0926	0.000866713	0.00158352	-0.0228307	0.0548063	0.676992	1	-+--	0.227551	0.0514573	9.77267e-06	5.13666e-05	++++	0.0196128	0.0660682	0.766576	1	+-+-	-0.00497197	0.0305498	0.870715	1	+---	0.23873	0.0323199	1.50757e-13	0.000824861	++++	15.0977	0.000102088	0.0338464	0.854034	0.0810083	0.775936	16.8995	3.9413e-05	16.1556	5.83473e-05	0.0602205	0.806148
	726	rs4663046	rs745717	T	C	127512967	127893897	meta-analysis	270342	9637	260705	3175	86290	564	12807	4644	130124	1253	31482	0.245107	0.0664481	0.00022541	0.000526565	++-+	0.0141083	0.0336179	0.674728	1	++-+	0.0903488	0.0494886	0.0679031	1	++-+	3.48897	0.0617788	1	1.62396	0.202541	1	9.62223	0.00192236	0.00308568	0.0141084	0.0336179	0.674727	1	++-+	0.245108	0.0664482	0.000225393	0.000526568	++-+	-0.169857	0.0814662	0.0370697	1	--+-	-0.00497197	0.0305498	0.870715	1	+---	0.128332	0.0383732	0.000824861	0.0188706	++-+	11.6926	0.000627504	2.316	0.128049	0.176432	0.674458	5.01297	0.0251582	2.68627	0.101217	0.367892	0.544156
	727	rs4663046	rs730482	T	T	127512967	127894484	meta-analysis	270342	9637	260705	1748	51908	1991	47189	2670	79687	3225	81919	0.24464	0.0479937	3.44493e-07	1.59191e-06	++++	0.046289	0.0446376	0.299738	1	++++	0.185005	0.0434408	2.05538e-05	5.61317e-05	++++	0.848645	0.356936	1	4.95981	0.025943	1	9.15822	0.00247604	0.00420427	0.0462889	0.0446377	0.29974	1	++++	0.24464	0.0479938	3.44511e-07	1.59179e-06	++++	-0.105313	0.0612454	0.0855185	1	+---	-0.00497197	0.0305498	0.870715	1	+---	0.179864	0.0298292	1.64192e-09	0.00207267	++++	19.2499	1.14676e-05	1.31403	0.251667	0.898107	0.34329	6.19025	0.0128456	12.7966	0.000347256	0.00952041	0.922272
	728	rs4663046	rs893432	T	C	127512967	127894851	meta-analysis	270342	9637	260705	2053	58786	1687	40311	3465	99783	2432	61823	0.166962	0.048203	0.000532754	0.00117795	++++	0.0234843	0.0405224	0.562226	1	-+++	0.134189	0.0437552	0.0021635	0.00352294	+-++	0.25343	0.61467	1	3.44589	0.0634094	1	5.1911	0.0227028	0.0816154	0.0234846	0.0405224	0.562221	1	-+++	0.166963	0.0482029	0.000532699	0.00117819	++++	-0.0572571	0.0617356	0.353689	1	+---	-0.00497197	0.0305498	0.870715	1	+---	0.133173	0.0301165	9.7823e-06	0.00809964	+-++	9.07673	0.00258882	0.353401	0.552194	0.314426	0.574977	4.72001	0.0298135	6.80027	0.00911441	0.000365855	0.98474
	729	rs4663046	rs6431223	T	A	127512967	127895487	meta-analysis	270342	9637	260705	2157	54821	1579	44276	3387	88660	2503	72946	-0.222436	0.0485662	4.64846e-06	2.54737e-05	----	-0.0333649	0.0404291	0.409219	1	+---	-0.189584	0.0428926	9.87113e-06	2.85755e-05	----	0.257058	0.612149	1	7.02432	0.00804101	0.024378	8.95222	0.00277132	0.00473834	-0.0333649	0.0404291	0.409219	1	+---	-0.222436	0.0485662	4.64835e-06	2.54746e-05	----	0.0654236	0.061866	0.290281	1	++++	-0.00497197	0.0305498	0.870715	1	+---	-0.181954	0.0301331	1.55709e-09	0.00207267	-+--	14.3655	0.000150537	0.501678	0.478764	0.313948	0.575267	8.68378	0.00321054	12.2903	0.000455324	0.0211897	0.884263
	730	rs17014381	rs79527490	C	T	127514166	127811774	meta-analysis	270342	9637	260705	4874	132496	1370	39162	2659	67059	724	21987	-0.0670901	0.0442769	0.129712	1	----	0.0845836	0.0353406	0.0166939	0.0771927	+-++	-0.101674	0.0570989	0.0749678	1	--+-	0.229092	0.632198	1	7.69349	0.00554205	0.0122072	7.16796	0.00742173	0.0139191	0.0845834	0.0353407	0.0166942	0.0771979	+-++	-0.0670903	0.0442769	0.129711	1	----	-0.118101	0.0747429	0.114085	1	-++-	0.0567964	0.0311311	0.0680879	1	+-++	-0.106821	0.0356815	0.00275585	0.0253294	----	5.2389	0.0220872	0.488166	0.484747	0.348103	0.555189	14.5257	0.000138261	5.93763	0.0148209	0.00584419	0.939063
	731	rs17014381	rs6754293	C	G	127514166	127840867	meta-analysis	270342	9637	260705	3590	95654	2657	76004	2049	52329	1340	36717	-0.101212	0.0374066	0.00681554	0.0121905	-+--	0.075251	0.0405325	0.0633738	1	+-++	-0.0794245	0.0466368	0.0885602	1	----	0.13281	0.715536	1	6.26644	0.0123046	0.0466338	10.236	0.00137729	0.00211221	0.0752515	0.0405324	0.0633716	1	+-++	-0.101212	0.0374065	0.0068153	0.0121903	-+--	-0.0541635	0.0633964	0.392904	1	----	0.0567964	0.0311311	0.0680879	1	+-++	-0.121115	0.0302282	6.1576e-05	0.00866705	-+--	10.5416	0.0011672	0.17126	0.678995	0.130386	0.718032	15.0822	0.000102929	5.90181	0.0151253	0.562717	0.453168
	732	rs17014381	rs11693422	C	G	127514166	127842162	meta-analysis	270342	9637	260705	3404	97824	2843	73834	1685	46926	1704	42120	0.0813908	0.0371666	0.0285321	0.0870445	+-++	0.0457028	0.043343	0.291679	1	+-++	0.141845	0.0432955	0.0010521	0.00201279	+-++	1.12251	0.289378	1	2.46285	0.116567	1	0.390687	0.531938	1	0.0457031	0.043343	0.291676	1	+-++	0.0813908	0.0371666	0.0285321	0.0871115	+-++	0.0192855	0.0623837	0.757213	1	-+++	0.0567964	0.0311311	0.0680879	1	+-++	0.0892911	0.0298299	0.00275941	0.0373208	+-++	0.257343	0.611951	0.0274811	0.868335	0.0432151	0.835321	0.686283	0.407432	2.54367	0.110737	0.999138	0.317519
	733	rs17014381	rs11694743	C	G	127514166	127842607	meta-analysis	270342	9637	260705	2203	64229	4041	107427	1070	30698	2314	58348	0.079063	0.038598	0.0405235	1	+-++	0.0247317	0.0540341	0.647164	1	+-++	0.147134	0.0434148	0.000701433	0.0012764	+-++	1.37306	0.241286	1	3.11835	0.077415	1	0.669441	0.413247	1	0.0247316	0.0540341	0.647165	1	+-++	0.0790631	0.038598	0.0405232	1	+-++	0.0458157	0.0661238	0.488386	1	+-++	0.0567964	0.0311311	0.0680879	1	+-++	0.0952235	0.031337	0.00237609	0.0232331	+-++	0.201633	0.653406	0.105655	0.745146	0.264383	0.607125	1.27357	0.259098	2.85944	0.0908391	0.939937	0.332294
	734	rs17014381	rs13032148	C	A	127514166	127865100	meta-analysis	270342	9637	260705	2569	71816	3671	99827	1493	39715	1890	49324	0.130957	0.0377001	0.000513443	0.00110493	++++	0.0953785	0.0476177	0.0451769	1	--++	0.161114	0.0443981	0.000284679	0.000551745	+-++	0.26809	0.604616	1	1.01948	0.312643	1	0.343152	0.558016	1	0.0953786	0.0476177	0.0451765	1	--++	0.130956	0.0377	0.000513443	0.00110492	++++	-0.0673586	0.063012	0.285078	1	+---	0.0567964	0.0311311	0.0680879	1	+-++	0.105676	0.0301917	0.000464966	0.0152852	++-+	2.30072	0.129314	0.273965	0.600684	0.459922	0.49766	0.0333551	0.855085	3.70102	0.0543793	1.06615	0.301816
	735	rs17014381	rs35103166	C	C	127514166	127882182	meta-analysis	270342	9637	260705	2293	68598	3954	103061	1160	33412	2228	55633	0.133588	0.0381579	0.00046366	0.00104343	++++	0.0405315	0.0521412	0.436958	1	+-++	0.192401	0.0432334	8.57507e-06	2.39414e-05	+-++	1.04027	0.307759	1	5.02732	0.0249505	1	2.07425	0.149803	1	0.0405319	0.0521411	0.436953	1	+-++	0.133588	0.0381579	0.000463649	0.00104344	++++	0.0206474	0.0650222	0.750831	1	+-++	0.0567964	0.0311311	0.0680879	1	+-++	0.140788	0.0309127	5.25377e-06	0.00303534	+-++	2.43154	0.118916	0.0215003	0.883424	0.0717344	0.788828	2.73561	0.098134	6.47885	0.0109165	0.943068	0.33149
	736	rs17014381	rs7575209	C	C	127514166	127884123	meta-analysis	270342	9637	260705	4113	109852	2135	61807	2291	55831	1098	33215	-0.105198	0.0389557	0.00692474	0.0124294	----	0.0788811	0.0383373	0.0396329	1	+-++	-0.0886331	0.0486292	0.0683591	1	--+-	0.0706743	0.790357	1	7.31795	0.00682693	0.0191377	11.343	0.000757317	0.00137729	0.0788814	0.0383373	0.0396319	1	+-++	-0.105197	0.0389556	0.00692473	0.0124295	----	-0.0617365	0.0656747	0.3472	1	--+-	0.0567964	0.0311311	0.0680879	1	+-++	-0.12552	0.0313656	6.28519e-05	0.0118396	----	10.553	0.00116	0.165113	0.684492	0.199982	0.654736	17.0283	3.68262e-05	6.34376	0.0117795	0.406335	0.523836
	737	rs17014381	rs58682665	C	G	127514166	127885247	meta-analysis	270342	9637	260705	3346	87112	2902	84547	1863	47199	1526	41847	-0.161754	0.0371142	1.31097e-05	6.02073e-05	-+--	0.0725793	0.0425435	0.088008	1	+-++	-0.126563	0.0449595	0.004877	0.00788036	----	0.364348	0.546101	1	10.351	0.00129408	0.00230875	17.2277	3.31565e-05	8.9968e-05	0.0725785	0.0425436	0.0880119	1	+-++	-0.161753	0.0371142	1.31105e-05	6.02049e-05	-+--	-0.0379391	0.0625787	0.544341	1	---+	0.0567964	0.0311311	0.0680879	1	+-++	-0.174836	0.0299313	5.18151e-09	0.00275585	-+--	20.3545	6.43418e-06	0.0752854	0.783791	0.0896335	0.764644	22.6231	1.97105e-06	11.2425	0.000799457	0.798785	0.371457
	738	rs17014381	rs11680911	C	C	127514166	127888757	meta-analysis	270342	9637	260705	2615	77588	3631	94071	1274	36212	2115	52834	0.183933	0.0374168	8.84255e-07	3.47828e-06	++++	0.0712069	0.0496091	0.151185	1	+-++	0.217324	0.0426555	3.48998e-07	2.06068e-06	+-++	0.346308	0.556211	1	4.98771	0.0255279	1	3.2911	0.0696562	1	0.0712068	0.0496092	0.151185	1	+-++	0.183933	0.0374168	8.84249e-07	3.47812e-06	++++	-0.0385349	0.0637636	0.545618	1	-++-	0.0567964	0.0311311	0.0680879	1	+-++	0.172386	0.0302777	1.24458e-08	0.00275941	++++	6.82256	0.00900133	0.0575495	0.810412	0.0605392	0.805646	3.03075	0.0817001	9.24074	0.00236689	0.738015	0.390297
	739	rs17014381	rs4663105	C	C	127514166	127891427	meta-analysis	270342	9637	260705	1874	58618	4373	113037	978	30098	2409	58948	0.234482	0.0399442	4.3519e-09	6.04956e-08	++++	0.042224	0.0566759	0.456267	1	+-++	0.288428	0.0446388	1.03755e-10	1.2408e-08	+-++	0.811068	0.367805	1	11.6463	0.000643297	0.00127074	7.6883	0.00555801	0.0101315	0.0422236	0.0566759	0.456271	1	+-++	0.234481	0.0399442	4.35243e-09	6.04947e-08	++++	0.0144302	0.0678534	0.831586	1	---+	0.0567964	0.0311311	0.0680879	1	+-++	0.23873	0.0323199	1.50757e-13	0.000824861	++++	12.3103	0.000450467	0.0068381	0.934096	0.0507867	0.8217	9.07147	0.00259629	18.1153	2.07926e-05	0.813205	0.367174
	740	rs17014381	rs745717	C	C	127514166	127893897	meta-analysis	270342	9637	260705	5026	140874	1221	30784	2793	75541	596	13505	0.130905	0.0467572	0.00511539	0.00945594	+--+	0.0595504	0.0343251	0.0827593	1	+-++	0.190799	0.0646472	0.00316345	0.00536998	++-+	0.563555	0.452831	1	3.21537	0.0729497	1	1.51332	0.218633	1	0.0595504	0.0343251	0.0827594	1	+-++	0.130905	0.0467572	0.0051154	0.00945604	+--+	-0.00264759	0.0818118	0.974183	1	++--	0.0567964	0.0311311	0.0680879	1	+-++	0.128332	0.0383732	0.000824861	0.0188706	++-+	1.74055	0.187069	0.00180935	0.966071	0.00353221	0.952608	1.78477	0.181564	3.48783	0.0618215	0.690428	0.406019
	741	rs17014381	rs730482	C	T	127514166	127894484	meta-analysis	270342	9637	260705	2928	88033	3319	83625	1490	43563	1897	45483	0.173959	0.0370035	2.58708e-06	1.34972e-05	+-++	0.0435143	0.0461452	0.345688	1	+-++	0.23143	0.0429275	6.99961e-08	7.49191e-07	+-++	1.02831	0.310556	1	8.88996	0.00286743	0.00502613	4.86352	0.0274303	1	0.0435145	0.0461452	0.345686	1	+-++	0.173959	0.0370034	2.58703e-06	1.34971e-05	+-++	0.0155496	0.062534	0.803625	1	-+++	0.0567964	0.0311311	0.0680879	1	+-++	0.179864	0.0298292	1.64192e-09	0.00207267	++++	5.87024	0.0153989	0.015435	0.901127	0.0569342	0.811409	6.15769	0.0130842	10.8456	0.000990315	0.973118	0.323904
	742	rs17014381	rs893432	C	C	127514166	127894851	meta-analysis	270342	9637	260705	3697	107972	2551	63686	1821	50597	1568	38449	0.124041	0.0377549	0.0010183	0.00182864	+-++	0.0410129	0.0418088	0.326611	1	+-++	0.181838	0.0436804	3.14202e-05	8.70612e-05	+-++	1.00212	0.316797	1	5.4245	0.0198562	1	2.17232	0.140514	1	0.0410129	0.0418088	0.326611	1	+-++	0.124041	0.037755	0.00101831	0.00182859	+-++	0.0193814	0.0628043	0.757625	1	-+++	0.0567964	0.0311311	0.0680879	1	+-++	0.133173	0.0301165	9.7823e-06	0.00809964	+-++	1.88836	0.169387	0.0357558	0.850021	0.0916848	0.762046	3.19909	0.0736792	5.43439	0.019744	0.841303	0.359024
	743	rs17014381	rs6431223	C	A	127514166	127895487	meta-analysis	270342	9637	260705	3558	92881	2685	78777	1986	50600	1397	38446	-0.162809	0.0373137	1.28142e-05	5.90447e-05	-+--	0.0780739	0.0410582	0.0572313	1	+-++	-0.139903	0.0460467	0.00237931	0.00383643	----	0.149379	0.69913	1	12.4837	0.000410522	0.000670267	18.8509	1.41347e-05	4.21034e-05	0.0780741	0.0410582	0.0572306	1	+-++	-0.162809	0.0373137	1.28141e-05	5.90438e-05	-+--	-0.0552321	0.0631531	0.381805	1	----	0.0567964	0.0311311	0.0680879	1	+-++	-0.181954	0.0301331	1.55709e-09	0.00207267	-+--	20.4224	6.20992e-06	0.159329	0.689775	0.170526	0.679645	26.0679	3.29623e-07	12.5235	0.000401871	0.583919	0.44478
	744	rs17014381	rs920279	C	G	127514166	127912189	meta-analysis	270342	9637	260705	4416	121687	1831	49971	2402	65025	987	24021	0.0776901	0.0403821	0.0543706	1	++++	0.049968	0.0370754	0.177741	1	+-++	0.155732	0.0513392	0.00241814	0.00393776	+-++	1.42756	0.232163	1	2.78935	0.094893	1	0.255719	0.613076	1	0.0499683	0.0370753	0.177739	1	+-++	0.0776902	0.0403821	0.0543702	1	++++	0.0229501	0.0682842	0.736798	1	-+-+	0.0567964	0.0311311	0.0680879	1	+-++	0.0855355	0.032586	0.00866705	0.0476095	-+++	0.167911	0.681975	0.0228596	0.879823	0.0198942	0.887833	0.519222	0.471174	2.71532	0.0993893	1.33266	0.248332
	745	rs17014381	rs6742671	C	C	127514166	127922696	meta-analysis	270342	9637	260705	3434	91139	2810	80519	1734	45280	1654	43765	-0.116637	0.0371152	0.00167471	0.00269689	----	0.00913549	0.0433566	0.833117	1	+-++	-0.00443422	0.0436595	0.919103	1	--++	3.83396	0.0502242	1	0.048637	0.825452	1	4.85636	0.0275443	1	0.00913551	0.0433566	0.833116	1	+-++	-0.116638	0.0371152	0.00167467	0.00269685	----	0.100693	0.0623631	0.106391	1	-+++	0.0567964	0.0311311	0.0680879	1	+-++	-0.0789241	0.0298064	0.00809964	0.0443127	----	12.8177	0.000343347	0.627674	0.42821	0.797335	0.371891	2.80126	0.0941903	1.30393	0.253497	1.98554	0.158808
	746	rs17014381	rs6761391	C	G	127514166	128154284	meta-analysis	270342	9637	260705	1772	50740	4471	120917	886	25123	2496	63923	0.0822154	0.0408709	0.0442633	1	++++	0.0136873	0.0596759	0.818589	1	--++	0.153102	0.045232	0.000712277	0.00128798	+-++	1.3521	0.244912	1	3.46636	0.0626288	1	0.897635	0.343417	1	0.0136889	0.0596757	0.818567	1	--++	0.0822156	0.0408707	0.044262	1	++++	0.0577344	0.0699702	0.409298	1	+--+	0.0567964	0.0311311	0.0680879	1	+-++	0.102186	0.0331814	0.00207267	0.0191537	++++	0.244785	0.620772	0.143905	0.704429	0.410209	0.521864	1.67989	0.194939	3.07612	0.0794501	0.823792	0.364074
	747	rs6732878	rs79527490	G	T	127516475	127811774	meta-analysis	270342	9637	260705	3613	97670	989	28058	3920	101885	1105	33091	-0.0890402	0.0525523	0.0902051	1	----	0.0804225	0.0338276	0.0174341	0.0805982	--++	-0.0476934	0.049196	0.332318	1	--+-	0.329903	0.565716	1	4.60469	0.0318846	1	7.35209	0.0066985	0.0125661	0.0804225	0.0338276	0.0174343	0.0805982	--++	-0.0890402	0.0525522	0.090205	1	----	-0.0396931	0.0715435	0.579025	1	-+--	0.0698133	0.0298026	0.0191537	0.233431	--++	-0.106821	0.0356815	0.00275585	0.0253294	----	6.91367	0.00855393	0.0783552	0.779539	0.0553776	0.813957	14.5028	0.000139953	4.17351	0.0410606	0.946567	0.330595
	748	rs6732878	rs6754293	G	G	127516475	127840867	meta-analysis	270342	9637	260705	2558	68334	2046	57394	3081	79649	1951	55327	-0.096991	0.0437479	0.0266202	0.0797487	-+--	0.0818828	0.0392285	0.0368583	1	-+++	-0.0568968	0.0437963	0.193901	1	--+-	0.419506	0.517184	1	5.57126	0.0182576	1	9.26676	0.0023335	0.00388136	0.0818824	0.0392286	0.0368595	1	-+++	-0.096991	0.0437479	0.0266201	0.0800438	-+--	-0.0423785	0.0604909	0.483567	1	+-+-	0.0698133	0.0298026	0.0191537	0.233431	--++	-0.121115	0.0302282	6.1576e-05	0.00866705	-+--	9.92968	0.00162635	0.205812	0.65007	0.0600201	0.806464	16.8017	4.14969e-05	5.72121	0.0167612	1.45627	0.227524
	749	rs6732878	rs11693422	G	G	127516475	127842162	meta-analysis	270342	9637	260705	2499	70829	2105	54899	2590	73921	2442	61055	0.0741946	0.0436091	0.0888762	1	+-++	0.0564023	0.0407899	0.166742	1	--++	0.155926	0.0416756	0.000182989	0.000390666	+-++	1.83585	0.175438	1	2.91262	0.0878888	1	0.0887841	0.765729	1	0.0564029	0.0407899	0.166736	1	--++	0.0741948	0.0436091	0.0888752	1	+-++	0.0300627	0.059751	0.614871	1	-+++	0.0698133	0.0298026	0.0191537	0.233431	--++	0.0892911	0.0298299	0.00275941	0.0373208	+-++	0.00688019	0.933894	0.0816399	0.775087	0.0704763	0.790645	0.42358	0.515156	2.82483	0.0928167	1.69041	0.193547
	750	rs6732878	rs11694743	G	G	127516475	127842607	meta-analysis	270342	9637	260705	1624	46911	2978	78816	1649	48016	3377	86959	0.0848017	0.0454692	0.0621763	1	-+++	0.0559764	0.0508128	0.270627	1	--++	0.158937	0.0443852	0.000342467	0.000621904	--++	1.36126	0.243319	1	2.32885	0.126995	1	0.17871	0.672484	1	0.0559766	0.0508128	0.270625	1	--++	0.0848017	0.0454692	0.0621762	1	-+++	0.0197338	0.0627331	0.753091	1	+-+-	0.0698133	0.0298026	0.0191537	0.233431	--++	0.0952235	0.031337	0.00237609	0.0232331	+-++	0.0760074	0.782783	0.0356177	0.850307	0.0551735	0.814294	0.432198	0.510913	2.779	0.0955076	1.37512	0.240934
	751	rs6732878	rs13032148	G	A	127516475	127865100	meta-analysis	270342	9637	260705	1990	54438	2608	71281	2072	57093	2953	77870	0.101427	0.0439828	0.0211072	0.0554716	++++	0.0612023	0.0460177	0.183527	1	--++	0.170552	0.0426895	6.46493e-05	0.000148001	+-++	1.27186	0.259418	1	3.03483	0.0814952	1	0.399304	0.527449	1	0.0612025	0.0460177	0.183525	1	--++	0.101427	0.0439828	0.021107	0.0556814	++++	0.00704735	0.0604503	0.907192	1	+--+	0.0698133	0.0298026	0.0191537	0.233431	--++	0.105676	0.0301917	0.000464966	0.0152852	++-+	0.354069	0.551819	0.00634328	0.93652	0.0246687	0.875195	0.652952	0.419059	3.74391	0.0530001	1.53949	0.214693
	752	rs6732878	rs35103166	G	C	127516475	127882182	meta-analysis	270342	9637	260705	1689	50060	2915	75669	1764	51950	3267	83025	0.115246	0.0448277	0.0101443	0.0185274	++++	0.0367651	0.0491481	0.454432	1	--++	0.199705	0.0436141	4.67431e-06	1.37062e-05	+-++	1.82356	0.176891	1	6.1489	0.0131494	0.0592933	1.39191	0.238083	1	0.0367647	0.0491482	0.454438	1	--++	0.115245	0.0448278	0.0101451	0.0185271	++++	0.050322	0.0618286	0.415705	1	+-++	0.0698133	0.0298026	0.0191537	0.233431	--++	0.140788	0.0309127	5.25377e-06	0.00303534	+-++	0.712337	0.398669	0.220027	0.63902	0.330592	0.565311	3.20986	0.0731958	6.04639	0.0139348	1.21462	0.270419
	753	rs6732878	rs7575209	G	C	127516475	127884123	meta-analysis	270342	9637	260705	3033	80490	1572	45239	3371	85193	1661	49783	-0.0911408	0.0458146	0.0466636	1	----	0.0941424	0.0367257	0.0103655	0.0304964	+-++	-0.0661474	0.0439693	0.132479	1	--+-	0.154917	0.69388	1	7.82821	0.00514369	0.0107124	9.95717	0.00160224	0.00235491	0.0941428	0.0367257	0.0103651	0.0304969	+-++	-0.0911406	0.0458145	0.0466638	1	----	-0.0671183	0.0628597	0.285634	1	-+--	0.0698133	0.0298026	0.0191537	0.233431	--++	-0.12552	0.0313656	6.28519e-05	0.0118396	----	8.67251	0.00323047	0.383401	0.535789	0.2646	0.606977	20.6859	5.41118e-06	6.55161	0.0104789	1.20843	0.271643
	754	rs6732878	rs58682665	G	G	127516475	127885247	meta-analysis	270342	9637	260705	2369	61860	2236	63869	2840	72451	2192	62525	-0.14819	0.0435276	0.000662839	0.00142988	-+--	0.0867775	0.0410115	0.0343507	1	-+++	-0.110677	0.0433652	0.0107039	0.0204216	----	0.372746	0.541511	1	10.9442	0.000938977	0.00191387	15.4364	8.53294e-05	0.0001793	0.0867789	0.0410114	0.0343473	1	-+++	-0.148191	0.0435275	0.000662747	0.00142982	-+--	-0.049256	0.0598814	0.410759	1	+---	0.0698133	0.0298026	0.0191537	0.233431	--++	-0.174836	0.0299313	5.18151e-09	0.00275585	-+--	17.078	3.58755e-05	0.254435	0.613969	0.111972	0.73791	26.5501	2.56792e-07	11.766	0.000603221	1.4826	0.223369
	755	rs6732878	rs11680911	G	C	127516475	127888757	meta-analysis	270342	9637	260705	1964	57853	2639	67876	1925	55947	3107	79029	0.163964	0.0437766	0.000180064	0.000435984	++++	0.0540964	0.0465489	0.245177	1	+-++	0.228983	0.0418559	4.48167e-08	5.29852e-07	+-++	1.15243	0.283041	1	7.8049	0.00521047	0.0108053	2.95621	0.0855481	1	0.0540963	0.0465489	0.245179	1	+-++	0.163964	0.0437766	0.000180065	0.000435983	++++	0.0120338	0.0606931	0.842831	1	-+++	0.0698133	0.0298026	0.0191537	0.233431	--++	0.172386	0.0302777	1.24458e-08	0.00275941	++++	3.16063	0.075434	0.025041	0.874265	0.080858	0.776138	4.53781	0.033154	9.59614	0.00194987	1.20028	0.273266
	756	rs6732878	rs4663105	G	C	127516475	127891427	meta-analysis	270342	9637	260705	1435	43516	3169	82209	1417	45200	3613	89776	0.179339	0.0464135	0.000111575	0.000239147	++++	-0.0166634	0.0536708	0.7562	1	--+-	0.27545	0.0452394	1.13813e-09	3.84507e-08	++++	2.19895	0.138104	1	17.3184	3.16115e-05	0.000143875	7.63031	0.00573954	0.0103859	-0.0166623	0.0536707	0.756215	1	--+-	0.179339	0.0464134	0.000111568	0.000239155	++++	0.115452	0.0645977	0.073898	1	+-++	0.0698133	0.0298026	0.0191537	0.233431	--++	0.23873	0.0323199	1.50757e-13	0.000824861	++++	3.94287	0.0470704	1.10272	0.29367	1.98427	0.158941	16.6175	4.5726e-05	14.4087	0.000147123	0.436188	0.508968
	757	rs6732878	rs745717	G	C	127516475	127893897	meta-analysis	270342	9637	260705	3715	103259	889	22469	4104	113156	928	21820	0.0956726	0.0555303	0.0849087	1	+--+	0.058275	0.0330117	0.0775165	1	--++	0.222455	0.0537036	3.4389e-05	9.28642e-05	++++	2.69346	0.100761	1	6.78309	0.00920253	0.026193	0.335119	0.56266	1	0.0582755	0.0330117	0.0775133	1	--++	0.0956723	0.0555303	0.0849091	1	+--+	0.0647268	0.0767882	0.39927	1	++-+	0.0698133	0.0298026	0.0191537	0.233431	--++	0.128332	0.0383732	0.000824861	0.0188706	++-+	0.168362	0.681572	0.234113	0.628491	0.0673085	0.795297	1.91549	0.166355	6.17649	0.0129459	2.03349	0.153867
	758	rs6732878	rs730482	G	T	127516475	127894484	meta-analysis	270342	9637	260705	2174	64380	2430	61348	2244	67216	2786	67760	0.141261	0.0434462	0.00114839	0.00206124	+-++	0.0277793	0.0435652	0.523703	1	+-++	0.239848	0.0416005	8.14114e-09	2.00792e-07	+-++	2.6863	0.101214	1	12.3943	0.000430641	0.000711411	3.40194	0.0651199	1	0.0277798	0.0435652	0.523694	1	+-++	0.14126	0.0434461	0.00114839	0.00206137	+-++	0.0725172	0.0597827	0.225124	1	-+++	0.0698133	0.0298026	0.0191537	0.233431	--++	0.179864	0.0298292	1.64192e-09	0.00207267	++++	1.83904	0.175064	0.536546	0.463868	0.634164	0.425832	8.29698	0.00397111	11.0401	0.000891604	1.37314	0.241272
	759	rs6732878	rs893432	G	C	127516475	127894851	meta-analysis	270342	9637	260705	2723	78836	1882	46892	2795	79733	2237	55243	0.114965	0.0443762	0.00957817	0.016961	++++	0.0528373	0.0391465	0.177101	1	+-++	0.195944	0.0414548	2.28207e-06	8.32253e-06	+-++	1.7782	0.182371	1	6.29956	0.0120768	0.0440206	1.10229	0.293764	1	0.0528375	0.0391465	0.1771	1	+-++	0.114965	0.0443762	0.00957812	0.0169612	++++	0.0303852	0.0604608	0.615273	1	--++	0.0698133	0.0298026	0.0191537	0.233431	--++	0.133173	0.0301165	9.7823e-06	0.00809964	+-++	0.713472	0.398294	0.115263	0.73423	0.119053	0.730064	2.64562	0.103836	6.10312	0.0134944	1.50073	0.220559
	760	rs6732878	rs6431223	G	A	127516475	127895487	meta-analysis	270342	9637	260705	2570	67278	2032	58450	2974	76203	2050	58773	-0.145167	0.0436883	0.000891207	0.00171384	-+--	0.0963423	0.0396046	0.0149907	0.0576981	--++	-0.119322	0.0433123	0.00587046	0.00956046	----	0.176493	0.674405	1	13.5031	0.000238165	0.000520085	16.7741	4.21034e-05	0.000116488	0.096342	0.0396046	0.0149912	0.0583126	--++	-0.145167	0.0436884	0.00089126	0.00171383	-+--	-0.0684192	0.0602778	0.256348	1	+---	0.0698133	0.0298026	0.0191537	0.233431	--++	-0.181954	0.0301331	1.55709e-09	0.00207267	-+--	16.5245	4.80264e-05	0.48044	0.488223	0.286475	0.592489	31.2731	2.24162e-08	12.9415	0.000321372	1.40903	0.235217
	761	rs6732878	rs920279	G	G	127516475	127912189	meta-analysis	270342	9637	260705	3217	88392	1387	37336	3601	98320	1431	36656	0.0714156	0.0469598	0.128315	1	-+++	0.0618595	0.0355819	0.082121	1	--++	0.167737	0.0463652	0.000297201	0.000574551	-+++	2.13039	0.144404	1	3.28179	0.0700524	1	0.0263067	0.871154	1	0.0618597	0.0355819	0.0821199	1	--++	0.0714156	0.0469598	0.128314	1	-+++	0.027964	0.0651868	0.667937	1	++--	0.0698133	0.0298026	0.0191537	0.233431	--++	0.0855355	0.032586	0.00866705	0.0476095	-+++	0.000829906	0.977018	0.0610247	0.804884	0.0293663	0.863936	0.240795	0.623632	3.15642	0.0756288	2.10396	0.146918
	762	rs6732878	rs6742671	G	C	127516475	127922696	meta-analysis	270342	9637	260705	2573	66969	2030	58759	2595	69450	2434	65525	-0.169404	0.0437064	0.000106203	0.00022541	----	-0.00682724	0.0410625	0.867949	1	--++	-0.00823849	0.0414252	0.84236	1	--++	7.1628	0.00744309	1	0.000585398	0.980697	1	7.34943	0.00670841	0.0125851	-0.00682738	0.0410625	0.867946	1	--++	-0.169404	0.0437064	0.000106205	0.000225393	----	0.164083	0.0598139	0.00608392	0.129342	++++	0.0698133	0.0298026	0.0191537	0.233431	--++	-0.0789241	0.0298064	0.00809964	0.0443127	----	20.4489	6.12442e-06	2.9252	0.0872066	2.28168	0.13091	2.01898	0.155344	2.33929	0.126147	1.91841	0.166032
	763	rs6732878	rs6761391	G	G	127516475	128154284	meta-analysis	270342	9637	260705	1332	37584	3270	88143	1326	38279	3697	96697	0.091461	0.0478738	0.0560741	1	++++	0.051085	0.0563194	0.364375	1	--++	0.162979	0.0468936	0.000509877	0.000921164	++++	1.13893	0.285877	1	2.33115	0.126808	1	0.298369	0.584906	1	0.0510834	0.0563195	0.364392	1	--++	0.0914606	0.0478739	0.0560755	1	++++	0.0224918	0.0663723	0.734705	1	+--+	0.0698133	0.0298026	0.0191537	0.233431	--++	0.102186	0.0331814	0.00207267	0.0191537	++++	0.147361	0.70107	0.0339014	0.853917	0.0863902	0.768817	0.611136	0.43436	2.81157	0.0935866	1.11994	0.289931
	764	rs13034960	rs79527490	G	T	127519423	127811774	meta-analysis	270342	9637	260705	2872	73866	871	26373	4659	125689	1223	34776	-0.158355	0.0551831	0.00410944	0.00792698	----	-0.0691456	0.0346718	0.0461206	1	-+--	-0.138688	0.0496367	0.0052052	0.00810092	-+--	0.070217	0.791021	1	1.31919	0.250737	1	1.87375	0.171046	1	-0.0691457	0.0346718	0.0461198	1	-+--	-0.158355	0.055183	0.00410947	0.00792699	----	0.0848238	0.0723425	0.240985	1	+--+	-0.045066	0.0304021	0.138252	1	-+--	-0.106821	0.0356815	0.00275585	0.0253294	----	3.23331	0.0721548	0.615003	0.43291	0.272677	0.601542	0.573439	0.448896	2.587	0.107744	0.271738	0.602168
	765	rs13034960	rs6754293	G	G	127519423	127840867	meta-analysis	270342	9637	260705	2192	56625	1555	43613	3446	91358	2441	69108	-0.112608	0.0480006	0.0189779	0.0463115	-+--	-0.0397412	0.039856	0.318707	1	++--	-0.165741	0.0429405	0.000113486	0.000229953	-+--	0.680621	0.409373	1	4.62535	0.0315028	1	1.36402	0.242842	1	-0.0397413	0.039856	0.318705	1	++--	-0.112608	0.0480005	0.0189771	0.0466665	-+--	-0.0148454	0.0617095	0.809889	1	-+++	-0.045066	0.0304021	0.138252	1	-+--	-0.121115	0.0302282	6.1576e-05	0.00866705	-+--	1.41307	0.234547	0.0224907	0.880789	0.0112835	0.915405	2.64629	0.103792	5.2607	0.0218123	0.722187	0.395427
	766	rs13034960	rs13032148	G	A	127519423	127865100	meta-analysis	270342	9637	260705	1544	42300	2200	57926	2517	69231	3360	91225	0.116908	0.0481066	0.0150911	0.0308029	++++	-0.0280161	0.0471826	0.552659	1	-++-	0.0652329	0.0447984	0.145353	1	++-+	0.617967	0.431804	1	2.05414	0.151793	1	4.62576	0.0314953	1	-0.0280163	0.0471827	0.552657	1	-++-	0.116908	0.0481067	0.0150911	0.0308027	++++	-0.021607	0.061758	0.726439	1	+---	-0.045066	0.0304021	0.138252	1	-+--	0.105676	0.0301917	0.000464966	0.0152852	++-+	8.10107	0.00442391	0.0391109	0.843229	0.0922707	0.76131	5.69632	0.0170005	4.15049	0.0416224	0.560449	0.454079
	767	rs13034960	rs35103166	G	C	127519423	127882182	meta-analysis	270342	9637	260705	1332	39381	2415	60858	2120	62629	3766	97836	0.196666	0.0493411	6.72408e-05	0.000159348	+-++	0.0151668	0.0504193	0.763556	1	-+-+	0.119567	0.0463471	0.00988545	0.0187828	++++	1.29714	0.254736	1	2.32388	0.127402	1	6.6193	0.0100879	0.0207619	0.0151669	0.0504193	0.763555	1	-+-+	0.196666	0.0493411	6.72412e-05	0.000157128	+-++	-0.0927326	0.0632217	0.142434	1	+---	-0.045066	0.0304021	0.138252	1	-+--	0.140788	0.0309127	5.25377e-06	0.00303534	+-++	17.3972	3.03268e-05	0.920995	0.337214	1.04662	0.306287	4.51177	0.0336625	8.82192	0.00297633	0.145106	0.703256
	768	rs13034960	rs7575209	G	C	127519423	127884123	meta-analysis	270342	9637	260705	2564	65109	1183	35130	3838	100574	2050	59892	-0.196192	0.0507757	0.000111596	0.000243169	----	-0.0824874	0.0372682	0.0268737	1	-+--	-0.159812	0.0429712	0.000199968	0.000429382	-+--	0.299104	0.584444	1	1.84802	0.174014	1	3.25897	0.0710336	1	-0.0824874	0.0372682	0.0268737	1	-+--	-0.196192	0.0507757	0.000111596	0.000243167	----	0.117094	0.0645937	0.0698655	1	++++	-0.045066	0.0304021	0.138252	1	-+--	-0.12552	0.0313656	6.28519e-05	0.0118396	----	6.52084	0.0106618	1.40216	0.236362	0.605379	0.436533	0.78046	0.377	4.75194	0.0292652	0.415485	0.519198
	769	rs13034960	rs58682665	G	G	127519423	127885247	meta-analysis	270342	9637	260705	2090	53237	1657	47002	3119	81074	2769	79392	-0.168958	0.0476334	0.000389592	0.000831151	-+--	-0.0389626	0.0414882	0.347667	1	++--	-0.213743	0.0424649	4.81827e-07	2.83592e-06	-+--	0.492552	0.482791	1	8.66733	0.00323966	0.00591581	4.23503	0.0395979	1	-0.0389628	0.0414882	0.347664	1	++--	-0.168957	0.0476334	0.000389593	0.000831104	-+--	-0.00807478	0.0611435	0.894935	1	--+-	-0.045066	0.0304021	0.138252	1	-+--	-0.174836	0.0299313	5.18151e-09	0.00275585	-+--	4.80677	0.0283482	0.0109187	0.916779	0.0140808	0.905543	7.05406	0.00790859	10.4314	0.00123894	0.56084	0.453922
	770	rs13034960	rs11680911	G	C	127519423	127888757	meta-analysis	270342	9637	260705	1487	42621	2259	57618	2402	71179	3485	89287	0.142699	0.0482187	0.0030822	0.00599583	++++	-0.0687279	0.04774	0.149973	1	-+--	0.119475	0.0448548	0.00773083	0.012716	++++	0.124359	0.724354	1	8.25448	0.00406514	0.00768281	9.70895	0.00183373	0.00289637	-0.068728	0.04774	0.149972	1	-+--	0.142699	0.0482187	0.00308239	0.0059959	++++	0.0473634	0.0619649	0.444654	1	+--+	-0.045066	0.0304021	0.138252	1	-+--	0.172386	0.0302777	1.24458e-08	0.00275941	++++	10.8502	0.000987858	0.271866	0.602083	0.174778	0.6759	18.1911	1.99807e-05	9.2206	0.00239307	0.955911	0.328219
	771	rs13034960	rs4663105	G	C	127519423	127891427	meta-analysis	270342	9637	260705	1041	32854	2705	67384	1811	55862	4075	104601	0.303829	0.0525871	7.57616e-09	8.04828e-08	++++	0.0372956	0.0557471	0.503486	1	-+++	0.234902	0.0502356	2.92511e-06	9.79108e-06	++++	0.898254	0.34325	1	6.93408	0.00845684	0.0247345	12.0957	0.00050538	0.000920725	0.0372956	0.0557469	0.503484	1	-+++	0.30383	0.0525868	7.57363e-09	8.04836e-08	++++	-0.107455	0.0666015	0.106656	1	-+--	-0.045066	0.0304021	0.138252	1	-+--	0.23873	0.0323199	1.50757e-13	0.000824861	++++	32.9913	9.25742e-09	1.11228	0.291586	1.68239	0.194607	9.77189	0.001772	22.7333	1.86115e-06	0.00410775	0.948897
	772	rs13034960	rs730482	G	T	127519423	127894484	meta-analysis	270342	9637	260705	1686	49149	2059	51089	2732	82447	3155	78019	0.152113	0.047485	0.00135819	0.00230253	++++	-0.0659244	0.044747	0.140678	1	-+--	0.130918	0.0439185	0.00287374	0.00469079	++++	0.107376	0.743151	1	9.85644	0.00169239	0.00327104	11.1673	0.000832537	0.00145017	-0.0659248	0.0447469	0.140676	1	-+--	0.152113	0.047485	0.00135821	0.00230252	++++	0.0456299	0.0610062	0.454488	1	++++	-0.045066	0.0304021	0.138252	1	-+--	0.179864	0.0298292	1.64192e-09	0.00207267	++++	12.2297	0.000470346	0.244892	0.620695	0.148662	0.699817	20.8887	4.86763e-06	10.8549	0.000985342	0.84994	0.356569
	773	rs13034960	rs893432	G	C	127519423	127894851	meta-analysis	270342	9637	260705	2102	59565	1645	40673	3415	99004	2473	61462	0.145535	0.0476588	0.00226056	0.00381595	+-++	-0.0347712	0.0402035	0.387105	1	++--	0.0904725	0.0433673	0.0369612	0.172122	++++	0.730196	0.39282	1	4.48549	0.0341837	1	8.36235	0.00383076	0.00616947	-0.0347711	0.0402035	0.387107	1	++--	0.145534	0.0476588	0.00226057	0.00381593	+-++	-0.0200259	0.0614652	0.744568	1	-++-	-0.045066	0.0304021	0.138252	1	-+--	0.133173	0.0301165	9.7823e-06	0.00809964	+-++	11.3681	0.000747145	0.0480761	0.826446	0.0417159	0.838162	11.1778	0.000827808	6.54925	0.0104929	0.654065	0.418663
	774	rs13034960	rs6431223	G	A	127519423	127895487	meta-analysis	270342	9637	260705	2176	55884	1566	44354	3368	87597	2514	72869	-0.188207	0.0479714	8.73361e-05	0.000203409	-+--	-0.0495864	0.0402137	0.217548	1	-+--	-0.224739	0.0427255	1.43997e-07	9.73961e-07	-+--	0.323407	0.569567	1	8.91143	0.00283391	0.00501617	4.90397	0.026795	1	-0.0495866	0.0402137	0.217547	1	-+--	-0.188208	0.0479713	8.73294e-05	0.000203414	-+--	0.0107648	0.0615869	0.861244	1	--++	-0.045066	0.0304021	0.138252	1	-+--	-0.181954	0.0301331	1.55709e-09	0.00207267	-+--	6.35224	0.0117233	0.012185	0.912104	0.00804054	0.92855	6.93866	0.00843523	11.7402	0.000611661	0.669703	0.413155
	775	rs13034960	rs6742671	G	C	127519423	127922696	meta-analysis	270342	9637	260705	2024	53259	1722	46978	3144	83160	2740	77306	-0.023433	0.047356	0.620722	1	---+	-0.00397752	0.0418757	0.924328	1	++--	-0.114981	0.0426498	0.00701892	0.0116632	-+--	2.0635	0.150863	1	3.44902	0.0632895	1	0.09472	0.75826	1	-0.00397748	0.0418757	0.924328	1	++--	-0.023433	0.047356	0.620722	1	---+	-0.0871055	0.0609105	0.1527	1	----	-0.045066	0.0304021	0.138252	1	-+--	-0.0789241	0.0298064	0.00809964	0.0443127	----	0.147775	0.70067	0.983472	0.321343	0.630453	0.427189	2.12604	0.144814	1.78186	0.181921	0.480209	0.488328
	776	rs13034960	rs6761391	G	G	127519423	128154284	meta-analysis	270342	9637	260705	1073	30178	2668	70061	1585	45685	4298	114779	0.129239	0.0522608	0.0133997	0.0266202	++++	-0.0142188	0.0572792	0.803951	1	++--	0.0709465	0.0495317	0.152045	1	++-+	0.65541	0.418185	1	1.26487	0.260732	1	3.42313	0.064289	1	-0.0142204	0.0572788	0.803928	1	++--	0.129239	0.0522605	0.0133992	0.0266201	++++	-0.0434605	0.0675749	0.52013	1	-++-	-0.045066	0.0304021	0.138252	1	-+--	0.102186	0.0331814	0.00207267	0.0191537	++++	8.31144	0.00393961	0.190979	0.662103	0.226279	0.634297	3.09228	0.0786646	3.98466	0.0459164	0.274563	0.600287
	777	rs72838525	rs79527490	G	T	127523134	127811774	meta-analysis	270342	9637	260705	3739	97949	1168	35251	3793	101606	926	25898	-0.151881	0.0481733	0.00161714	0.00262942	----	-0.0530965	0.033785	0.116043	1	-+--	-0.10444	0.0532531	0.0498549	1	-+--	0.436452	0.50884	1	0.662804	0.415572	1	2.81861	0.0931768	1	-0.0530966	0.0337849	0.116042	1	-+--	-0.151881	0.0481733	0.00161715	0.00262938	----	0.0974322	0.0718026	0.174798	1	+-++	-0.0246589	0.0297661	0.407431	1	-+--	-0.106821	0.0356815	0.00275585	0.0253294	----	5.04739	0.0246631	0.564959	0.452269	0.398877	0.52767	1.19536	0.27425	1.71016	0.190964	0.00137936	0.970374
	778	rs72838525	rs6754293	G	G	127523134	127840867	meta-analysis	270342	9637	260705	2834	74719	2079	58481	2804	73264	1918	54240	-0.0852075	0.0419985	0.0424762	1	-+--	0.0053461	0.0390022	0.890974	1	++--	-0.153461	0.0431166	0.000371975	0.000709685	-+--	1.28586	0.256813	1	7.46097	0.00630509	0.0173243	2.49615	0.114125	1	0.00534611	0.0390022	0.890974	1	++--	-0.0852075	0.0419985	0.0424762	1	-+--	-0.0756677	0.0604296	0.210511	1	-+--	-0.0246589	0.0297661	0.407431	1	-+--	-0.121115	0.0302282	6.1576e-05	0.00866705	-+--	1.38351	0.239505	0.481524	0.487733	0.374003	0.54083	6.56793	0.0103832	6.04358	0.013957	0.377338	0.539031
	779	rs72838525	rs11693422	G	G	127523134	127842162	meta-analysis	270342	9637	260705	2588	73385	2325	59816	2501	71365	2221	56138	0.107712	0.041501	0.00944782	0.0166326	-+++	-0.00883677	0.0407682	0.828398	1	-+--	0.0634901	0.042543	0.135601	1	-+++	0.55364	0.456834	1	1.50669	0.219645	1	4.01363	0.045134	1	-0.00883706	0.0407682	0.828393	1	-+--	0.107712	0.041501	0.0094476	0.0166322	-+++	-0.0368693	0.0596476	0.536497	1	+-+-	-0.0246589	0.0297661	0.407431	1	-+--	0.0892911	0.0298299	0.00275941	0.0373208	+-++	6.71768	0.00954616	0.129906	0.718529	0.0982465	0.753944	3.77334	0.0520756	2.88221	0.0895629	0.246577	0.619496
	780	rs72838525	rs11694743	G	G	127523134	127842607	meta-analysis	270342	9637	260705	1667	48325	3241	84873	1606	46602	3113	80902	0.109934	0.043825	0.0121257	0.0232884	--++	-0.00501847	0.0507684	0.921257	1	-+-+	0.0745513	0.0444534	0.0935296	1	-+++	0.32127	0.570845	1	1.39042	0.238334	1	2.9377	0.0865338	1	-0.00501855	0.0507684	0.921256	1	-+-+	0.109934	0.043825	0.0121256	0.0232879	--++	-0.0309395	0.062661	0.621476	1	+---	-0.0246589	0.0297661	0.407431	1	-+--	0.0952235	0.031337	0.00237609	0.0232331	+-++	6.45435	0.0110681	0.0745476	0.784827	0.111376	0.738583	2.82304	0.0929201	3.43893	0.0636767	0.144464	0.703883
	781	rs72838525	rs13032148	G	A	127523134	127865100	meta-analysis	270342	9637	260705	2068	57318	2839	75868	1994	54213	2721	73283	0.100781	0.0420361	0.0165085	0.0377925	++++	-0.0260831	0.0460083	0.570767	1	-+--	0.0799858	0.0426679	0.0608462	1	++-+	0.120533	0.728458	1	2.85743	0.0909527	1	4.14398	0.0417829	1	-0.0260831	0.0460084	0.570768	1	-+--	0.100781	0.0420362	0.0165086	0.0377939	++++	0.00727812	0.0603873	0.904068	1	+---	-0.0246589	0.0297661	0.407431	1	-+--	0.105676	0.0301917	0.000464966	0.0152852	++-+	5.93092	0.0148775	0.00894668	0.924643	0.000675547	0.979264	5.73272	0.0166516	4.0459	0.0442789	0.241566	0.623077
	782	rs72838525	rs35103166	G	C	127523134	127882182	meta-analysis	270342	9637	260705	1721	51061	3192	82140	1731	50949	2990	76554	0.173457	0.0435181	6.72334e-05	0.000157128	+-++	0.0212886	0.0491481	0.664904	1	-+-+	0.128327	0.0445111	0.00393853	0.00656632	++++	0.525595	0.468465	1	2.60584	0.10647	1	5.37327	0.0204476	0.0631947	0.0212897	0.0491482	0.664889	1	-+-+	0.173457	0.0435182	6.72419e-05	0.000159349	+-++	-0.0669066	0.0618091	0.279043	1	+-+-	-0.0246589	0.0297661	0.407431	1	-+--	0.140788	0.0309127	5.25377e-06	0.00303534	+-++	14.1195	0.000171553	0.374555	0.540532	0.639447	0.423911	4.23603	0.0395746	8.16279	0.00427586	0.0528718	0.818139
	783	rs72838525	rs7575209	G	C	127523134	127884123	meta-analysis	270342	9637	260705	3326	85540	1587	47661	3077	80143	1646	47361	-0.190101	0.0442172	1.71368e-05	6.41678e-05	----	-0.0695308	0.0367239	0.0583125	1	-+--	-0.125765	0.0437479	0.00404337	0.00685539	-+--	1.06982	0.300985	1	0.969263	0.324864	1	4.40015	0.0359359	1	-0.0695308	0.0367239	0.0583126	1	-+--	-0.190101	0.0442171	1.71366e-05	6.417e-05	----	0.132496	0.0627698	0.0347875	1	++++	-0.0246589	0.0297661	0.407431	1	-+--	-0.12552	0.0313656	6.28519e-05	0.0118396	----	9.63374	0.00191035	1.41911	0.23355	0.901029	0.342506	1.344	0.24633	3.65098	0.0560361	2.06361e-05	0.996375
	784	rs72838525	rs58682665	G	G	127523134	127885247	meta-analysis	270342	9637	260705	2743	70490	2170	62711	2466	63821	2257	63683	-0.179111	0.0417763	1.80793e-05	6.72408e-05	----	-0.0250245	0.040846	0.540106	1	-+--	-0.192715	0.041657	3.72388e-06	1.22819e-05	-+--	0.053171	0.817635	1	8.2616	0.00404924	0.00760876	6.95519	0.00835764	0.0174219	-0.0250244	0.040846	0.540107	1	-+--	-0.179111	0.0417763	1.80788e-05	6.72419e-05	----	0.00893477	0.0598066	0.881242	1	-+++	-0.0246589	0.0297661	0.407431	1	-+--	-0.174836	0.0299313	5.18151e-09	0.00275585	-+--	9.0661	0.00260391	0.00691968	0.933705	5.23228e-05	0.994229	8.75234	0.00309205	10.7742	0.00102922	0.121487	0.727427
	785	rs72838525	rs11680911	G	C	127523134	127888757	meta-analysis	270342	9637	260705	1978	57818	2934	75383	1911	55982	2811	71522	0.170267	0.0421867	5.43629e-05	0.000129779	++++	-0.0261527	0.0466189	0.574805	1	-+--	0.146942	0.042758	0.000589051	0.00106711	++++	0.150784	0.697788	1	7.48754	0.00621275	0.0161129	9.75972	0.00178377	0.002806	-0.0261526	0.046619	0.574808	1	-+--	0.170267	0.0421867	5.43637e-05	0.000129779	++++	0.00542937	0.0605943	0.928604	1	+--+	-0.0246589	0.0297661	0.407431	1	-+--	0.172386	0.0302777	1.24458e-08	0.00275941	++++	14.2535	0.000159765	0.00166629	0.967439	0.000729409	0.978454	12.7563	0.000354815	10.849	0.000988503	0.235846	0.627222
	786	rs72838525	rs4663105	G	C	127523134	127891427	meta-analysis	270342	9637	260705	1375	43460	3537	89740	1477	45256	3244	82245	0.287215	0.0459802	4.19775e-10	2.70665e-08	++++	0.0520884	0.0537449	0.332457	1	-+++	0.241404	0.0468504	2.56812e-07	1.59513e-06	++++	0.487017	0.485261	1	7.05039	0.0079248	0.0227227	11.0509	0.000886423	0.00160519	0.0520883	0.0537449	0.332457	1	-+++	0.287215	0.0459802	4.19763e-10	2.70666e-08	++++	-0.0986914	0.064618	0.126685	1	+---	-0.0246589	0.0297661	0.407431	1	-+--	0.23873	0.0323199	1.50757e-13	0.000824861	++++	32.4196	1.24225e-08	0.744202	0.388318	1.56049	0.211593	8.85696	0.00291973	22.9763	1.64007e-06	0.00220687	0.962531
	787	rs72838525	rs730482	G	T	127523134	127894484	meta-analysis	270342	9637	260705	2228	65963	2682	67237	2190	65633	2533	61871	0.172184	0.0415803	3.45807e-05	9.96822e-05	++++	-0.0309465	0.0435828	0.477666	1	-+--	0.157024	0.0424626	0.000217361	0.000491322	++++	0.0650689	0.798657	1	9.54288	0.00200727	0.0037757	11.372	0.000745609	0.00134964	-0.0309466	0.0435828	0.477663	1	-+--	0.172184	0.0415802	3.45795e-05	9.96865e-05	++++	0.0171206	0.0596732	0.774184	1	+-++	-0.0246589	0.0297661	0.407431	1	-+--	0.179864	0.0298292	1.64192e-09	0.00207267	++++	14.8175	0.000118428	0.0225222	0.880706	0.0141929	0.905169	15.9329	6.56274e-05	12.275	0.000459063	0.193717	0.659841
	788	rs72838525	rs893432	G	C	127523134	127894851	meta-analysis	270342	9637	260705	2746	78535	2167	54665	2771	80034	1952	47470	0.13347	0.0417706	0.00139688	0.00234027	++++	-0.0213307	0.0391562	0.585919	1	-+--	0.112622	0.0433783	0.00942401	0.0177425	++++	0.119845	0.729203	1	5.25445	0.0218907	1	7.31029	0.00685608	0.0129391	-0.0213306	0.0391562	0.585921	1	-+--	0.13347	0.0417706	0.00139687	0.00234031	++++	0.00117395	0.0602659	0.984459	1	--++	-0.0246589	0.0297661	0.407431	1	-+--	0.133173	0.0301165	9.7823e-06	0.00809964	+-++	9.50454	0.00204965	3.31094e-05	0.995409	0.0045785	0.946053	9.78252	0.00176178	6.8093	0.00906844	0.15145	0.697153
	789	rs72838525	rs6431223	G	A	127523134	127895487	meta-analysis	270342	9637	260705	2860	74064	2045	59136	2684	69417	2036	58087	-0.197774	0.0420731	2.59245e-06	1.35691e-05	----	-0.0378078	0.0394557	0.337944	1	-+--	-0.201035	0.0423638	2.0805e-06	8.29235e-06	-+--	0.00298276	0.956445	1	7.94974	0.00480942	0.0102032	7.69161	0.00554782	0.0100775	-0.0378071	0.0394558	0.337954	1	-+--	-0.197773	0.0420732	2.59275e-06	1.35696e-05	----	0.0324518	0.0602113	0.589911	1	-+++	-0.0246589	0.0297661	0.407431	1	-+--	-0.181954	0.0301331	1.55709e-09	0.00207267	-+--	11.2827	0.000782306	0.0934529	0.759833	0.070778	0.790207	8.43008	0.00369064	11.6046	0.000657895	0.134713	0.713594
	790	rs72838525	rs6742671	G	C	127523134	127922696	meta-analysis	270342	9637	260705	2622	69958	2288	63241	2546	66461	2175	61043	-0.029389	0.0414758	0.478584	1	----	0.0206641	0.0410664	0.614832	1	++--	-0.106947	0.0423175	0.011496	0.0229277	-+--	1.71324	0.190565	1	4.68321	0.0304588	1	0.735411	0.391135	1	0.0206644	0.0410664	0.614828	1	++--	-0.0293887	0.0414758	0.478588	1	----	-0.0968263	0.0596099	0.104305	1	----	-0.0246589	0.0297661	0.407431	1	-+--	-0.0789241	0.0298064	0.00809964	0.0443127	----	0.00858493	0.926178	0.940604	0.332123	0.798522	0.371536	3.85177	0.0496936	2.52964	0.111726	0.293101	0.58824
	791	rs72838525	rs6761391	G	G	127523134	128154284	meta-analysis	270342	9637	260705	1371	39179	3534	94022	1287	36684	3432	90818	0.126064	0.0460113	0.00614667	0.0110976	++++	0.0104303	0.0564094	0.853304	1	+++-	0.086185	0.0463485	0.0629565	1	++++	0.372862	0.541448	1	1.07665	0.299448	1	2.52331	0.112175	1	0.0104311	0.0564093	0.853293	1	+++-	0.126065	0.0460112	0.00614646	0.0110985	++++	-0.0476397	0.0664035	0.47311	1	-+-+	-0.0246589	0.0297661	0.407431	1	-+--	0.102186	0.0331814	0.00207267	0.0191537	++++	7.56477	0.00595203	0.177177	0.67381	0.302665	0.582217	1.96569	0.160906	4.04929	0.04419	0.0787983	0.778933
	792	rs7597291	rs79527490	T	T	127524036	127811774	meta-analysis	270342	9637	260705	6234	163379	1748	50823	1296	36175	346	10326	-0.124102	0.0391943	0.00154371	0.00258067	----	-0.0131744	0.0437412	0.76327	1	---+	-0.0344063	0.0790043	0.6632	1	-+--	1.03439	0.309129	1	0.0552786	0.81412	1	3.56721	0.0589313	1	-0.0131747	0.0437411	0.763265	1	---+	-0.124102	0.0391943	0.0015437	0.00258064	----	0.101094	0.0948495	0.286499	1	++++	0.0105302	0.0388195	0.78619	1	-+-+	-0.106821	0.0356815	0.00275585	0.0253294	----	5.95632	0.0146646	0.106304	0.744392	0.164289	0.685238	2.75217	0.0971223	0.2606	0.609708	0.697802	0.403523
	793	rs7597291	rs6754293	T	G	127524036	127840867	meta-analysis	270342	9637	260705	4575	119821	3415	94382	1062	28162	581	18339	-0.10995	0.0332277	0.000936409	0.00173062	-+--	0.0304329	0.0490723	0.53515	1	-+-+	-0.149261	0.0625822	0.0170773	0.0367955	-+--	0.307809	0.579028	1	5.10542	0.0238512	1	5.61111	0.0178469	0.0496245	0.0304328	0.0490723	0.535151	1	-+-+	-0.10995	0.0332277	0.000936362	0.00173063	-+--	-0.0656871	0.0804951	0.414478	1	+-+-	0.0105302	0.0388195	0.78619	1	-+-+	-0.121115	0.0302282	6.1576e-05	0.00866705	-+--	5.55924	0.0183834	0.0617815	0.803702	0.101178	0.750421	6.91386	0.00855302	4.7079	0.0300243	0.164009	0.685492
	794	rs7597291	rs11693422	T	G	127524036	127842162	meta-analysis	270342	9637	260705	4206	118206	3784	95996	882	26543	761	19958	0.08318	0.0329063	0.0114786	0.0217467	+-++	-0.00354868	0.0528796	0.946495	1	-+++	0.112648	0.056564	0.0464249	1	--++	0.202774	0.652491	1	2.25187	0.133453	1	1.93909	0.163768	1	-0.00354859	0.0528795	0.946496	1	-+++	0.0831802	0.0329063	0.0114784	0.0217465	+-++	0.0358102	0.0778596	0.645564	1	+--+	0.0105302	0.0388195	0.78619	1	-+-+	0.0892911	0.0298299	0.00275941	0.0373208	+-++	2.03801	0.15341	0.0189313	0.890564	0.0460625	0.830062	2.33832	0.126225	2.21568	0.136614	0.133404	0.714928
	795	rs7597291	rs11694743	T	G	127524036	127842607	meta-analysis	270342	9637	260705	2751	78778	5232	135424	521	16149	1121	30351	0.0873373	0.0344475	0.0112328	0.0205015	++++	-0.0244414	0.0684346	0.72098	1	-++-	0.110189	0.0508189	0.0301376	0.0904017	--++	0.13855	0.709727	1	2.49461	0.114237	1	2.12856	0.144577	1	-0.0244415	0.0684346	0.720979	1	-++-	0.087337	0.0344475	0.0112331	0.0205016	++++	0.0476694	0.083072	0.566082	1	+--+	0.0105302	0.0388195	0.78619	1	-+-+	0.0952235	0.031337	0.00237609	0.0232331	+-++	2.19014	0.138897	0.0286783	0.865524	0.197572	0.656688	2.52761	0.111869	2.42864	0.119136	0.0628347	0.80207
	796	rs7597291	rs13032148	T	A	127524036	127865100	meta-analysis	270342	9637	260705	3485	94491	4492	119696	576	17040	1067	29455	0.108704	0.033177	0.00105104	0.00189265	++-+	0.0128917	0.064695	0.842052	1	++-+	0.103528	0.0502121	0.0392258	1	++-+	0.0073978	0.931458	1	1.22488	0.268405	1	1.73662	0.187568	1	0.0128922	0.0646951	0.842047	1	++-+	0.108704	0.033177	0.00105104	0.00189264	++-+	-0.0191876	0.0809411	0.812613	1	--++	0.0105302	0.0388195	0.78619	1	-+-+	0.105676	0.0301917	0.000464966	0.0152852	++-+	3.69607	0.0545406	0.00455742	0.946177	0.000979646	0.975031	1.68902	0.193731	2.147	0.142849	0.00134412	0.970754
	797	rs7597291	rs35103166	T	C	127524036	127882182	meta-analysis	270342	9637	260705	2909	84838	5080	129364	543	17172	1100	29329	0.132735	0.0339652	9.30692e-05	0.000209525	+-++	-0.0265777	0.0669507	0.691386	1	-++-	0.153413	0.050668	0.0024634	0.0039744	+-++	0.114905	0.734628	1	4.59548	0.0320563	1	4.50329	0.0338298	1	-0.0265779	0.0669507	0.691384	1	-++-	0.132736	0.0339652	9.30659e-05	0.000209521	+-++	0.048768	0.0821935	0.552959	1	+--+	0.0105302	0.0388195	0.78619	1	-+-+	0.140788	0.0309127	5.25377e-06	0.00303534	+-++	5.61309	0.0178268	0.0307469	0.860806	0.229908	0.631592	5.15106	0.0232322	5.01089	0.0251883	0.0452387	0.831566
	798	rs7597291	rs7575209	T	C	127524036	127884123	meta-analysis	270342	9637	260705	5314	135485	2677	78718	1090	30197	553	16304	-0.137439	0.0345666	7.00661e-05	0.000171071	----	-0.0125307	0.0475068	0.79196	1	---+	-0.0882377	0.0644877	0.171222	1	-+--	0.452178	0.501302	1	0.893383	0.344562	1	4.52004	0.0335001	1	-0.0125307	0.0475068	0.791961	1	---+	-0.137439	0.0345666	7.00657e-05	0.000171072	----	0.0631823	0.0824093	0.443266	1	-+++	0.0105302	0.0388195	0.78619	1	-+-+	-0.12552	0.0313656	6.28519e-05	0.0118396	----	8.10379	0.00441727	0.0652029	0.798454	0.141294	0.706998	3.93946	0.047166	1.72181	0.18946	0.270294	0.603135
	799	rs7597291	rs58682665	T	G	127524036	127885247	meta-analysis	270342	9637	260705	4183	107476	3808	106727	1024	26835	619	19666	-0.166892	0.0329729	4.16019e-07	1.85317e-06	-+--	0.0174503	0.0504898	0.729628	1	-+-+	-0.201233	0.0610145	0.000973377	0.00178374	----	0.245176	0.620493	1	7.62473	0.00575734	0.0139991	9.34487	0.00223611	0.00378297	0.0174503	0.0504898	0.729628	1	-+-+	-0.166892	0.0329729	4.16027e-07	1.85312e-06	-+--	-0.0481024	0.0794431	0.54485	1	+-+-	0.0105302	0.0388195	0.78619	1	-+-+	-0.174836	0.0299313	5.18151e-09	0.00275585	-+--	12.1344	0.000495009	0.0318236	0.858415	0.0118061	0.913476	10.7323	0.0010528	8.57474	0.00340859	0.150863	0.697712
	800	rs7597291	rs11680911	T	C	127524036	127888757	meta-analysis	270342	9637	260705	3249	94235	4740	119968	638	19564	1005	26937	0.156961	0.0333318	2.48878e-06	1.31097e-05	++++	-0.0452828	0.0625434	0.469052	1	-+--	0.197678	0.0514775	0.000122993	0.000273291	++++	0.440808	0.506733	1	8.99624	0.00270535	0.00463279	8.14356	0.00432143	0.00715577	-0.0452829	0.0625435	0.469052	1	-+--	0.156961	0.0333318	2.48881e-06	1.31105e-05	++++	0.084644	0.079893	0.289387	1	+--+	0.0105302	0.0388195	0.78619	1	-+-+	0.172386	0.0302777	1.24458e-08	0.00275941	++++	8.19034	0.00421141	0.117342	0.731935	0.574886	0.448324	9.81271	0.0017331	8.42559	0.00369976	0.179342	0.671939
	801	rs7597291	rs4663105	T	C	127524036	127891427	meta-analysis	270342	9637	260705	2427	74228	5561	139972	424	14488	1219	32013	0.231196	0.0353837	6.4046e-11	1.11444e-08	++++	-0.0339489	0.0742582	0.647546	1	-+--	0.242761	0.0504963	1.52831e-06	5.96996e-06	++++	0.0351774	0.851224	1	9.49489	0.00206045	0.00392352	10.39	0.00126698	0.00194575	-0.033949	0.0742581	0.647545	1	-+--	0.231196	0.0353837	6.40494e-11	1.11446e-08	++++	0.0459942	0.0871749	0.597771	1	--++	0.0105302	0.0388195	0.78619	1	-+-+	0.23873	0.0323199	1.50757e-13	0.000824861	++++	17.6492	2.65623e-05	0.0247168	0.875075	0.281773	0.595542	11.3364	0.000760015	13.2939	0.000266271	0.00451927	0.946402
	802	rs7597291	rs745717	T	C	127524036	127893897	meta-analysis	270342	9637	260705	6449	176817	1541	37386	1368	39598	275	6903	0.12263	0.0420985	0.00358049	0.00691267	++-+	0.00865923	0.0426943	0.839276	1	-+-+	0.165456	0.0869955	0.0571856	1	++-+	0.196354	0.65768	1	2.61795	0.105661	1	3.61309	0.0573265	1	0.00865939	0.0426943	0.839273	1	-+-+	0.122631	0.0420985	0.0035804	0.00691253	++-+	0.0314174	0.10247	0.759147	1	-+-+	0.0105302	0.0388195	0.78619	1	-+-+	0.128332	0.0383732	0.000824861	0.0188706	++-+	3.83211	0.0502797	0.0100204	0.920263	0.00105133	0.974134	4.34607	0.0370945	2.64479	0.10389	0.15244	0.696215
	803	rs7597291	rs730482	T	T	127524036	127894484	meta-analysis	270342	9637	260705	3644	107483	4344	106720	772	24113	871	22388	0.174044	0.0329109	1.23417e-07	8.84668e-07	++++	-0.00382048	0.0567766	0.946351	1	-+--	0.204272	0.0539228	0.000151723	0.000342827	++++	0.228955	0.6323	1	7.06259	0.00787101	0.0222958	7.34574	0.0067222	0.012597	-0.00382078	0.0567766	0.946347	1	-+--	0.174044	0.0329108	1.23416e-07	8.84669e-07	++++	0.0311931	0.0778458	0.688638	1	---+	0.0105302	0.0388195	0.78619	1	-+-+	0.179864	0.0298292	1.64192e-09	0.00207267	++++	10.3228	0.00131395	0.0171631	0.895769	0.0435349	0.834721	8.20248	0.00418332	8.50263	0.00354633	0.15689	0.692036
	804	rs7597291	rs893432	T	C	127524036	127894851	meta-analysis	270342	9637	260705	4572	130121	3419	84082	943	28448	700	18053	0.128417	0.0332275	0.000111182	0.00023682	++++	-0.00149596	0.0511447	0.976666	1	-+-+	0.157425	0.0581921	0.00682504	0.0114417	+-++	0.187387	0.665101	1	4.20784	0.0402376	1	4.53715	0.0331668	1	-0.00149585	0.0511446	0.976667	1	-+-+	0.128418	0.0332275	0.000111178	0.000236818	++++	0.0279147	0.0785851	0.722428	1	+--+	0.0105302	0.0388195	0.78619	1	-+-+	0.133173	0.0301165	9.7823e-06	0.00809964	+-++	5.3226	0.0210506	0.0112462	0.915544	0.035081	0.851426	5.14814	0.0232713	4.40974	0.0357343	0.136992	0.71129
	805	rs7597291	rs6431223	T	A	127524036	127895487	meta-analysis	270342	9637	260705	4521	116433	3460	97769	1022	27048	620	19453	-0.166254	0.0331538	5.31326e-07	2.21491e-06	-+--	0.0411476	0.0498851	0.409458	1	-+-+	-0.220746	0.061089	0.000302076	0.000589051	----	0.614643	0.433045	1	11.0264	0.000898256	0.00169239	11.9897	0.000534946	0.000965313	0.0411476	0.0498851	0.409459	1	-+-+	-0.166254	0.0331538	5.31331e-07	2.21487e-06	-+--	-0.0879323	0.0798125	0.270577	1	+-+-	0.0105302	0.0388195	0.78619	1	-+-+	-0.181954	0.0301331	1.55709e-09	0.00207267	-+--	11.992	0.000534283	0.122798	0.72602	0.234621	0.628118	14.6544	0.00012913	10.2101	0.00139676	0.324328	0.569018
	806	rs7597291	rs920279	T	G	127524036	127912189	meta-analysis	270342	9637	260705	5578	151737	2412	62466	1238	34975	405	11526	0.0904091	0.035577	0.0110466	0.0198723	-+-+	0.0219279	0.0450249	0.626246	1	---+	0.0857915	0.0739239	0.24583	1	-+++	0.00316802	0.955115	1	0.544389	0.460619	1	1.42415	0.232721	1	0.0219277	0.0450248	0.626249	1	---+	0.090409	0.035577	0.0110466	0.0198729	-+-+	-0.0268701	0.0893605	0.763648	1	-++-	0.0105302	0.0388195	0.78619	1	-+-+	0.0855355	0.032586	0.00866705	0.0476095	-+++	2.30125	0.12927	0.0102044	0.919537	0.036757	0.847961	1.30975	0.25244	0.812464	0.367393	1.00365e-05	0.997472
	807	rs7597291	rs6742671	T	C	127524036	127922696	meta-analysis	270342	9637	260705	4318	112207	3669	101995	848	24212	794	22289	-0.120076	0.032943	0.00026744	0.000625698	----	-0.100602	0.0545959	0.065377	1	----	0.0139355	0.0546438	0.798705	1	---+	4.41125	0.0357026	1	2.1987	0.138127	1	0.0932662	0.760065	1	-0.100603	0.0545959	0.0653757	1	----	-0.120076	0.032943	0.000267438	0.000625771	----	0.224642	0.0777496	0.003861	0.103638	++++	0.0105302	0.0388195	0.78619	1	-+-+	-0.0789241	0.0298064	0.00809964	0.0443127	----	6.5805	0.0103102	0.85803	0.354291	2.75209	0.0971275	0.12146	0.727456	0.00258085	0.959483	2.22563	0.135737
	808	rs7597291	rs6761391	T	G	127524036	128154284	meta-analysis	270342	9637	260705	2221	63380	5759	150821	437	12482	1205	34019	0.109461	0.036584	0.0027712	0.00530205	++++	0.043106	0.07402	0.560327	1	---+	0.104753	0.0516816	0.0426741	1	++++	0.00552862	0.940728	1	0.4663	0.494694	1	0.645848	0.421601	1	0.0431055	0.0740199	0.560331	1	---+	0.109461	0.036584	0.0027712	0.00530203	++++	-0.0478016	0.0869522	0.582494	1	+++-	0.0105302	0.0388195	0.78619	1	-+-+	0.102186	0.0331814	0.00207267	0.0191537	++++	3.43975	0.0636454	0.0216952	0.882901	0.151903	0.696724	0.530467	0.466411	2.12494	0.144918	0.00174658	0.966664
	809	rs2176427	rs6754293	G	G	127525025	127840867	meta-analysis	270342	9637	260705	1454	39117	1098	31721	4185	108865	2899	80999	-0.106438	0.0583827	0.0682873	1	-+--	0.0124175	0.0444874	0.780149	1	++-+	-0.114063	0.0469382	0.0150957	0.0323922	-+--	0.0103619	0.918921	1	3.82501	0.050493	1	2.62203	0.10539	1	0.0124171	0.0444873	0.780156	1	++-+	-0.106439	0.0583826	0.0682833	1	-+--	-0.0209548	0.0681735	0.758559	1	-++-	0.00614292	0.0336768	0.855263	1	-+-+	-0.121115	0.0302282	6.1576e-05	0.00866705	-+--	2.79009	0.094849	0.0498375	0.823346	0.0126462	0.910463	6.16374	0.0130395	4.32968	0.0374532	0.0159523	0.899493
	810	rs2176427	rs35103166	G	C	127525025	127882182	meta-analysis	270342	9637	260705	878	27056	1674	43783	2575	74954	4508	114909	0.167326	0.0607185	0.00585555	0.0106052	--++	0.0320934	0.0566771	0.571224	1	-+++	0.163699	0.0537924	0.00234105	0.00373147	++++	0.00199881	0.96434	1	2.83661	0.0921387	1	2.65078	0.103499	1	0.0320921	0.0566772	0.571241	1	-+++	0.167323	0.0607187	0.00585647	0.0106054	--++	-0.0352537	0.0704728	0.616902	1	+---	0.00614292	0.0336768	0.855263	1	-+-+	0.140788	0.0309127	5.25377e-06	0.00303534	+-++	5.38906	0.0202634	0.151697	0.696919	0.154938	0.69386	2.83468	0.0922491	6.16323	0.0130433	0.136364	0.711922
	811	rs2176427	rs7575209	G	C	127525025	127884123	meta-analysis	270342	9637	260705	1717	46430	835	24409	4687	119251	2398	70613	-0.153113	0.0615932	0.0129233	0.0251488	--+-	-0.00327794	0.0412312	0.936634	1	--++	-0.121784	0.0459281	0.00801056	0.0136653	----	0.166269	0.683449	1	3.68659	0.0548517	1	4.08657	0.0432251	1	-0.00327814	0.0412313	0.93663	1	--++	-0.153114	0.0615933	0.012923	0.0251488	--+-	0.0364682	0.0715629	0.610334	1	++-+	0.00614292	0.0336768	0.855263	1	-+-+	-0.12552	0.0313656	6.28519e-05	0.0118396	----	5.14676	0.0232898	0.159366	0.689741	0.0313155	0.859538	5.56787	0.018293	5.04555	0.0246893	0.00451227	0.946444
	812	rs2176427	rs58682665	G	G	127525025	127885247	meta-analysis	270342	9637	260705	1447	37933	1105	32906	3762	96377	3323	93487	-0.175554	0.058329	0.00261493	0.004748	-+--	0.0123892	0.0454357	0.785102	1	++-+	-0.16158	0.0461849	0.000467813	0.000860212	-+--	0.0352771	0.851016	1	7.21039	0.00724826	0.020537	6.46144	0.0110241	0.0227676	0.0123881	0.0454355	0.785121	1	++-+	-0.175557	0.0583288	0.00261442	0.004748	-+--	-0.000179759	0.0678801	0.997887	1	-+++	0.00614292	0.0336768	0.855263	1	-+-+	-0.174836	0.0299313	5.18151e-09	0.00275585	-+--	7.2775	0.00698235	0.000119872	0.991264	0.0121982	0.912056	11.8412	0.000579348	8.61017	0.00334292	0.0580153	0.809661
	813	rs2176427	rs11680911	G	C	127525025	127888757	meta-analysis	270342	9637	260705	1044	31630	1507	39209	2845	82169	4239	107695	0.207981	0.058481	0.000375998	0.000813126	++++	0.0312047	0.0521604	0.549677	1	-+-+	0.190983	0.0498139	0.000126113	0.000280926	++++	0.0489585	0.824886	1	4.90743	0.0267414	1	5.08893	0.024079	0.108165	0.0312046	0.0521603	0.549678	1	-+-+	0.207981	0.0584809	0.000375992	0.000813112	++++	-0.0477203	0.0683435	0.485026	1	--++	0.00614292	0.0336768	0.855263	1	-+-+	0.172386	0.0302777	1.24458e-08	0.00275941	++++	8.94535	0.00278177	0.292141	0.588852	0.162936	0.686468	5.47975	0.019238	9.44968	0.00211185	0.101768	0.749718
	814	rs2176427	rs4663105	G	C	127525025	127891427	meta-analysis	270342	9637	260705	693	22140	1859	48698	2159	66576	4923	123285	0.246373	0.0642744	0.000126515	0.000278206	++++	0.0226452	0.0625287	0.717235	1	-+++	0.25714	0.0583392	1.04489e-05	2.96865e-05	++++	0.0153846	0.901288	1	7.51886	0.00610564	0.015071	6.22484	0.012597	0.0279556	0.0226443	0.0625288	0.717246	1	-+++	0.246371	0.0642745	0.000126535	0.000278198	++++	-0.0115848	0.0742999	0.876097	1	+--+	0.00614292	0.0336768	0.855263	1	-+-+	0.23873	0.0323199	1.50757e-13	0.000824861	++++	10.9605	0.000930748	0.0112856	0.915397	0.0539905	0.81626	9.42448	0.00214108	13.8839	0.000194456	0.0761913	0.782527
	815	rs2176427	rs745717	G	C	127525025	127893897	meta-analysis	270342	9637	260705	2064	58191	488	12647	5755	158222	1329	31642	0.101103	0.072924	0.165619	1	-+-+	0.000299705	0.0374426	0.993613	1	-+-+	0.137296	0.0520044	0.00828872	0.0146319	++-+	0.163278	0.686156	1	4.57039	0.0325291	1	1.51214	0.218813	1	0.000299825	0.0374426	0.993611	1	-+-+	0.101104	0.0729241	0.165615	1	-+-+	0.0369989	0.0857729	0.666208	1	+-+-	0.00614292	0.0336768	0.855263	1	-+-+	0.128332	0.0383732	0.000824861	0.0188706	++-+	1.39761	0.237123	0.109185	0.741074	0.013463	0.907629	5.70276	0.0169382	4.48109	0.0342719	0.0192345	0.889696
	816	rs2176427	rs730482	G	T	127525025	127894484	meta-analysis	270342	9637	260705	1168	35291	1383	35547	3250	96304	3833	93560	0.149111	0.0578243	0.00991756	0.01795	++++	-0.0164314	0.0491806	0.738302	1	-++-	0.175211	0.0483314	0.000288744	0.000553478	++++	0.119938	0.729102	1	7.72437	0.00544803	0.0119799	4.75572	0.029201	1	-0.0164307	0.0491804	0.738311	1	-++-	0.149113	0.057824	0.00991626	0.0179503	++++	0.0429624	0.0674794	0.524337	1	+--+	0.00614292	0.0336768	0.855263	1	-+-+	0.179864	0.0298292	1.64192e-09	0.00207267	++++	4.56474	0.0326367	0.223391	0.636468	0.143434	0.704891	11.6462	0.00064333	8.23732	0.00410376	0.00671102	0.93471
	817	rs2176427	rs893432	G	C	127525025	127894851	meta-analysis	270342	9637	260705	1464	43022	1088	27816	4054	115546	3031	74318	0.108808	0.0585659	0.0631878	1	+-++	-0.0100988	0.0441612	0.819117	1	--+-	0.133797	0.0462117	0.00378783	0.0063928	+-++	0.112205	0.737648	1	5.0679	0.0243729	1	2.62794	0.104998	1	-0.0100989	0.0441612	0.819116	1	--+-	0.108808	0.0585659	0.0631876	1	+-++	0.0353038	0.0682505	0.604969	1	-+-+	0.00614292	0.0336768	0.855263	1	-+-+	0.133173	0.0301165	9.7823e-06	0.00809964	+-++	2.30934	0.128598	0.136888	0.711394	0.0855272	0.769942	7.18422	0.00735474	4.9839	0.0255842	0.000127946	0.990975
	818	rs2176427	rs6431223	G	A	127525025	127895487	meta-analysis	270342	9637	260705	1492	39172	1056	31666	4052	104308	3026	85556	-0.219934	0.0586719	0.000177869	0.000414466	----	-0.0135041	0.0443988	0.76101	1	-+-+	-0.181167	0.0463397	9.24765e-05	0.000196271	-+--	0.268865	0.604094	1	6.82526	0.00898776	0.0255852	7.87144	0.00502216	0.00834734	-0.0135038	0.0443989	0.761016	1	-+-+	-0.219933	0.0586719	0.000177876	0.000414472	----	0.0508924	0.068322	0.456338	1	-+++	0.00614292	0.0336768	0.855263	1	-+-+	-0.181954	0.0301331	1.55709e-09	0.00207267	-+--	11.168	0.000832192	0.331574	0.564734	0.124302	0.724414	9.85507	0.00169365	10.6917	0.00107617	0.000202819	0.988637
	819	rs72614426	rs79527490	A	T	127530088	127811774	meta-analysis	270342	9637	260705	5769	154323	1524	43733	1763	45230	570	17416	-0.0973421	0.0417979	0.0198657	0.0512604	----	-0.0367531	0.0401094	0.359498	1	----	-0.163723	0.0622572	0.00854382	0.0154674	----	0.783644	0.376029	1	2.93933	0.0864468	1	1.09392	0.295603	1	-0.036753	0.0401094	0.3595	1	----	-0.0973419	0.0417979	0.0198659	0.0512605	----	-0.0292942	0.080544	0.716079	1	-++-	-0.0484603	0.0347324	0.162941	1	-+--	-0.106821	0.0356815	0.00275585	0.0253294	----	0.809043	0.368403	0.0297493	0.86306	0.0486864	0.825365	1.70355	0.191825	2.61408	0.105919	0.628816	0.42779
	820	rs72614426	rs6754293	A	G	127530088	127840867	meta-analysis	270342	9637	260705	4288	112587	3012	85470	1350	35396	985	27250	-0.122935	0.034725	0.00039974	0.000862121	-+--	-0.0499368	0.0457626	0.275179	1	--+-	-0.167006	0.0516487	0.00122284	0.00233356	-+--	0.501424	0.478875	1	2.87816	0.0897888	1	1.61477	0.203823	1	-0.0499366	0.0457626	0.27518	1	--+-	-0.122935	0.034725	0.000399751	0.000862129	-+--	0.00909534	0.0704322	0.89725	1	-+-+	-0.0484603	0.0347324	0.162941	1	-+--	-0.121115	0.0302282	6.1576e-05	0.00866705	-+--	2.2994	0.129424	0.00156378	0.968456	0.000660522	0.979496	1.6843	0.194353	3.62761	0.0568285	0.588051	0.443174
	821	rs72614426	rs11693422	A	G	127530088	127842162	meta-analysis	270342	9637	260705	3870	110893	3430	87163	1219	33855	1116	28791	0.10101	0.0343015	0.00323195	0.00626894	++++	-0.0316302	0.0483208	0.512733	1	-+--	0.0282158	0.0491019	0.565537	1	--++	1.47704	0.224239	1	0.754661	0.385005	1	5.01024	0.0251978	1	-0.0316298	0.0483209	0.512739	1	-+--	0.10101	0.0343015	0.00323202	0.0062683	++++	-0.0442097	0.0695549	0.525031	1	--++	-0.0484603	0.0347324	0.162941	1	-+--	0.0892911	0.0298299	0.00275941	0.0373208	+-++	9.37558	0.00219895	0.0664606	0.796562	0.0799863	0.777316	4.53433	0.0332216	1.62529	0.202356	1.13008	0.287758
	822	rs72614426	rs11694743	A	G	127530088	127842607	meta-analysis	270342	9637	260705	2517	73031	4776	125024	756	21895	1578	40751	0.0788334	0.0357891	0.0276144	0.0830652	++++	-0.104176	0.060805	0.0866622	1	-+--	0.0532662	0.0466308	0.25333	1	--++	0.189183	0.663598	1	4.22161	0.0399123	1	6.72792	0.00949153	0.0194582	-0.104176	0.0608049	0.0866602	1	-+--	0.0788334	0.0357891	0.0276144	0.0830689	++++	0.0775494	0.0740643	0.295074	1	+-++	-0.0484603	0.0347324	0.162941	1	-+--	0.0952235	0.031337	0.00237609	0.0232331	+-++	6.51483	0.0106979	0.118714	0.730433	0.633046	0.42624	8.49708	0.00355717	3.06093	0.080196	0.557721	0.45518
	823	rs72614426	rs13032148	A	A	127530088	127865100	meta-analysis	270342	9637	260705	3056	83641	4235	114398	1006	27889	1325	34753	0.0876099	0.0347459	0.0116874	0.0220708	+--+	-0.08829	0.0528834	0.0950141	1	----	0.0732318	0.0483706	0.130032	1	++-+	0.0582835	0.80923	1	5.07933	0.0242128	1	7.7276	0.0054383	0.00966264	-0.08829	0.0528834	0.0950141	1	----	0.08761	0.0347459	0.0116873	0.0220698	+--+	0.0702728	0.0702624	0.317239	1	++++	-0.0484603	0.0347324	0.162941	1	-+--	0.105676	0.0301917	0.000464966	0.0152852	++-+	7.6711	0.00561123	0.154037	0.694707	0.396305	0.529004	10.1458	0.00144627	4.17618	0.040996	0.323757	0.569358
	824	rs72614426	rs35103166	A	C	127530088	127882182	meta-analysis	270342	9637	260705	2643	78336	4656	119720	809	23673	1526	38973	0.128451	0.0353851	0.000283322	0.000704532	+-++	-0.0915906	0.0582803	0.116054	1	-+--	0.0980954	0.0468584	0.0363095	0.157061	+-++	0.267262	0.605174	1	6.43398	0.0111957	0.0417818	10.4155	0.00124965	0.00191237	-0.0915896	0.0582804	0.116059	1	-+--	0.128451	0.0353851	0.000283336	0.000704516	+-++	0.0590917	0.0725952	0.415651	1	+-++	-0.0484603	0.0347324	0.162941	1	-+--	0.140788	0.0309127	5.25377e-06	0.00303534	+-++	12.7307	0.000359709	0.0689445	0.79288	0.404139	0.52496	12.4075	0.000427602	6.31342	0.0119827	0.578394	0.446942
	825	rs72614426	rs7575209	A	C	127530088	127884123	meta-analysis	270342	9637	260705	4862	126454	2439	71603	1542	39228	793	23418	-0.110275	0.0360625	0.00222915	0.00364936	----	-0.0252904	0.0429052	0.55556	1	-+--	-0.198388	0.0555489	0.000355065	0.000673504	----	1.77009	0.18337	1	6.08191	0.0136573	0.0664551	2.2991	0.129449	1	-0.0252906	0.0429052	0.555558	1	-+--	-0.110275	0.0360625	0.00222913	0.0036494	----	-0.0625822	0.0731008	0.391938	1	--+-	-0.0484603	0.0347324	0.162941	1	-+--	-0.12552	0.0313656	6.28519e-05	0.0118396	----	1.52423	0.216981	0.101749	0.749741	0.176176	0.674681	3.55653	0.0593115	5.23723	0.0221084	1.30477	0.253345
	826	rs72614426	rs58682665	A	G	127530088	127885247	meta-analysis	270342	9637	260705	4024	103892	3277	94165	1184	30419	1151	32227	-0.193169	0.0344573	2.06991e-08	1.9924e-07	-+--	-0.0800885	0.0491701	0.103354	1	--+-	-0.192097	0.0482825	6.93217e-05	0.000155279	-+--	0.000326924	0.985574	1	2.64185	0.104082	1	3.5471	0.0596497	1	-0.0800887	0.0491701	0.103354	1	--+-	-0.193169	0.0344573	2.06998e-08	1.99238e-07	-+--	0.0818199	0.0696502	0.240104	1	++-+	-0.0484603	0.0347324	0.162941	1	-+--	-0.174836	0.0299313	5.18151e-09	0.00275585	-+--	8.74847	0.00309862	0.161346	0.68792	0.276031	0.599315	2.70918	0.0997723	5.83215	0.0157359	0.0923246	0.761242
	827	rs72614426	rs11680911	A	C	127530088	127888757	meta-analysis	270342	9637	260705	2866	85174	4434	112883	1023	28624	1311	34022	0.205097	0.0349979	4.62149e-09	6.3867e-08	++++	0.0364339	0.0525029	0.48772	1	-+-+	0.102294	0.0491257	0.0373163	0.17505	++++	2.90487	0.0883123	1	0.838999	0.359683	1	7.14501	0.0075173	0.0139893	0.0364341	0.052503	0.487718	1	-+-+	0.205097	0.034998	4.6217e-09	6.38666e-08	++++	-0.13909	0.0700586	0.0471062	1	+---	-0.0484603	0.0347324	0.162941	1	-+--	0.172386	0.0302777	1.24458e-08	0.00275941	++++	26.4443	2.71249e-07	0.499615	0.479669	1.81862	0.177477	5.03174	0.0248868	6.27868	0.0122199	1.47533	0.224506
	828	rs72614426	rs4663105	A	C	127530088	127891427	meta-analysis	270342	9637	260705	2133	66864	5166	131192	718	21851	1616	40793	0.254465	0.0373706	9.81211e-12	2.41924e-09	++++	-0.00104479	0.0611512	0.986369	1	---+	0.190059	0.0484467	8.74321e-05	0.000182989	++++	1.10804	0.292508	1	6.00024	0.0143039	0.0735811	12.7112	0.000363463	0.00062495	-0.00104332	0.0611513	0.986388	1	---+	0.254465	0.0373706	9.81229e-12	2.41929e-09	++++	-0.0641154	0.0743497	0.388495	1	-++-	-0.0484603	0.0347324	0.162941	1	-+--	0.23873	0.0323199	1.50757e-13	0.000824861	++++	35.2544	2.89325e-09	0.101421	0.750132	0.454573	0.500171	12.0175	0.000527037	16.0104	6.29971e-05	0.698443	0.403307
	829	rs72614426	rs745717	A	C	127530088	127893897	meta-analysis	270342	9637	260705	5923	164631	1377	33426	1895	51783	440	10863	0.158435	0.0436847	0.000286957	0.000711593	++-+	-0.0245964	0.0382489	0.520184	1	-+-+	0.0029778	0.0756354	0.968595	1	++--	3.16777	0.0751051	1	0.105842	0.744928	1	9.93694	0.00161995	0.00241394	-0.0245963	0.0382489	0.520185	1	-+-+	0.158436	0.0436847	0.00028695	0.000711598	++-+	-0.134118	0.0915812	0.143065	1	-++-	-0.0484603	0.0347324	0.162941	1	-+--	0.128332	0.0383732	0.000824861	0.0188706	++-+	13.7432	0.000209577	0.26804	0.604649	0.213345	0.644158	7.96706	0.00476363	0.381963	0.536555	2.18452	0.139405
	830	rs72614426	rs730482	A	T	127530088	127894484	meta-analysis	270342	9637	260705	3297	99522	4002	98535	1120	32073	1214	30573	0.222495	0.0343311	9.12048e-11	1.26706e-08	++++	0.0452079	0.0497532	0.363538	1	-+-+	0.089233	0.049604	0.0720333	1	+-++	4.87986	0.0271719	1	0.392672	0.530898	1	8.60169	0.00335851	0.00563288	0.0452075	0.0497532	0.363542	1	-+-+	0.222495	0.0343311	9.12055e-11	1.26711e-08	++++	-0.175824	0.0695249	0.0114409	0.296677	--+-	-0.0484603	0.0347324	0.162941	1	-+--	0.179864	0.0298292	1.64192e-09	0.00207267	++++	30.7831	2.88537e-08	0.878657	0.34857	2.38305	0.122658	5.38818	0.0202736	5.17043	0.0229745	2.45166	0.117401
	831	rs72614426	rs893432	A	C	127530088	127894851	meta-analysis	270342	9637	260705	4116	119501	3185	78556	1401	39067	934	23579	0.159419	0.0345275	3.89e-06	2.26079e-05	++++	-0.00231288	0.0451334	0.95913	1	-+-+	0.046282	0.0528692	0.381353	1	--++	3.21021	0.0731802	1	0.488696	0.484509	1	8.10033	0.00442572	0.0073935	-0.00231329	0.0451333	0.959123	1	-+-+	0.15942	0.0345274	3.88974e-06	2.26088e-05	++++	-0.110703	0.0706916	0.117349	1	----	-0.0484603	0.0347324	0.162941	1	-+--	0.133173	0.0301165	9.7823e-06	0.00809964	+-++	18.0172	2.18921e-05	0.328161	0.566744	0.656597	0.417764	6.23516	0.0125238	2.24319	0.134204	2.03937	0.153273
	832	rs72614426	rs6431223	A	A	127530088	127895487	meta-analysis	270342	9637	260705	4261	110836	3033	87221	1282	32645	1049	30000	-0.192913	0.0347345	2.79342e-08	2.90573e-07	----	-0.0643365	0.0470238	0.171259	1	--+-	-0.2079	0.0499031	3.09882e-05	8.63141e-05	-+--	0.0607632	0.805294	1	4.38377	0.0362827	1	4.83707	0.0278541	1	-0.0643366	0.0470238	0.171259	1	--+-	-0.192913	0.0347345	2.79339e-08	2.90563e-07	----	0.0509444	0.0699114	0.466186	1	++-+	-0.0484603	0.0347324	0.162941	1	-+--	-0.181954	0.0301331	1.55709e-09	0.00207267	-+--	8.64813	0.00327396	0.056796	0.811634	0.0737523	0.78595	4.43499	0.0352094	6.87678	0.0087323	0.198103	0.656257
	833	rs72614426	rs920279	A	G	127530088	127912189	meta-analysis	270342	9637	260705	5175	141453	2125	56604	1642	45259	693	17387	0.102827	0.0374681	0.00606223	0.0108466	++++	-0.0286035	0.0414568	0.490221	1	-+--	0.00363605	0.0588982	0.950774	1	-+-+	2.01912	0.155329	1	0.200357	0.654433	1	5.53207	0.018671	0.051409	-0.0286035	0.0414568	0.49022	1	-+--	0.102827	0.0374681	0.00606226	0.0108465	++++	-0.0645343	0.0759352	0.395403	1	--+-	-0.0484603	0.0347324	0.162941	1	-+--	0.0855355	0.032586	0.00866705	0.0476095	-+++	8.76866	0.00306451	0.121266	0.727665	0.134801	0.713506	4.68535	0.0304208	0.580498	0.446117	1.48041	0.22371
	834	rs72614426	rs6742671	A	C	127530088	127922696	meta-analysis	270342	9637	260705	3954	104407	3343	93649	1214	32012	1120	30634	-0.0825024	0.0342597	0.0160336	0.0364862	----	-0.0563198	0.0487845	0.248311	1	-+--	-0.119414	0.0487697	0.0143437	0.0307691	----	0.383564	0.535702	1	0.83661	0.360368	1	0.192908	0.660507	1	-0.05632	0.0487845	0.24831	1	-+--	-0.0825025	0.0342597	0.0160335	0.0364855	----	0.019018	0.0695109	0.784394	1	+--+	-0.0484603	0.0347324	0.162941	1	-+--	-0.0789241	0.0298064	0.00809964	0.0443127	----	0.486905	0.485311	0.0062091	0.937193	0.0172247	0.895583	0.156334	0.692554	1.40439	0.23599	0.50184	0.478693
	835	rs72614426	rs6761391	A	G	127530088	128154284	meta-analysis	270342	9637	260705	2034	58107	5259	139948	624	17754	1707	44892	0.0967407	0.0379416	0.0107806	0.0195951	++++	-0.0681228	0.066827	0.308018	1	--+-	0.0535544	0.0477252	0.261802	1	-+-+	0.50173	0.478741	1	2.19548	0.138416	1	4.60255	0.0319244	1	-0.0681222	0.0668269	0.308021	1	--+-	0.0967409	0.0379415	0.0107805	0.0195951	++++	0.0241688	0.078194	0.757255	1	++-+	-0.0484603	0.0347324	0.162941	1	-+--	0.102186	0.0331814	0.00207267	0.0191537	++++	7.9683	0.00476037	0.0116709	0.91397	0.0681596	0.794035	5.21031	0.0224533	2.98705	0.0839327	0.699983	0.40279
	836	rs12619998	rs79527490	A	T	127532454	127811774	meta-analysis	270342	9637	260705	2911	77332	724	21587	4622	122223	1370	39561	-0.11189	0.0612981	0.0679498	1	+---	-0.0357049	0.0348715	0.305883	1	--++	-0.141241	0.0472947	0.00282272	0.00465346	----	0.143725	0.704606	1	3.22577	0.0724878	1	1.16702	0.280015	1	-0.0357049	0.0348715	0.305883	1	--++	-0.11189	0.0612981	0.0679495	1	+---	0.0106157	0.0754029	0.888039	1	-+++	-0.0368985	0.0308906	0.232286	1	--++	-0.106821	0.0356815	0.00275585	0.0253294	----	1.19356	0.274612	0.00510731	0.943027	0.000656503	0.979559	2.03178	0.15404	3.4119	0.0647278	0.337545	0.56125
	837	rs12619998	rs6754293	A	G	127532454	127840867	meta-analysis	270342	9637	260705	2114	56408	1523	42512	3525	91574	2474	70209	-0.107199	0.0500003	0.0320356	0.110848	-++-	-0.0224106	0.0404853	0.579888	1	--++	-0.155593	0.0433432	0.000330942	0.000606884	----	0.534865	0.464569	1	5.04238	0.0247345	1	1.73687	0.187536	1	-0.0224094	0.0404852	0.579907	1	--++	-0.107198	0.0500001	0.0320363	0.111214	-++-	-0.027168	0.0627388	0.66499	1	---+	-0.0368985	0.0308906	0.232286	1	--++	-0.121115	0.0302282	6.1576e-05	0.00866705	-+--	1.43074	0.231644	0.0567272	0.811746	0.0809397	0.776028	3.8164	0.0507532	4.9732	0.025743	0.425712	0.514101
	838	rs12619998	rs13032148	A	A	127532454	127865100	meta-analysis	270342	9637	260705	1523	41292	2109	57617	2539	70239	3452	91533	0.12495	0.0503369	0.0130545	0.0254371	+--+	-0.0265927	0.0481991	0.581136	1	--++	0.0735715	0.046124	0.110694	1	--++	0.566323	0.451724	1	2.25428	0.133245	1	4.72832	0.0296699	1	-0.0265925	0.0481991	0.581139	1	--++	0.12495	0.0503369	0.0130545	0.0254375	+--+	-0.0290351	0.0628891	0.644305	1	-++-	-0.0368985	0.0308906	0.232286	1	--++	0.105676	0.0301917	0.000464966	0.0152852	++-+	7.50996	0.00613586	0.107826	0.742633	0.0324071	0.857137	5.40854	0.0200384	3.96009	0.0465912	0.339158	0.560316
	839	rs12619998	rs35103166	A	C	127532454	127882182	meta-analysis	270342	9637	260705	1403	40613	2233	58307	2050	61397	3949	100386	0.095484	0.050491	0.0586096	1	++-+	-0.0937889	0.0504406	0.0629712	1	---+	0.0831829	0.0458268	0.0694997	1	--++	0.0325453	0.856836	1	6.74347	0.00940914	0.0279023	7.0332	0.00800121	0.0160548	-0.093789	0.0504405	0.0629708	1	---+	0.095484	0.050491	0.0586095	1	++-+	0.079281	0.0638533	0.21438	1	+-+-	-0.0368985	0.0308906	0.232286	1	--++	0.140788	0.0309127	5.25377e-06	0.00303534	+-++	5.00208	0.0253168	0.585601	0.444125	0.92512	0.336134	15.7226	7.33439e-05	4.72102	0.029796	1.08597	0.297365
	840	rs12619998	rs7575209	A	C	127532454	127884123	meta-analysis	270342	9637	260705	2392	62021	1246	36899	4012	103661	1987	58123	-0.112947	0.0517694	0.0291291	0.088397	----	-0.0296108	0.0381015	0.437066	1	--++	-0.164956	0.0441954	0.000189643	0.000404136	----	0.583805	0.444825	1	5.3799	0.02037	1	1.68085	0.194812	1	-0.0296103	0.0381014	0.437073	1	--++	-0.112947	0.0517693	0.0291289	0.0886424	----	-0.0205118	0.0650709	0.752593	1	---+	-0.0368985	0.0308906	0.232286	1	--++	-0.12552	0.0313656	6.28519e-05	0.0118396	----	1.59133	0.207136	0.0431464	0.83545	0.0220747	0.881889	3.77684	0.0519667	5.64022	0.017553	0.529513	0.466812
	841	rs12619998	rs58682665	A	G	127532454	127885247	meta-analysis	270342	9637	260705	1926	50444	1712	48476	3283	83866	2716	77918	-0.181846	0.0494669	0.00023682	0.000552725	-+--	-0.0364244	0.0423931	0.390227	1	--++	-0.211473	0.0436908	1.29696e-06	5.25134e-06	----	0.201521	0.653496	1	8.2681	0.00403477	0.00760319	4.9827	0.0256019	1	-0.0364237	0.042393	0.390235	1	--++	-0.181846	0.0494669	0.000236818	0.00055272	-+--	0.00653845	0.0620788	0.916118	1	+--+	-0.0368985	0.0308906	0.232286	1	--++	-0.174836	0.0299313	5.18151e-09	0.00275585	-+--	6.17712	0.0129413	0.0146983	0.903504	8.17144e-05	0.992788	7.11376	0.00764944	10.6444	0.00110402	0.478572	0.48907
	842	rs12619998	rs11680911	A	C	127532454	127888757	meta-analysis	270342	9637	260705	1455	43031	2182	55889	2434	70769	3564	91015	0.140766	0.0501581	0.00500915	0.00945594	++++	-0.0686033	0.0484782	0.157028	1	---+	0.124716	0.0457448	0.00640411	0.0105255	--++	0.0558996	0.813098	1	8.41202	0.00372748	0.00686121	9.00858	0.00268716	0.00447843	-0.0686033	0.0484783	0.157029	1	---+	0.140766	0.0501582	0.00500914	0.00945604	++++	0.0506632	0.0629164	0.420678	1	++++	-0.0368985	0.0308906	0.232286	1	--++	0.172386	0.0302777	1.24458e-08	0.00275941	++++	9.09627	0.00256131	0.291284	0.589399	0.304201	0.581261	17.7772	2.48337e-05	8.57262	0.00341255	0.75515	0.384851
	843	rs12619998	rs4663105	A	C	127532454	127891427	meta-analysis	270342	9637	260705	1101	33393	2537	65527	1751	55323	4245	106457	0.179747	0.0536089	0.000799606	0.00161393	+--+	-0.10975	0.0559207	0.0496937	1	---+	0.169343	0.0500792	0.000720904	0.00128979	+-++	0.0201121	0.887224	1	13.8229	0.000200876	0.000474572	13.9656	0.000186185	0.00043436	-0.109751	0.0559206	0.0496908	1	---+	0.179746	0.0536088	0.000799638	0.00161395	+--+	0.0954415	0.0671459	0.155199	1	+++-	-0.0368985	0.0308906	0.232286	1	--++	0.23873	0.0323199	1.50757e-13	0.000824861	++++	12.2606	0.000462628	0.887857	0.346059	1.30037	0.254146	29.11	6.8383e-08	12.2859	0.000456403	1.35527	0.244359
	844	rs12619998	rs745717	A	C	127532454	127893897	meta-analysis	270342	9637	260705	2901	80584	736	18336	4918	135830	1081	25953	0.150881	0.0606279	0.0128236	0.0249789	+--+	-0.0278714	0.0344372	0.418319	1	--++	0.084506	0.0530534	0.111194	1	---+	0.678784	0.410006	1	3.15671	0.0756153	1	6.57229	0.0103578	0.021405	-0.0278715	0.0344372	0.418318	1	--++	0.150881	0.0606279	0.0128235	0.0249788	+--+	-0.043282	0.0784628	0.581206	1	-++-	-0.0368985	0.0308906	0.232286	1	--++	0.128332	0.0383732	0.000824861	0.0188706	++-+	7.61581	0.00578589	0.0987575	0.753326	0.0380762	0.84529	9.17821	0.00244914	3.91071	0.0479792	0.44802	0.503277
	845	rs12619998	rs730482	A	T	127532454	127894484	meta-analysis	270342	9637	260705	1638	49040	1999	49880	2780	82556	3217	79227	0.165028	0.0494099	0.000837884	0.001693	++++	-0.0506396	0.0454428	0.265125	1	---+	0.140727	0.0445804	0.00159561	0.002664	--++	0.133335	0.714999	1	9.0368	0.00264598	0.00454361	10.3214	0.00131495	0.00204704	-0.0506395	0.0454428	0.265126	1	---+	0.165028	0.04941	0.000837878	0.00169302	++++	0.0256869	0.0619835	0.67857	1	-+++	-0.0368985	0.0308906	0.232286	1	--++	0.179864	0.0298292	1.64192e-09	0.00207267	++++	12.008	0.000529717	0.0660752	0.797139	0.0625367	0.802531	17.9813	2.23087e-05	10.7256	0.00105662	0.532342	0.465624
	846	rs12619998	rs893432	A	C	127532454	127894851	meta-analysis	270342	9637	260705	2106	60668	1532	38252	3412	97901	2587	63882	0.101093	0.0499461	0.0429662	1	-+++	-0.0607647	0.0405308	0.133816	1	---+	0.0950247	0.0430023	0.0271219	0.0793075	--++	0.00847706	0.926642	1	6.95038	0.00838012	0.0245657	6.33203	0.0118577	0.025585	-0.0607647	0.0405308	0.133816	1	---+	0.101093	0.0499461	0.042966	1	-+++	0.0537349	0.0626003	0.390682	1	+-++	-0.0368985	0.0308906	0.232286	1	--++	0.133173	0.0301165	9.7823e-06	0.00809964	+-++	5.52116	0.0187878	0.302545	0.582291	0.21933	0.639551	14.7512	0.000122668	6.20802	0.0127173	0.528011	0.467444
	847	rs12619998	rs6431223	A	A	127532454	127895487	meta-analysis	270342	9637	260705	2057	54434	1578	44486	3487	89046	2504	72737	-0.151909	0.0496838	0.0022318	0.00368799	----	-0.0116219	0.0410554	0.777116	1	--++	-0.217806	0.0437324	6.34451e-07	3.56546e-06	----	0.991185	0.319453	1	11.8152	0.000587499	0.00122629	4.73769	0.0295087	1	-0.0116222	0.0410554	0.777111	1	--++	-0.151909	0.0496838	0.00223179	0.0036879	----	-0.0498894	0.062473	0.424536	1	++--	-0.0368985	0.0308906	0.232286	1	--++	-0.181954	0.0301331	1.55709e-09	0.00207267	-+--	3.8646	0.0493148	0.267342	0.60512	0.242031	0.622743	11.1866	0.000823917	11.4162	0.000728058	0.455724	0.499629
	848	rs12619998	rs6742671	A	C	127532454	127922696	meta-analysis	270342	9637	260705	2018	52084	1618	46836	3150	84334	2846	77448	-0.175726	0.0494482	0.000379794	0.000818129	----	-0.105243	0.0424201	0.0131026	0.0414065	----	-0.126714	0.0429803	0.0031964	0.00540785	----	0.559627	0.45441	1	0.126416	0.722178	1	1.1704	0.27932	1	-0.105243	0.0424201	0.0131028	0.0416396	----	-0.175726	0.0494481	0.000379768	0.000818131	----	0.154097	0.0619556	0.0128744	0.341198	++++	-0.0368985	0.0308906	0.232286	1	--++	-0.0789241	0.0298064	0.00809964	0.0443127	----	5.66962	0.0172612	2.811	0.0936201	1.69625	0.192779	0.257705	0.611702	2.87943	0.0897177	0.834835	0.360878
	849	rs2002629	rs79527490	G	T	127533609	127811774	meta-analysis	270342	9637	260705	1976	50969	648	19530	5557	148585	1446	41618	-0.156133	0.0659766	0.0179572	0.0424762	----	-0.0108436	0.0383385	0.7773	1	-++-	-0.0933465	0.0499939	0.0618798	1	-++-	0.575312	0.448156	1	1.71487	0.190355	1	3.62529	0.0569078	1	-0.0108429	0.0383385	0.777314	1	-++-	-0.156133	0.0659764	0.0179572	0.0424762	----	0.0725545	0.0784354	0.354954	1	---+	0.0123208	0.0334413	0.712551	1	-++-	-0.106821	0.0356815	0.00275585	0.0253294	----	5.18656	0.0227622	0.432224	0.5109	0.207325	0.648872	3.35822	0.0668701	3.08636	0.0789511	0.0481271	0.826355
	850	rs2002629	rs11693422	G	G	127533609	127842162	meta-analysis	270342	9637	260705	1405	39691	1222	30808	3684	105059	3325	85144	0.126914	0.0571403	0.0263444	0.0769426	--++	0.0341329	0.0459089	0.457185	1	-+++	0.11086	0.0468713	0.0180202	0.0392126	-+++	0.0471873	0.828032	1	1.36764	0.242218	1	1.60226	0.205583	1	0.0341324	0.045909	0.457191	1	-+++	0.126914	0.0571404	0.0263453	0.078469	--++	-0.0489273	0.0669519	0.464912	1	++--	0.0123208	0.0334413	0.712551	1	-++-	0.0892911	0.0298299	0.00275941	0.0373208	+-++	2.99581	0.0834803	0.340688	0.559432	0.14748	0.700955	1.015	0.313707	2.92889	0.0870071	0.150717	0.697851
	851	rs2002629	rs35103166	G	C	127533609	127882182	meta-analysis	270342	9637	260705	985	28308	1642	42191	2468	73701	4540	116502	0.184489	0.0590034	0.00176753	0.00288075	++++	0.0481838	0.0548652	0.379823	1	-+++	0.172064	0.051583	0.000850932	0.00153809	++++	0.0251331	0.874036	1	2.70611	0.0999647	1	2.86201	0.0906939	1	0.0481816	0.0548654	0.379847	1	-+++	0.184486	0.0590037	0.00176793	0.00288072	++++	-0.0589678	0.0692037	0.394164	1	+---	0.0123208	0.0334413	0.712551	1	-++-	0.140788	0.0309127	5.25377e-06	0.00303534	+-++	6.44425	0.0111312	0.430407	0.511789	0.31153	0.576743	2.1624	0.141423	6.75232	0.00936259	0.27048	0.60301
	852	rs2002629	rs7575209	G	C	127533609	127884123	meta-analysis	270342	9637	260705	1723	44998	904	25501	4681	120684	2329	69520	-0.184395	0.0600828	0.00214761	0.00344527	----	-0.0192225	0.0412965	0.641592	1	--+-	-0.121999	0.0462704	0.00837285	0.0147793	-++-	0.676989	0.410626	1	2.74625	0.0974829	1	5.13271	0.023479	0.0894332	-0.0192218	0.0412963	0.641602	1	--+-	-0.184396	0.0600826	0.00214748	0.00344534	----	0.0830468	0.0704793	0.238671	1	-+++	0.0123208	0.0334413	0.712551	1	-++-	-0.12552	0.0313656	6.28519e-05	0.0118396	----	8.18425	0.00422557	0.754568	0.385034	0.352365	0.552777	4.20169	0.0403836	5.53554	0.018634	0.00396754	0.949776
	853	rs2002629	rs58682665	G	G	127533609	127885247	meta-analysis	270342	9637	260705	1400	35052	1227	35447	3809	99258	3201	90946	-0.186757	0.0572165	0.00109835	0.00194662	-+--	0.00072866	0.0460613	0.987379	1	-++-	-0.168546	0.0471217	0.000347805	0.000644616	-+--	0.0603648	0.80592	1	6.59907	0.0102032	0.0316071	6.51501	0.0106968	0.0219495	0.000727664	0.0460614	0.987396	1	-++-	-0.186756	0.0572167	0.00109845	0.00194681	-+--	0.0159113	0.06704	0.812392	1	+-++	0.0123208	0.0334413	0.712551	1	-++-	-0.174836	0.0299313	5.18151e-09	0.00275585	-+--	9.02358	0.00266519	0.0340836	0.853529	0.0414754	0.838623	10.2146	0.00139331	9.79781	0.0017472	0.0126965	0.910285
	854	rs2002629	rs11680911	G	C	127533609	127888757	meta-analysis	270342	9637	260705	1154	33719	1472	36780	2735	80080	4274	110124	0.172363	0.0573105	0.00263377	0.00486919	++++	0.00531301	0.0507374	0.916601	1	-++-	0.174554	0.0479624	0.000273291	0.000539627	++++	0.000859074	0.976617	1	5.87575	0.0153508	1	4.76307	0.0290766	1	0.00531225	0.0507375	0.916613	1	-++-	0.172363	0.0573106	0.00263386	0.00486931	++++	-0.000264969	0.0675276	0.996869	1	+--+	0.0123208	0.0334413	0.712551	1	-++-	0.172386	0.0302777	1.24458e-08	0.00275941	++++	5.81754	0.0158671	1.26512e-07	0.999716	0.0132995	0.908189	7.99579	0.00468863	7.69865	0.00552622	0.00146011	0.969519
	855	rs2002629	rs4663105	G	C	127533609	127891427	meta-analysis	270342	9637	260705	767	23681	1860	46817	2085	65034	4922	125167	0.287739	0.0619886	3.45371e-06	1.85836e-05	++++	0.06326	0.0603743	0.294733	1	-++-	0.278792	0.0556762	5.51766e-07	3.27113e-06	++++	0.0115326	0.914479	1	6.88727	0.00868118	0.0254079	6.72989	0.00948104	0.0191466	0.0632629	0.0603741	0.294708	1	-++-	0.287742	0.0619884	3.45276e-06	1.85835e-05	++++	-0.0695355	0.0725946	0.338134	1	+--+	0.0123208	0.0334413	0.712551	1	-++-	0.23873	0.0323199	1.50757e-13	0.000824861	++++	15.2906	9.21735e-05	0.491468	0.483273	0.544738	0.460476	6.56553	0.0103973	16.8336	4.08051e-05	0.387243	0.533752
	856	rs2002629	rs745717	G	C	127533609	127893897	meta-analysis	270342	9637	260705	2104	58048	523	12450	5715	158365	1294	31839	0.0576063	0.0726122	0.427579	1	-+++	-0.00383308	0.0371394	0.917798	1	-++-	0.148675	0.0517864	0.00409264	0.00694384	++++	1.04264	0.307207	1	5.72712	0.0167048	1	0.567479	0.451262	1	-0.00383365	0.0371394	0.917786	1	-++-	0.0576068	0.0726122	0.427575	1	-+++	0.0997221	0.0855595	0.243804	1	+--+	0.0123208	0.0334413	0.712551	1	-++-	0.128332	0.0383732	0.000824861	0.0188706	++-+	0.320891	0.571072	0.741606	0.389147	0.104478	0.746521	6.12505	0.013328	4.89257	0.0269725	0.099617	0.75229
	857	rs2002629	rs730482	G	T	127533609	127894484	meta-analysis	270342	9637	260705	1211	35520	1414	34978	3207	96075	3802	94129	0.12232	0.0571035	0.0321867	0.111229	++++	-0.0278283	0.0486212	0.567086	1	-++-	0.170658	0.0476829	0.000344892	0.000638624	++++	0.422173	0.515855	1	8.49492	0.0035614	0.00639888	4.00806	0.0452833	1	-0.0278301	0.0486213	0.567061	1	-++-	0.122319	0.0571036	0.0321892	0.111235	++++	0.0781375	0.0669558	0.24321	1	+--+	0.0123208	0.0334413	0.712551	1	-++-	0.179864	0.0298292	1.64192e-09	0.00207267	++++	2.76309	0.0964619	0.797765	0.371762	0.462892	0.496275	13.257	0.000271558	7.39114	0.0065546	0.0267883	0.86999
	858	rs2002629	rs893432	G	C	127533609	127894851	meta-analysis	270342	9637	260705	1507	42264	1120	28234	4011	116304	2999	73900	0.0843544	0.0577229	0.143914	1	+-++	-0.0159668	0.0439885	0.716622	1	-++-	0.135601	0.0461462	0.00329783	0.00549063	-+++	0.480877	0.488026	1	5.65216	0.0174339	1	1.91086	0.166868	1	-0.0159668	0.0439885	0.716622	1	-++-	0.0843546	0.0577229	0.143913	1	+-++	0.0684911	0.0676464	0.311305	1	++-+	0.0123208	0.0334413	0.712551	1	-++-	0.133173	0.0301165	9.7823e-06	0.00809964	+-++	1.16596	0.280232	0.562234	0.453362	0.262073	0.608699	7.82646	0.00514868	4.67952	0.0305243	0.0019419	0.964851
	859	rs2002629	rs6431223	G	A	127533609	127895487	meta-analysis	270342	9637	260705	1498	37445	1125	33054	4046	106035	2957	84168	-0.198174	0.057673	0.000590003	0.00131344	-+--	-0.0014813	0.0443511	0.973356	1	-++-	-0.173941	0.0463906	0.000177194	0.00037219	-+--	0.107196	0.743359	1	7.22059	0.00720719	0.0204446	7.30903	0.00686089	0.01295	-0.0014815	0.0443511	0.973353	1	-++-	-0.198174	0.0576731	0.000590027	0.00131337	-+--	0.0229436	0.0675786	0.734225	1	+-++	0.0123208	0.0334413	0.712551	1	-++-	-0.181954	0.0301331	1.55709e-09	0.00207267	-+--	9.96922	0.00159179	0.0621385	0.803147	0.0617434	0.803761	11.3287	0.000763174	10.6083	0.00112581	0.0209809	0.884831
	860	rs2002629	rs6761391	G	G	127533609	128154284	meta-analysis	270342	9637	260705	748	21867	1874	48632	1910	53994	5093	136208	0.215916	0.0624019	0.000539989	0.00118944	++++	0.121426	0.0620369	0.0503109	1	+++-	0.177945	0.0560927	0.00151221	0.00252671	++++	0.204797	0.650876	1	0.456673	0.499183	1	1.15317	0.282886	1	0.121427	0.0620367	0.0503066	1	+++-	0.215918	0.0624016	0.000539922	0.00118947	++++	-0.157958	0.0736783	0.0320415	1	----	0.0123208	0.0334413	0.712551	1	-++-	0.102186	0.0331814	0.00207267	0.0191537	++++	8.26985	0.00403088	2.58951	0.107574	2.39663	0.121597	0.0747861	0.784492	6.43214	0.0112074	1.35127	0.245056
	861	rs72614427	rs79527490	C	T	127538188	127811774	meta-analysis	270342	9637	260705	5343	142163	1369	38824	2190	57392	725	22325	-0.0781949	0.0439197	0.0750094	1	----	-0.0190841	0.037045	0.606442	1	---+	-0.174875	0.0566411	0.00201906	0.00333602	----	1.81948	0.177375	1	5.29864	0.0213421	1	1.05841	0.303579	1	-0.019084	0.037045	0.606443	1	---+	-0.0781948	0.0439197	0.0750096	1	----	-0.0761427	0.0754469	0.312868	1	-++-	-0.0433644	0.0322382	0.178585	1	-+--	-0.106821	0.0356815	0.00275585	0.0253294	----	0.408715	0.522622	0.25591	0.612944	0.244455	0.621007	2.90975	0.0880453	4.07178	0.0436054	1.03345	0.309349
	862	rs72614427	rs6754293	C	G	127538188	127840867	meta-analysis	270342	9637	260705	3931	102417	2788	78571	1708	45566	1209	34150	-0.134398	0.0362756	0.000211461	0.000486358	-+--	-0.0592648	0.0421684	0.159893	1	--+-	-0.155401	0.0480507	0.00122025	0.00230577	-+--	0.121695	0.727203	1	2.26133	0.13264	1	1.82444	0.176785	1	-0.0592651	0.0421684	0.159891	1	--+-	-0.134398	0.0362756	0.000211464	0.000486336	-+--	0.0431773	0.0654881	0.509693	1	++--	-0.0433644	0.0322382	0.178585	1	-+--	-0.121115	0.0302282	6.1576e-05	0.00866705	-+--	3.51862	0.0606828	0.0791349	0.778473	0.0897344	0.764515	1.42108	0.233226	3.74897	0.0528401	0.364777	0.545865
	863	rs72614427	rs11693422	C	G	127538188	127842162	meta-analysis	270342	9637	260705	3501	99485	3219	81502	1588	45265	1328	34452	0.0738444	0.035823	0.0392681	1	++++	-0.0659269	0.0440537	0.13452	1	-+--	0.0586527	0.0465191	0.20737	1	--++	0.0669472	0.795835	1	3.781	0.0518376	1	6.05953	0.0138315	0.0309105	-0.0659268	0.0440537	0.134521	1	-+--	0.0738443	0.0358231	0.0392685	1	++++	0.0488179	0.0646427	0.450131	1	--++	-0.0433644	0.0322382	0.178585	1	-+--	0.0892911	0.0298299	0.00275941	0.0373208	+-++	5.91491	0.0150133	0.109796	0.740377	0.170826	0.679378	8.51164	0.00352882	3.24896	0.0714686	0.307385	0.579289
	864	rs72614427	rs11694743	C	G	127538188	127842607	meta-analysis	270342	9637	260705	2278	66363	4434	114624	995	28564	1921	51151	0.0957157	0.0375709	0.0108466	0.0196442	+-++	-0.0458966	0.0552551	0.406182	1	----	0.0521578	0.0448195	0.244533	1	--++	0.554705	0.456402	1	1.89942	0.168144	1	4.4917	0.0340599	1	-0.0458972	0.055255	0.406176	1	----	0.0957157	0.0375709	0.0108465	0.0196438	+-++	0.00308542	0.0680129	0.963816	1	-++-	-0.0433644	0.0322382	0.178585	1	-+--	0.0952235	0.031337	0.00237609	0.0232331	+-++	7.89241	0.00496426	0.000101221	0.991973	0.00156687	0.968425	4.93537	0.0263124	2.99352	0.0835984	0.62012	0.431003
	865	rs72614427	rs13032148	C	A	127538188	127865100	meta-analysis	270342	9637	260705	2856	77636	3853	103335	1206	33895	1708	45816	0.108421	0.0363297	0.00284173	0.00533927	+--+	-0.0404095	0.0495936	0.41518	1	---+	0.0631151	0.04502	0.160935	1	++-+	0.613336	0.433535	1	2.38889	0.122201	1	5.86089	0.015481	0.0356135	-0.0404095	0.0495935	0.415178	1	---+	0.108421	0.0363297	0.00284173	0.00533924	+--+	-0.00802725	0.0653151	0.902186	1	+++-	-0.0433644	0.0322382	0.178585	1	-+--	0.105676	0.0301917	0.000464966	0.0152852	++-+	9.76572	0.00177795	0.00337698	0.95366	0.00249556	0.960158	6.33062	0.0118671	3.69781	0.0544838	0.616478	0.432359
	866	rs72614427	rs35103166	C	C	127538188	127882182	meta-analysis	270342	9637	260705	2401	70943	4317	110044	1052	31067	1865	48650	0.125766	0.0371231	0.000704532	0.00149269	+-++	-0.0783823	0.0532483	0.141017	1	----	0.101117	0.0448296	0.0240963	0.0636901	--++	0.179336	0.671944	1	6.65007	0.00991519	0.0307198	9.89118	0.00166073	0.0024546	-0.0783825	0.0532483	0.141015	1	----	0.125766	0.0371231	0.000704516	0.00149264	+-++	0.0519858	0.0669141	0.437216	1	-++-	-0.0433644	0.0322382	0.178585	1	-+--	0.140788	0.0309127	5.25377e-06	0.00303534	+-++	11.8329	0.000581939	0.0967012	0.755825	0.316479	0.573731	12.6711	0.000371351	6.8465	0.0088815	0.530741	0.466296
