## Supplementary Tables S1-S10 for "Complex genetic interactions affect susceptibility to Alzheimer’s disease risk in the *BIN1* and *MS4A6A* loci" (part 2 of 3)

### Sheet: S4 (continued)
	Supplementary Table S4: Two thousand forty-three (2043) AD-associated SNP pairs mapped to the BIN1 gene locus with significant CompG effects where at least one of the comprising SNPs is associated with AD individually.
	867	rs72614427	rs7575209	C	C	127538188	127884123	meta-analysis	270342	9637	260705	4509	116238	2211	64750	1895	49445	1022	30272	-0.0981009	0.0378562	0.00955842	0.0169186	----	-0.0109059	0.039945	0.784836	1	-+++	-0.193243	0.0501104	0.000115094	0.000239979	----	2.29506	0.129786	1	8.09586	0.00443665	0.00962218	2.51032	0.113103	1	-0.0109058	0.039945	0.784837	1	-+++	-0.0981008	0.0378562	0.00955849	0.0169186	----	-0.0836817	0.0676486	0.216085	1	----	-0.0433644	0.0322382	0.178585	1	-+--	-0.12552	0.0313656	6.28519e-05	0.0118396	----	1.21182	0.270973	0.311065	0.577027	0.399847	0.527168	5.09282	0.0240251	6.32716	0.0118903	1.31233	0.251973
	868	rs72614427	rs58682665	C	G	127538188	127885247	meta-analysis	270342	9637	260705	3706	95281	3014	85707	1503	39030	1414	40687	-0.191599	0.036045	1.06334e-07	8.24514e-07	----	-0.0620241	0.0450229	0.168323	1	--+-	-0.198919	0.0451217	1.04085e-05	2.91705e-05	-+--	0.0160672	0.899133	1	4.61241	0.0317414	1	5.04756	0.0246607	0.121254	-0.062024	0.0450229	0.168323	1	--+-	-0.191599	0.036045	1.06335e-07	8.24542e-07	----	0.0567904	0.0646523	0.379728	1	++-+	-0.0433644	0.0322382	0.178585	1	-+--	-0.174836	0.0299313	5.18151e-09	0.00275585	-+--	9.39626	0.00217429	0.128013	0.720501	0.11355	0.736139	4.35401	0.0369219	7.86838	0.00503067	0.197833	0.656476
	869	rs72614427	rs11680911	C	C	127538188	127888757	meta-analysis	270342	9637	260705	2598	76376	4121	104612	1291	37424	1625	42293	0.173752	0.0367127	2.21491e-06	1.07573e-05	++++	-0.0278122	0.0490755	0.570903	1	-+-+	0.136253	0.0463419	0.00328033	0.00545487	++++	0.402303	0.525902	1	5.90815	0.015071	1	10.8163	0.00100613	0.00171821	-0.0278121	0.0490755	0.570903	1	-+-+	0.173753	0.0367128	2.21487e-06	1.07571e-05	++++	-0.0111389	0.0651917	0.864331	1	+-+-	-0.0433644	0.0322382	0.178585	1	-+--	0.172386	0.0302777	1.24458e-08	0.00275941	++++	19.7475	8.83774e-06	0.000824017	0.977099	0.0701547	0.791112	12.0535	0.000516964	10.1235	0.00146388	0.426074	0.513922
	870	rs72614427	rs4663105	C	C	127538188	127891427	meta-analysis	270342	9637	260705	1935	59982	4782	121005	917	28734	2000	50980	0.226802	0.0392879	7.79523e-09	8.28626e-08	++++	-0.0588819	0.0568485	0.30031	1	---+	0.204716	0.0466587	1.14648e-05	3.27121e-05	++++	0.131111	0.717283	1	12.8465	0.000338111	0.000630517	17.0912	3.56267e-05	9.89464e-05	-0.0588828	0.0568484	0.300302	1	---+	0.226802	0.0392879	7.79532e-09	8.28627e-08	++++	0.0345292	0.0691011	0.617293	1	-++-	-0.0433644	0.0322382	0.178585	1	-+--	0.23873	0.0323199	1.50757e-13	0.000824861	++++	28.2596	1.06086e-07	0.0549738	0.814624	0.0563779	0.812315	20.7124	5.33681e-06	19.1348	1.21802e-05	0.359131	0.548989
	871	rs72614427	rs745717	C	C	127538188	127893897	meta-analysis	270342	9637	260705	5439	149793	1280	31195	2380	66622	537	13094	0.167167	0.0452214	0.000218485	0.000515787	++-+	-0.0175447	0.0354517	0.620678	1	-+-+	0.0138748	0.0696087	0.842008	1	++--	3.41033	0.0647893	1	0.161776	0.687527	1	10.3332	0.00130656	0.00204023	-0.0175447	0.0354517	0.620677	1	-+-+	0.167167	0.0452214	0.000218488	0.000515786	++-+	-0.139683	0.0859272	0.104035	1	+-+-	-0.0433644	0.0322382	0.178585	1	-+--	0.128332	0.0383732	0.000824861	0.0188706	++-+	14.3707	0.000150117	0.428749	0.512603	0.29034	0.590002	7.79681	0.00523384	0.556756	0.45557	2.07356	0.149871
	872	rs72614427	rs730482	C	T	127538188	127894484	meta-analysis	270342	9637	260705	2960	88384	3758	92604	1458	43212	1458	36504	0.195968	0.0359967	5.208e-08	4.94756e-07	++++	-0.00393573	0.0459158	0.931692	1	-+-+	0.134898	0.0470942	0.00417752	0.00710425	++++	1.06144	0.302888	1	4.45547	0.0347897	1	11.7395	0.000611879	0.00114429	-0.00393577	0.0459158	0.931691	1	-+-+	0.195968	0.0359966	5.20798e-08	4.94755e-07	++++	-0.056304	0.0646296	0.383656	1	+-+-	-0.0433644	0.0322382	0.178585	1	-+--	0.179864	0.0298292	1.64192e-09	0.00207267	++++	24.5304	7.3146e-07	0.118667	0.730485	0.493912	0.482187	11.2681	0.000788522	9.75622	0.00178717	0.650609	0.419895
	873	rs72614427	rs893432	C	C	127538188	127894851	meta-analysis	270342	9637	260705	3707	106950	3013	74038	1811	51619	1106	28097	0.132038	0.0360006	0.000244786	0.000573906	++++	-0.0355684	0.0416516	0.393133	1	-+--	0.0963943	0.0496221	0.0520683	1	--++	0.338032	0.560967	1	4.14898	0.0416595	1	9.26848	0.00233132	0.00387217	-0.0355683	0.0416516	0.393133	1	-+--	0.132038	0.0360006	0.000244785	0.000573949	++++	-0.00108499	0.0659064	0.986865	1	--++	-0.0433644	0.0322382	0.178585	1	-+--	0.133173	0.0301165	9.7823e-06	0.00809964	+-++	13.174	0.000283853	0.000585152	0.980701	0.0219087	0.88233	10.7779	0.00102719	5.57808	0.0181866	0.401467	0.526333
	874	rs72614427	rs6431223	C	A	127538188	127895487	meta-analysis	270342	9637	260705	3933	101589	2781	79399	1611	41892	1301	37824	-0.199021	0.0363494	4.36981e-08	4.27465e-07	----	-0.0616513	0.0432889	0.154393	1	--+-	-0.206718	0.0462813	7.94926e-06	2.19014e-05	-+--	0.0171064	0.89594	1	5.24025	0.0220701	1	5.90584	0.0150908	0.0346389	-0.0616514	0.0432889	0.154392	1	--+-	-0.199021	0.0363494	4.36986e-08	4.27421e-07	----	0.0574387	0.0649987	0.376863	1	++-+	-0.0433644	0.0322382	0.178585	1	-+--	-0.181954	0.0301331	1.55709e-09	0.00207267	-+--	10.264	0.00135653	0.130662	0.717747	0.114791	0.734755	5.20239	0.0225558	8.38797	0.00377714	0.201069	0.653859
	875	rs72614427	rs920279	C	G	127538188	127912189	meta-analysis	270342	9637	260705	4800	130095	1919	50893	2018	56617	899	23099	0.0817773	0.0393525	0.037703	0.237081	++++	-0.0495205	0.0386266	0.199832	1	-+--	0.0478829	0.0527842	0.36433	1	-+++	0.265025	0.606689	1	2.21763	0.136443	1	5.66957	0.0172617	0.0442935	-0.0495204	0.0386266	0.199833	1	-+--	0.0817773	0.0393525	0.037703	0.235595	++++	0.0172987	0.0701564	0.805238	1	-+++	-0.0433644	0.0322382	0.178585	1	-+--	0.0855355	0.032586	0.00866705	0.0476095	-+++	6.05136	0.0138956	0.00541055	0.941363	0.0149714	0.902616	7.14217	0.00752922	2.17648	0.140134	0.368428	0.543862
	876	rs72614427	rs6742671	C	C	127538188	127922696	meta-analysis	270342	9637	260705	3602	94080	3115	86907	1566	42339	1349	37377	-0.0842433	0.0358069	0.0186369	0.0441991	----	-0.051513	0.0443845	0.245802	1	-+--	-0.119981	0.0462932	0.00954871	0.0178496	----	0.372875	0.541442	1	1.13975	0.285705	1	0.329409	0.566007	1	-0.0515131	0.0443845	0.2458	1	-+--	-0.0842436	0.0358068	0.0186365	0.0444918	----	0.0174359	0.0645612	0.787108	1	+--+	-0.0433644	0.0322382	0.178585	1	-+--	-0.0789241	0.0298064	0.00809964	0.0443127	----	0.719853	0.396192	0.0130355	0.909101	0.0220648	0.881915	0.262863	0.60816	1.84457	0.174417	0.556048	0.455857
	877	rs10167565	rs79527490	A	T	127547666	127811774	meta-analysis	270342	9637	260705	5694	152146	1549	46650	1836	47409	544	14499	-0.125766	0.0414192	0.00239415	0.00411547	----	-0.00288474	0.0392466	0.941406	1	--++	-0.054825	0.0644681	0.395091	1	---+	0.857093	0.354553	1	0.473593	0.491339	1	4.63773	0.0312764	1	-0.00288481	0.0392466	0.941405	1	--++	-0.125766	0.0414192	0.00239414	0.00411546	----	0.0748612	0.0815747	0.358776	1	+-++	0.0136675	0.0343934	0.691081	1	--++	-0.106821	0.0356815	0.00275585	0.0253294	----	6.70758	0.0096004	0.120086	0.728941	0.100609	0.751101	3.83966	0.0500538	0.878665	0.348568	0.49796	0.480398
	878	rs10167565	rs6754293	A	G	127547666	127840867	meta-analysis	270342	9637	260705	4340	116482	2910	82314	1296	31501	1086	30407	-0.11248	0.0350839	0.00134583	0.00230253	-+--	0.0411657	0.0464994	0.375997	1	+-++	-0.113366	0.0489939	0.0206742	0.0488958	----	0.000216292	0.988266	1	5.23388	0.0221511	1	6.9574	0.00834734	0.0174219	0.0411659	0.0464994	0.375995	1	+-++	-0.11248	0.0350839	0.00134584	0.00230252	-+--	-0.0448253	0.0692936	0.517703	1	---+	0.0136675	0.0343934	0.691081	1	--++	-0.121115	0.0302282	6.1576e-05	0.00866705	-+--	6.59262	0.0102403	0.0347678	0.852083	0.226048	0.63447	8.56162	0.00343324	4.50353	0.033825	0.0181175	0.892927
	879	rs10167565	rs11693422	A	G	127547666	127842162	meta-analysis	270342	9637	260705	3916	112095	3334	86701	1170	32655	1212	29253	0.0743475	0.0344551	0.0309429	0.105732	--++	-0.0187026	0.0480756	0.697259	1	---+	0.114398	0.0482999	0.0178605	0.0385953	--++	0.455693	0.499644	1	3.81465	0.0508061	1	2.47492	0.115675	1	-0.0187024	0.0480756	0.697261	1	---+	0.0743476	0.0344552	0.0309427	0.105747	--++	0.0632949	0.0688843	0.35817	1	+++-	0.0136675	0.0343934	0.691081	1	--++	0.0892911	0.0298299	0.00275941	0.0373208	+-++	1.55357	0.212609	0.107516	0.74299	0.299877	0.583959	3.64333	0.0562942	2.88603	0.0893507	0.195602	0.658294
	880	rs10167565	rs11694743	A	G	127547666	127842607	meta-analysis	270342	9637	260705	2453	71965	4792	126830	818	22962	1561	38945	0.0944357	0.0362051	0.00909794	0.0162223	++++	0.0118922	0.0582576	0.838252	1	-+-+	0.109853	0.047294	0.0201916	0.0463867	--++	0.0670015	0.795754	1	1.70429	0.191728	1	1.4482	0.228817	1	0.0118927	0.0582577	0.838244	1	-+-+	0.0944356	0.0362052	0.00909806	0.0162227	++++	0.00655441	0.0722109	0.927677	1	+-+-	0.0136675	0.0343934	0.691081	1	--++	0.0952235	0.031337	0.00237609	0.0232331	+-++	2.61598	0.105792	0.000270658	0.986874	0.000688657	0.979064	1.58688	0.207773	2.70545	0.100006	0.0664922	0.796514
	881	rs10167565	rs13032148	A	A	127547666	127865100	meta-analysis	270342	9637	260705	2917	80827	4322	117952	1145	30704	1235	31199	0.135863	0.0351471	0.000110836	0.000231793	++-+	0.0794657	0.0508508	0.118117	1	+-++	0.105163	0.0495748	0.0338959	0.131046	+-++	0.255207	0.613432	1	0.130937	0.717463	1	0.832394	0.361581	1	0.0794659	0.0508508	0.118117	1	+-++	0.135864	0.0351472	0.000110832	0.000231805	++-+	-0.108312	0.0692141	0.117611	1	--+-	0.0136675	0.0343934	0.691081	1	--++	0.105676	0.0301917	0.000464966	0.0152852	++-+	6.17469	0.012959	0.424471	0.514714	1.14878	0.283805	0.196427	0.657621	2.29951	0.129415	7.79168e-05	0.992957
	882	rs10167565	rs35103166	A	C	127547666	127882182	meta-analysis	270342	9637	260705	2602	77746	4647	121050	849	24264	1533	37644	0.137735	0.0356737	0.000112941	0.000253109	++++	0.00323102	0.0565552	0.954441	1	-+-+	0.156136	0.0471899	0.000937403	0.00177469	+-++	0.0967578	0.755756	1	4.30936	0.0379032	1	4.04627	0.0442692	1	0.00323123	0.0565552	0.954438	1	-+-+	0.137735	0.0356737	0.000112944	0.000253109	++++	0.0185281	0.07127	0.794886	1	+-+-	0.0136675	0.0343934	0.691081	1	--++	0.140788	0.0309127	5.25377e-06	0.00303534	+-++	6.26862	0.0122895	0.00418497	0.94842	0.0248598	0.874717	4.55505	0.0328219	5.95263	0.0146953	0.0740133	0.785581
	883	rs10167565	rs7575209	A	C	127547666	127884123	meta-analysis	270342	9637	260705	4799	125314	2452	73483	1603	40369	779	21539	-0.140052	0.0361642	0.000107649	0.000226864	----	-0.00795087	0.0422983	0.850899	1	--++	-0.0872993	0.0555017	0.115739	1	----	0.634151	0.425837	1	1.29296	0.255503	1	5.63472	0.0176081	0.0479717	-0.007951	0.0422983	0.850897	1	--++	-0.140052	0.0361642	0.000107648	0.000226864	----	0.0576975	0.0727007	0.42741	1	+--+	0.0136675	0.0343934	0.691081	1	--++	-0.12552	0.0313656	6.28519e-05	0.0118396	----	9.48697	0.00206937	0.0921495	0.761462	0.15725	0.691701	4.98478	0.0255713	2.39115	0.122024	0.359434	0.548821
	884	rs10167565	rs58682665	A	G	127547666	127885247	meta-analysis	270342	9637	260705	3906	102919	3345	95878	1300	31392	1082	30516	-0.168108	0.0345149	1.11263e-06	5.09912e-06	-+--	0.0304746	0.0471523	0.518084	1	--++	-0.170931	0.0496619	0.00057765	0.00104064	----	0.00217932	0.962766	1	8.64976	0.00327104	0.00596077	11.5489	0.000677895	0.00126698	0.0304746	0.0471524	0.518085	1	--++	-0.168108	0.0345149	1.11268e-06	5.09916e-06	-+--	-0.0323759	0.0690369	0.639094	1	----	0.0136675	0.0343934	0.691081	1	--++	-0.174836	0.0299313	5.18151e-09	0.00275585	-+--	13.9174	0.000191026	0.0216875	0.882922	0.0829299	0.773366	13.5138	0.000236821	9.3381	0.00224438	0.0045346	0.946312
	885	rs10167565	rs11680911	A	C	127547666	127888757	meta-analysis	270342	9637	260705	2965	86951	4284	111846	922	26849	1460	35059	0.152885	0.0348835	1.17208e-05	5.70404e-05	++++	-0.0394142	0.0543264	0.46814	1	---+	0.198047	0.0468443	2.36021e-05	6.50237e-05	++++	0.597914	0.439375	1	10.9581	0.000931935	0.00187446	8.87162	0.00289637	0.00502893	-0.0394145	0.0543263	0.468136	1	---+	0.152885	0.0348835	1.17206e-05	5.704e-05	++++	0.0834416	0.0702311	0.234794	1	++++	0.0136675	0.0343934	0.691081	1	--++	0.172386	0.0302777	1.24458e-08	0.00275941	++++	8.07638	0.0044846	0.178254	0.672878	0.681542	0.409056	11.5973	0.000660473	10.066	0.00151033	0.211646	0.64548
	886	rs10167565	rs4663105	A	C	127547666	127891427	meta-analysis	270342	9637	260705	2139	66672	5111	132121	712	22044	1668	39864	0.215605	0.0373743	7.9831e-09	8.7117e-08	++++	-0.0539859	0.0614904	0.379967	1	---+	0.260381	0.0477199	4.85755e-08	5.84367e-07	++++	0.545689	0.460085	1	16.3127	5.37021e-05	0.00021672	14.0365	0.0001793	0.000406329	-0.0539863	0.0614904	0.379964	1	---+	0.215605	0.0373743	7.98324e-09	8.71105e-08	++++	0.0980535	0.0742312	0.186528	1	++++	0.0136675	0.0343934	0.691081	1	--++	0.23873	0.0323199	1.50757e-13	0.000824861	++++	15.8074	7.01292e-05	0.21904	0.639772	0.922041	0.33694	17.7557	2.51158e-05	17.5913	2.73834e-05	0.141117	0.707173
	887	rs10167565	rs745717	A	C	127547666	127893897	meta-analysis	270342	9637	260705	5872	164126	1378	34670	1943	52289	439	9619	0.119589	0.0439161	0.00646684	0.0114786	+--+	0.00763312	0.0379173	0.840456	1	--++	0.162975	0.0745155	0.0287328	0.0865746	++++	0.251618	0.615938	1	3.45211	0.063171	1	3.72335	0.0536565	1	0.00763305	0.0379173	0.840458	1	--++	0.119589	0.0439161	0.00646683	0.0114782	+--+	0.0354066	0.0905777	0.695873	1	-++-	0.0136675	0.0343934	0.691081	1	--++	0.128332	0.0383732	0.000824861	0.0188706	++-+	3.60573	0.0575808	0.0224767	0.880826	0.0138952	0.906165	5.00589	0.0252612	3.30977	0.0688691	0.170839	0.679367
	888	rs10167565	rs730482	A	T	127547666	127894484	meta-analysis	270342	9637	260705	3393	101570	3855	97226	1022	30026	1360	31882	0.154054	0.0343771	7.41944e-06	3.91206e-05	+-++	-0.0531234	0.0513435	0.300824	1	---+	0.210184	0.0470768	8.0179e-06	2.19098e-05	+-++	0.927206	0.33559	1	14.288	0.000156861	0.000397126	11.2423	0.000799554	0.00141811	-0.0531234	0.0513435	0.300825	1	---+	0.154053	0.0343771	7.41951e-06	3.9121e-05	+-++	0.109087	0.0692279	0.115078	1	++++	0.0136675	0.0343934	0.691081	1	--++	0.179864	0.0298292	1.64192e-09	0.00207267	++++	8.33439	0.00389015	0.321571	0.570665	1.1681	0.279793	15.3953	8.72046e-05	11.3614	0.000749873	0.295989	0.586408
	889	rs10167565	rs893432	A	C	127547666	127894851	meta-analysis	270342	9637	260705	4270	123841	2981	74955	1245	34728	1137	27180	0.114134	0.0348954	0.0010726	0.00190722	+-++	-0.0294435	0.0464233	0.525924	1	---+	0.160913	0.0491758	0.00106711	0.0020134	+-++	0.60185	0.437873	1	7.92319	0.00488052	0.0102062	6.11199	0.0134268	0.0307456	-0.0294434	0.0464233	0.525926	1	---+	0.114134	0.0348953	0.0010726	0.00190721	+-++	0.0775121	0.0692392	0.262934	1	+++-	0.0136675	0.0343934	0.691081	1	--++	0.133173	0.0301165	9.7823e-06	0.00809964	+-++	4.20462	0.0403141	0.170605	0.679575	0.556784	0.455559	8.63589	0.00329605	6.02066	0.0141394	0.231416	0.630476
	890	rs10167565	rs6431223	A	A	127547666	127895487	meta-analysis	270342	9637	260705	4137	109491	3105	89305	1404	33990	976	27918	-0.160074	0.0347143	4.00388e-06	2.39828e-05	-+--	0.0537513	0.0453108	0.235512	1	--++	-0.201775	0.0514936	8.9123e-05	0.000190427	----	0.450897	0.501909	1	13.8785	0.000195019	0.00045713	14.0329	0.000179644	0.000406329	0.0537513	0.0453108	0.235512	1	--++	-0.160074	0.0347143	4.00384e-06	2.3984e-05	-+--	-0.0930322	0.0697703	0.182398	1	----	0.0136675	0.0343934	0.691081	1	--++	-0.181954	0.0301331	1.55709e-09	0.00207267	-+--	12.6408	0.000377418	0.226557	0.634088	0.496516	0.481035	18.7624	1.48057e-05	12.1047	0.000502953	0.110368	0.739725
	891	rs10167565	rs6742671	A	C	127547666	127922696	meta-analysis	270342	9637	260705	3903	104128	3344	94668	1261	32291	1120	29616	-0.105925	0.0344408	0.00210104	0.00338734	----	-0.038443	0.0476304	0.419603	1	---+	-0.0368504	0.0491777	0.453657	1	---+	1.32366	0.249936	1	0.000541182	0.98144	1	1.3181	0.250934	1	-0.0384428	0.0476305	0.419606	1	---+	-0.105925	0.0344408	0.00210113	0.00338732	----	0.109016	0.0689403	0.113808	1	++++	0.0136675	0.0343934	0.691081	1	--++	-0.0789241	0.0298064	0.00809964	0.0443127	----	6.03711	0.0140082	0.351414	0.553314	0.786748	0.375085	0.51906	0.471243	0.70864	0.399896	0.53531	0.464383
	892	rs10167565	rs6761391	A	G	127547666	128154284	meta-analysis	270342	9637	260705	1980	57254	5263	141541	675	18609	1704	43299	0.0830142	0.038485	0.0310013	0.10627	++++	-0.0415294	0.0640694	0.51686	1	---+	0.120658	0.0483263	0.012534	0.0261866	++++	0.371303	0.542295	1	4.08441	0.0432806	1	2.77679	0.0956396	1	-0.0415298	0.0640692	0.516854	1	---+	0.0830142	0.0384849	0.0310011	0.106273	++++	0.0763666	0.0759748	0.314821	1	++++	0.0136675	0.0343934	0.691081	1	--++	0.102186	0.0331814	0.00207267	0.0191537	++++	1.80517	0.179089	0.142348	0.705958	0.576176	0.447815	3.96745	0.0463881	3.25354	0.0712693	0.0992983	0.752673
	893	rs12475670	rs79527490	A	T	127548674	127811774	meta-analysis	270342	9637	260705	5877	154474	1600	45277	1654	45080	494	15872	-0.120433	0.0409161	0.00324611	0.00629548	----	-0.0363165	0.0407711	0.373068	1	+---	-0.0991254	0.0663288	0.135057	1	----	0.074752	0.78454	1	0.650792	0.41983	1	2.12072	0.145318	1	-0.0363166	0.0407711	0.373067	1	+---	-0.120433	0.0409161	0.00324607	0.0062954	----	0.0612012	0.0837877	0.465127	1	+-++	-0.024726	0.0355931	0.487253	1	+---	-0.106821	0.0356815	0.00275585	0.0253294	----	3.11454	0.0775962	0.0628678	0.802019	0.0458631	0.830425	1.69339	0.193154	0.976864	0.322974	0.0104397	0.918618
	894	rs12475670	rs6754293	A	G	127548674	127840867	meta-analysis	270342	9637	260705	4462	116236	3021	83516	1176	31746	975	29205	-0.113089	0.0344282	0.00102062	0.00183033	-+--	-0.00457713	0.0474546	0.923161	1	+--+	-0.148254	0.0519622	0.00432945	0.00731123	-+--	0.318252	0.57266	1	4.16859	0.04118	1	3.42567	0.06419	1	-0.00457742	0.0474546	0.923156	1	+--+	-0.113089	0.0344282	0.00102062	0.00183031	-+--	-0.0295963	0.0718745	0.680503	1	+++-	-0.024726	0.0355931	0.487253	1	+---	-0.121115	0.0302282	6.1576e-05	0.00866705	-+--	3.18414	0.074356	0.0306854	0.860944	0.115373	0.734108	4.29008	0.0383353	3.84656	0.0498482	0.203804	0.651668
	895	rs12475670	rs11693422	A	G	127548674	127842162	meta-analysis	270342	9637	260705	3886	108865	3597	90886	1203	35885	948	25067	0.0872735	0.0338598	0.009952	0.017955	++++	-0.0226624	0.0480272	0.637022	1	+-+-	0.0697353	0.0525172	0.184225	1	+-++	0.0787772	0.778961	1	1.68567	0.194173	1	3.50001	0.0613683	1	-0.0226626	0.0480272	0.63702	1	+-+-	0.0872734	0.0338598	0.00995212	0.017955	++++	0.00928295	0.0715826	0.896818	1	---+	-0.024726	0.0355931	0.487253	1	+---	0.0892911	0.0298299	0.00275941	0.0373208	+-++	5.19769	0.0226169	0.00199899	0.964338	0.00119159	0.972463	3.92111	0.0476834	2.21692	0.136505	0.104836	0.746102
	896	rs12475670	rs11694743	A	G	127548674	127842607	meta-analysis	270342	9637	260705	2413	68827	5063	130924	860	26100	1290	34850	0.0930918	0.0360907	0.00989754	0.0178015	+-++	-0.0178986	0.0573757	0.755076	1	+---	0.078996	0.0503442	0.11662	1	+-++	0.0517819	0.819991	1	1.61135	0.204302	1	2.68121	0.101538	1	-0.0178985	0.0573757	0.755077	1	+---	0.0930923	0.0360906	0.00989709	0.0178015	+-++	0.00436433	0.0732627	0.952497	1	+++-	-0.024726	0.0355931	0.487253	1	+---	0.0952235	0.031337	0.00237609	0.0232331	+-++	5.40243	0.0201087	0.00198903	0.964427	0.0102248	0.919457	2.99407	0.08357	2.83007	0.0925142	0.0748831	0.784355
	897	rs12475670	rs13032148	A	A	127548674	127865100	meta-analysis	270342	9637	260705	3221	86915	4253	112825	841	24615	1308	36326	0.104046	0.0342023	0.0023496	0.00396368	++-+	-0.0362091	0.0567983	0.523797	1	+---	0.0795853	0.0475809	0.0944001	1	+-++	0.174244	0.676367	1	2.44233	0.118101	1	4.475	0.0343942	1	-0.0362091	0.0567983	0.523797	1	+---	0.104045	0.0342023	0.00234963	0.0039635	++-+	0.00956196	0.073018	0.895812	1	-+++	-0.024726	0.0355931	0.487253	1	+---	0.105676	0.0301917	0.000464966	0.0152852	++-+	6.80526	0.00908899	0.00127683	0.971495	0.0293491	0.863975	4.86548	0.0273991	3.08168	0.0791786	0.214366	0.643366
	898	rs12475670	rs35103166	A	C	127548674	127882182	meta-analysis	270342	9637	260705	2573	74598	4909	125153	880	27412	1271	33540	0.13039	0.035417	0.000231793	0.0005426	+-++	-0.037863	0.0563001	0.501252	1	+---	0.131831	0.0499735	0.00833922	0.0147737	+-++	0.000553041	0.981238	1	5.08131	0.0241851	1	6.39892	0.011419	0.0244743	-0.0378625	0.0563001	0.501258	1	+---	0.13039	0.035417	0.000231805	0.000542575	+-++	0.0431187	0.0727668	0.553476	1	--++	-0.024726	0.0355931	0.487253	1	+---	0.140788	0.0309127	5.25377e-06	0.00303534	+-++	9.5434	0.0020067	0.0489234	0.824947	0.0388998	0.843647	7.73675	0.00541082	6.51133	0.0107189	0.0232376	0.878841
	899	rs12475670	rs7575209	A	C	127548674	127884123	meta-analysis	270342	9637	260705	4934	125711	2550	74041	1469	39971	682	20981	-0.126244	0.0355236	0.000379708	0.000818011	----	-0.0273763	0.0434796	0.528933	1	+-+-	-0.154707	0.0588372	0.00855326	0.015492	----	0.171511	0.678773	1	3.0292	0.0817785	1	3.10073	0.0782571	1	-0.0273767	0.0434797	0.528927	1	+-+-	-0.126244	0.0355236	0.000379707	0.000818005	----	0.00033436	0.0757548	0.996478	1	+--+	-0.024726	0.0355931	0.487253	1	+---	-0.12552	0.0313656	6.28519e-05	0.0118396	----	4.0754	0.0435119	0.000233118	0.987818	0.00222476	0.96238	3.35117	0.0671572	3.5729	0.0587296	0.191624	0.661569
	900	rs12475670	rs58682665	A	G	127548674	127885247	meta-analysis	270342	9637	260705	4081	104264	3403	95488	1127	30047	1024	30905	-0.177789	0.0340137	1.72285e-07	1.02785e-06	----	-0.0270045	0.0492514	0.583486	1	+---	-0.193197	0.0508131	0.000143472	0.000312027	----	0.0634913	0.801061	1	5.51552	0.0188485	1	6.3462	0.0117633	0.0253351	-0.0270044	0.0492514	0.583488	1	+---	-0.177789	0.0340137	1.72282e-07	1.02786e-06	----	0.011764	0.0713857	0.869106	1	-++-	-0.024726	0.0355931	0.487253	1	+---	-0.174836	0.0299313	5.18151e-09	0.00275585	-+--	9.66599	0.0018771	0.00424921	0.948026	0.00140598	0.970089	6.57944	0.0103163	7.37428	0.00661633	0.0969334	0.755541
	901	rs12475670	rs11680911	A	C	127548674	127888757	meta-analysis	270342	9637	260705	3006	86262	4477	113490	883	27538	1268	33414	0.19439	0.034448	1.67102e-08	1.72371e-07	++++	0.0316266	0.0554362	0.568335	1	+-+-	0.130877	0.0487888	0.00730681	0.0121028	+-++	1.13089	0.287585	1	1.8063	0.178953	1	6.21902	0.0126385	0.0279813	0.0316263	0.0554363	0.568339	1	+-+-	0.19439	0.034448	1.67101e-08	1.72383e-07	++++	-0.0958959	0.0723059	0.184756	1	-+--	-0.024726	0.0355931	0.487253	1	+---	0.172386	0.0302777	1.24458e-08	0.00275941	++++	19.5685	9.7056e-06	0.230184	0.631388	0.731701	0.392332	4.96585	0.0258526	6.63859	0.00997927	0.522585	0.469741
	902	rs12475670	rs4663105	A	C	127548674	127891427	meta-analysis	270342	9637	260705	2263	69297	5218	130452	589	19419	1562	41532	0.250344	0.0364202	6.25303e-12	1.69809e-09	++++	0.00327066	0.0668933	0.961004	1	+-+-	0.200823	0.0475926	2.44722e-05	6.55766e-05	+-++	0.682826	0.408615	1	5.79051	0.0161129	1	10.5229	0.00117901	0.00189807	0.00327059	0.0668933	0.961005	1	+-+-	0.250344	0.0364203	6.25356e-12	1.69804e-09	++++	-0.0492074	0.0790767	0.533761	1	---+	-0.024726	0.0355931	0.487253	1	+---	0.23873	0.0323199	1.50757e-13	0.000824861	++++	29.1765	6.60755e-08	0.0568844	0.81149	0.136515	0.711771	10.045	0.00152762	14.4035	0.000147527	0.434189	0.509941
	903	rs12475670	rs745717	A	C	127548674	127893897	meta-analysis	270342	9637	260705	6208	169379	1275	30373	1609	47035	542	13916	0.165449	0.0455216	0.000278514	0.000662839	++-+	-0.00812526	0.0406324	0.841504	1	+-+-	0.0388295	0.0654332	0.552899	1	++-+	2.5233	0.112175	1	0.371639	0.542112	1	8.09191	0.00444632	0.0075173	-0.00812513	0.0406323	0.841506	1	+-+-	0.165448	0.0455216	0.000278518	0.000662747	++-+	-0.127227	0.0856263	0.137322	1	-+--	-0.024726	0.0355931	0.487253	1	+---	0.128332	0.0383732	0.000824861	0.0188706	++-+	10.8312	0.000998032	0.388641	0.533015	0.0944473	0.758598	5.96148	0.0146218	0.728014	0.393528	1.3922	0.238034
	904	rs12475670	rs730482	A	T	127548674	127894484	meta-analysis	270342	9637	260705	3506	102792	3978	96960	912	28804	1236	32147	0.207906	0.033865	8.29095e-10	3.21296e-08	++++	0.0344962	0.0539465	0.522529	1	+-+-	0.120604	0.0479943	0.0119746	0.0243361	+-++	2.20897	0.13721	1	1.42215	0.23305	1	7.412	0.00647903	0.0119481	0.0344966	0.0539465	0.522524	1	+-+-	0.207906	0.033865	8.2906e-10	3.21286e-08	++++	-0.119976	0.0718401	0.0949119	1	----	-0.024726	0.0355931	0.487253	1	+---	0.179864	0.0298292	1.64192e-09	0.00207267	++++	22.421	2.18971e-06	0.386123	0.534344	0.839643	0.359499	5.56094	0.0183655	5.91569	0.0150066	1.09971	0.294329
	905	rs12475670	rs893432	A	C	127548674	127894851	meta-analysis	270342	9637	260705	4269	120808	3215	78944	1249	37761	902	23190	0.146716	0.0342259	1.81351e-05	6.73796e-05	++++	0.00440497	0.0468628	0.925111	1	+++-	0.0878035	0.0530955	0.0981903	1	+-++	0.869724	0.351032	1	1.38683	0.238941	1	6.01402	0.0141926	0.0315627	0.0044053	0.0468627	0.925106	1	+++-	0.146716	0.0342259	1.81347e-05	6.73737e-05	++++	-0.057467	0.0721118	0.425501	1	---+	-0.024726	0.0355931	0.487253	1	+---	0.133173	0.0301165	9.7823e-06	0.00809964	+-++	12.0545	0.000516666	0.0882427	0.766423	0.245052	0.620581	5.34341	0.0208008	3.09909	0.078336	0.552425	0.457329
	906	rs12475670	rs6431223	A	A	127548674	127895487	meta-analysis	270342	9637	260705	4346	111546	3130	88205	1198	31935	951	29017	-0.184252	0.0342814	7.67109e-08	6.09726e-07	----	-0.0246473	0.0476876	0.605261	1	+---	-0.199004	0.0519265	0.000126887	0.000281186	----	0.0562114	0.812587	1	6.11621	0.0133948	0.0634094	7.38515	0.00657647	0.0122591	-0.0246473	0.0476876	0.605261	1	+---	-0.184252	0.0342814	7.67127e-08	6.09701e-07	----	0.00935347	0.0717626	0.896298	1	-++-	-0.024726	0.0355931	0.487253	1	+---	-0.181954	0.0301331	1.55709e-09	0.00207267	-+--	10.4209	0.00124599	0.00253593	0.959837	1.74869e-06	0.998945	7.7764	0.00529333	7.66369	0.00563432	0.0806589	0.776406
	907	rs12475670	rs920279	A	G	127548674	127912189	meta-analysis	270342	9637	260705	5230	141884	2253	57868	1587	44828	564	16123	0.0961076	0.0367431	0.00890547	0.01569	-+++	-0.00796335	0.0418857	0.849215	1	+--+	0.0386639	0.0636652	0.543651	1	++++	0.610694	0.434527	1	0.37435	0.540643	1	3.48876	0.0617868	1	-0.0079633	0.0418857	0.849215	1	+--+	0.0961076	0.0367431	0.00890542	0.0156902	-+++	-0.0508603	0.0795613	0.522655	1	++--	-0.024726	0.0355931	0.487253	1	+---	0.0855355	0.032586	0.00866705	0.0476095	-+++	5.57935	0.0181734	0.0463404	0.829558	0.0930021	0.760395	3.10413	0.0780941	0.755298	0.384804	0.429501	0.512234
	908	rs12475670	rs6742671	A	C	127548674	127922696	meta-analysis	270342	9637	260705	3936	101675	3543	98076	1231	34744	920	26207	-0.0906346	0.0338387	0.0073967	0.0132865	----	-0.0493043	0.0479162	0.303494	1	+---	-0.0920944	0.0529633	0.0820639	1	----	0.000539451	0.98147	1	0.358943	0.549094	1	0.496422	0.481077	1	-0.0493042	0.0479163	0.303496	1	+---	-0.0906343	0.0338387	0.00739701	0.0132867	----	0.0484004	0.0716224	0.499185	1	-+++	-0.024726	0.0355931	0.487253	1	+---	-0.0789241	0.0298064	0.00809964	0.0443127	----	1.80103	0.179588	0.0674395	0.795102	0.169554	0.680508	0.275511	0.599659	1.11457	0.291091	0.0469623	0.828436
	909	rs12475670	rs6761391	A	G	127548674	128154284	meta-analysis	270342	9637	260705	1997	56354	5478	143397	661	19509	1487	41442	0.0969919	0.0379384	0.0105713	0.0191578	++++	-0.0351773	0.0657905	0.592866	1	+-+-	0.0804972	0.0494657	0.103666	1	++++	0.0700105	0.791321	1	1.97493	0.159926	1	3.02871	0.0818032	1	-0.035177	0.0657904	0.59287	1	+-+-	0.0969919	0.0379384	0.0105712	0.0191569	++++	0.020703	0.0782275	0.791278	1	+--+	-0.024726	0.0355931	0.487253	1	+---	0.102186	0.0331814	0.00207267	0.0191537	++++	5.47457	0.0192951	0.0106203	0.91792	0.0195221	0.88888	3.47529	0.0622919	2.98135	0.084229	0.132588	0.715764
	910	rs4402698	rs6754293	T	G	127556299	127840867	meta-analysis	270342	9637	260705	3280	84245	2209	62007	2358	63738	1788	50714	-0.168071	0.0401485	2.83633e-05	8.6351e-05	-+--	-0.0587775	0.0395189	0.136929	1	+---	-0.117101	0.0430432	0.00651765	0.0108281	-+--	0.749851	0.386523	1	0.996227	0.318225	1	3.76381	0.0523732	1	-0.0587774	0.0395189	0.136929	1	+---	-0.16807	0.0401485	2.83649e-05	8.63505e-05	-+--	0.111014	0.0609031	0.0683335	1	++++	-0.0125312	0.0300503	0.676674	1	+-+-	-0.121115	0.0302282	6.1576e-05	0.00866705	-+--	9.61958	0.00192514	0.872984	0.350131	0.867718	0.351588	1.56977	0.21024	3.96799	0.0463731	0.00582498	0.939163
	911	rs4402698	rs11694743	T	G	127556299	127842607	meta-analysis	270342	9637	260705	1814	52114	3671	94137	1458	42813	2684	71638	0.104961	0.0417567	0.0119498	0.0228142	+-++	0.00350718	0.0510449	0.945222	1	+-+-	0.0866394	0.0443526	0.0507692	1	+-++	0.0904576	0.763596	1	1.51135	0.218934	1	2.3666	0.123957	1	0.0035072	0.0510449	0.945222	1	+-+-	0.104961	0.0417567	0.01195	0.0228144	+-++	-0.0222044	0.063161	0.725174	1	-+--	-0.0125312	0.0300503	0.676674	1	+-+-	0.0952235	0.031337	0.00237609	0.0232331	+-++	5.21578	0.0223828	0.0347856	0.852046	0.0733136	0.786572	2.34472	0.125708	3.42655	0.0641558	0.0249854	0.874403
	912	rs4402698	rs13032148	T	A	127556299	127865100	meta-analysis	270342	9637	260705	2330	63930	3152	82315	1732	47601	2408	66836	0.161145	0.0399121	5.40213e-05	0.000126515	++++	0.0611702	0.046565	0.188963	1	+-++	0.0924342	0.0424024	0.0292629	0.0886738	++++	1.39231	0.238015	1	0.246437	0.619595	1	2.65736	0.103072	1	0.0611699	0.046565	0.188966	1	+-++	0.161146	0.0399121	5.40224e-05	0.000126535	++++	-0.129646	0.0610305	0.033646	1	-+--	-0.0125312	0.0300503	0.676674	1	+-+-	0.105676	0.0301917	0.000464966	0.0152852	++-+	12.0848	0.000508352	1.22854	0.267692	1.76858	0.183557	0.643135	0.422578	4.07914	0.0434157	0.0647134	0.799196
	913	rs4402698	rs35103166	T	C	127556299	127882182	meta-analysis	270342	9637	260705	1917	56840	3570	89412	1535	45170	2612	69282	0.15464	0.0410074	0.000162585	0.00037574	+-++	0.0100235	0.0495074	0.839553	1	+-+-	0.132134	0.0435806	0.00242989	0.00395493	+-++	0.141448	0.706846	1	3.4276	0.0641153	1	5.0607	0.0244743	0.120463	0.0100234	0.0495074	0.839555	1	+-+-	0.154639	0.0410074	0.000162591	0.000375728	+-++	-0.031643	0.0623113	0.611578	1	-+-+	-0.0125312	0.0300503	0.676674	1	+-+-	0.140788	0.0309127	5.25377e-06	0.00303534	+-++	10.8124	0.00100823	0.0727488	0.787376	0.151673	0.696941	5.01955	0.0250627	7.46815	0.00628002	0.0262369	0.871323
	914	rs4402698	rs7575209	T	C	127556299	127884123	meta-analysis	270342	9637	260705	3671	92789	1818	53464	2732	72894	1415	41558	-0.136032	0.0414391	0.00102821	0.00188287	----	-0.0205896	0.0370136	0.578026	1	-+--	-0.132167	0.0459788	0.00404649	0.00687774	----	0.00389928	0.950209	1	3.57326	0.0587168	1	4.31682	0.0377374	1	-0.0205895	0.0370136	0.578027	1	-+--	-0.136032	0.0414391	0.00102823	0.00188279	----	0.0242525	0.0634151	0.702135	1	+-+-	-0.0125312	0.0300503	0.676674	1	+-+-	-0.12552	0.0313656	6.28519e-05	0.0118396	----	5.82103	0.0158356	0.0409086	0.839714	0.028569	0.865778	4.67771	0.0305565	4.74389	0.0294025	0.0142602	0.904946
	915	rs4402698	rs58682665	T	G	127556299	127885247	meta-analysis	270342	9637	260705	2908	74029	2581	72224	2300	60282	1847	54170	-0.183389	0.0395206	3.47828e-06	1.98303e-05	-+--	-0.0265928	0.0410565	0.51717	1	++--	-0.190921	0.04342	1.09717e-05	3.14202e-05	----	0.0164566	0.897925	1	7.56212	0.00596077	0.014591	7.57046	0.00593328	0.0111751	-0.026593	0.0410564	0.517166	1	++--	-0.18339	0.0395206	3.47812e-06	1.983e-05	-+--	0.0201525	0.0603554	0.738457	1	--++	-0.0125312	0.0300503	0.676674	1	+-+-	-0.174836	0.0299313	5.18151e-09	0.00275585	-+--	11.8433	0.000578701	0.0297671	0.86302	0.0763833	0.78226	8.51283	0.00352651	11.413	0.000729333	0.0930306	0.760359
	916	rs4402698	rs11680911	T	C	127556299	127888757	meta-analysis	270342	9637	260705	2207	62939	3282	83314	1682	50861	2463	63591	0.181348	0.0401082	6.14139e-06	3.85858e-05	+-++	0.00112684	0.0470212	0.980881	1	+-+-	0.162147	0.0427854	0.000150784	0.000342467	++++	0.107189	0.743367	1	6.41519	0.0113148	0.0418937	8.50325	0.00354513	0.00595051	0.00112715	0.0470212	0.980876	1	+-+-	0.181348	0.0401082	6.14126e-06	3.85859e-05	+-++	-0.021634	0.0611768	0.723616	1	-+-+	-0.0125312	0.0300503	0.676674	1	+-+-	0.172386	0.0302777	1.24458e-08	0.00275941	++++	14.9656	0.000109488	0.0317974	0.858473	0.0599037	0.806648	9.37734	0.00219684	11.162	0.000834916	0.0381611	0.84512
	917	rs4402698	rs4663105	T	C	127556299	127891427	meta-analysis	270342	9637	260705	1720	53285	3766	92965	1132	35431	3015	79020	0.264353	0.0420764	3.3274e-10	1.67102e-08	++++	0.0187004	0.054934	0.733543	1	+-+-	0.223344	0.0437808	3.37133e-07	1.98122e-06	++++	0.456114	0.499446	1	8.48695	0.00357702	0.00657329	12.603	0.000385126	0.000688712	0.0187006	0.054934	0.73354	1	+-+-	0.264353	0.0420763	3.32721e-10	1.67101e-08	++++	-0.0591498	0.0657179	0.36809	1	-+--	-0.0125312	0.0300503	0.676674	1	+-+-	0.23873	0.0323199	1.50757e-13	0.000824861	++++	28.6765	8.55361e-08	0.233226	0.629142	0.248781	0.617935	11.9176	0.000556055	19.731	8.91455e-06	0.0799463	0.77737
	918	rs4402698	rs745717	T	C	127556299	127893897	meta-analysis	270342	9637	260705	4515	122887	974	23365	3303	93528	843	20924	0.144037	0.0520646	0.00566588	0.0102663	++-+	-0.00992973	0.0333586	0.765958	1	+-+-	0.101086	0.0552626	0.0673696	1	++-+	0.320019	0.571596	1	2.95784	0.0854623	1	6.20002	0.0127749	0.0287452	-0.00992974	0.0333586	0.765958	1	+-+-	0.144038	0.0520646	0.00566586	0.0102663	++-+	-0.0385362	0.0770742	0.617083	1	-+--	-0.0125312	0.0300503	0.676674	1	+-+-	0.128332	0.0383732	0.000824861	0.0188706	++-+	6.78348	0.00920055	0.0589631	0.808142	0.00335715	0.953796	7.39424	0.00654331	3.26232	0.0708886	0.164	0.6855
	919	rs4402698	rs730482	T	T	127556299	127894484	meta-analysis	270342	9637	260705	2617	76605	2872	69647	1801	54991	2343	59461	0.193535	0.0394015	9.02181e-07	3.52314e-06	+-++	-0.00403058	0.0443824	0.92764	1	+-+-	0.158676	0.0414526	0.000129249	0.000288744	++++	0.371514	0.54218	1	7.17801	0.00738024	0.02124	11.0815	0.000871948	0.00159186	-0.00403043	0.0443824	0.927642	1	+-+-	0.193535	0.0394015	9.02134e-07	3.5233e-06	+-++	-0.0307028	0.0603679	0.611037	1	-+-+	-0.0125312	0.0300503	0.676674	1	+-+-	0.179864	0.0298292	1.64192e-09	0.00207267	++++	17.293	3.20359e-05	0.0765274	0.78206	0.0251529	0.873987	11.8259	0.000584136	11.182	0.000825952	0.172127	0.678229
	920	rs4402698	rs893432	T	C	127556299	127894851	meta-analysis	270342	9637	260705	3225	91198	2264	55054	2293	67371	1854	47081	0.147448	0.0400384	0.000230808	0.000539989	+-++	-0.00294594	0.0397462	0.940916	1	+-+-	0.111505	0.0427023	0.00902179	0.016962	+-++	0.377018	0.539203	1	3.84901	0.0497755	1	7.10636	0.0076811	0.0147761	-0.0029462	0.0397462	0.940911	1	+-+-	0.147448	0.0400384	0.00023081	0.000539922	+-++	-0.0318427	0.0607759	0.600323	1	-+--	-0.0125312	0.0300503	0.676674	1	+-+-	0.133173	0.0301165	9.7823e-06	0.00809964	+-++	10.2124	0.00139497	0.08118	0.775705	0.0370054	0.847454	7.45082	0.00634075	5.64277	0.0175275	0.171946	0.678388
	921	rs4402698	rs6431223	T	A	127556299	127895487	meta-analysis	270342	9637	260705	3118	79701	2366	66552	2425	63780	1716	50671	-0.19498	0.0398035	9.65397e-07	4.00388e-06	-+--	-0.0285834	0.0397604	0.472209	1	++--	-0.193172	0.0436654	9.69303e-06	2.82736e-05	----	0.000936764	0.975583	1	7.76742	0.00531969	0.0111957	8.74756	0.00310017	0.00533264	-0.0285835	0.0397604	0.472206	1	++--	-0.19498	0.0398035	9.65322e-07	4.00384e-06	-+--	0.0304577	0.0608203	0.616525	1	--++	-0.0125312	0.0300503	0.676674	1	+-+-	-0.181954	0.0301331	1.55709e-09	0.00207267	-+--	13.3828	0.000253943	0.0680829	0.794149	0.103737	0.747391	9.45098	0.00211037	11.6137	0.000654662	0.0447093	0.832539
	922	rs4402698	rs6742671	T	C	127556299	127922696	meta-analysis	270342	9637	260705	2939	75633	2548	70619	2228	60786	1916	53665	-0.107918	0.0394367	0.00620975	0.0111699	----	-0.0452411	0.0415115	0.275782	1	+---	-0.0850166	0.0425348	0.0456349	1	----	0.155891	0.692968	1	0.447878	0.503344	1	1.19826	0.27367	1	-0.045241	0.0415115	0.275782	1	+---	-0.107918	0.0394367	0.0062098	0.0111702	----	0.0664455	0.0601574	0.269365	1	-+++	-0.0125312	0.0300503	0.676674	1	+-+-	-0.0789241	0.0298064	0.00809964	0.0443127	----	3.70126	0.0543715	0.344016	0.55752	0.407405	0.523289	0.434421	0.509827	1.9372	0.163973	0.0137595	0.906622
	923	rs4402698	rs6761391	T	G	127556299	128154284	meta-analysis	270342	9637	260705	1430	41413	4052	104839	1227	34450	2915	80001	0.107875	0.044274	0.0148288	0.0295414	++++	-0.00196269	0.0566598	0.972367	1	+++-	0.0930226	0.0464486	0.0452094	1	++++	0.0535734	0.816958	1	1.6808	0.194818	1	2.33329	0.126634	1	-0.00196286	0.0566599	0.972365	1	+++-	0.107875	0.0442741	0.014829	0.0295416	++++	-0.0111349	0.0668259	0.867665	1	---+	-0.0125312	0.0300503	0.676674	1	+-+-	0.102186	0.0331814	0.00207267	0.0191537	++++	5.06343	0.0244359	0.0105731	0.918101	0.0271536	0.869114	2.51591	0.112702	3.64046	0.0563914	0.0257689	0.872466
	924	rs4405698	rs79527490	T	T	127565232	127811774	meta-analysis	270342	9637	260705	2131	56758	453	12283	5401	142797	1640	48866	-0.0481525	0.0744562	0.517812	1	--++	0.00936957	0.0375551	0.802983	1	-+++	-0.114134	0.0477197	0.0167675	0.0362332	--+-	0.556665	0.455607	1	4.13641	0.0419702	1	0.475803	0.49033	1	0.00936952	0.0375551	0.802984	1	-+++	-0.0481523	0.074456	0.517812	1	--++	-0.0762677	0.0848405	0.368677	1	++--	-0.0122667	0.03361	0.715132	1	-++-	-0.106821	0.0356815	0.00275585	0.0253294	----	0.192974	0.660453	0.504921	0.477346	0.184302	0.667702	5.03073	0.0249014	3.04597	0.0809378	0.0150653	0.902312
	925	rs4405698	rs6754293	T	G	127565232	127840867	meta-analysis	270342	9637	260705	1584	40690	1001	28351	4053	107293	2996	84370	-0.223664	0.0591616	0.000156475	0.000343176	----	-0.0655931	0.0434734	0.131347	1	--+-	-0.150166	0.0455412	0.00097593	0.00180038	-+--	0.969108	0.324903	1	1.80443	0.179178	1	4.63567	0.0313139	1	-0.065593	0.0434734	0.131347	1	--+-	-0.223663	0.0591617	0.000156488	0.000343179	----	0.139094	0.0687684	0.0431096	1	++++	-0.0122667	0.03361	0.715132	1	-++-	-0.121115	0.0302282	6.1576e-05	0.00866705	-+--	9.65258	0.00189086	2.38258	0.122694	0.941759	0.331826	1.09951	0.294375	5.93585	0.0148359	0.282485	0.595077
	926	rs4405698	rs13032148	T	A	127565232	127865100	meta-analysis	270342	9637	260705	1098	29028	1481	40010	2963	82503	4079	109141	0.169335	0.0588807	0.00402882	0.0077911	+-++	0.038729	0.0524622	0.460376	1	--++	0.122695	0.0506865	0.015492	0.0334574	++++	0.360376	0.548297	1	1.3249	0.249715	1	2.74277	0.0976954	1	0.0387307	0.052462	0.460355	1	--++	0.169335	0.0588805	0.00402869	0.00779103	+-++	-0.0878345	0.068571	0.200219	1	-+--	-0.0122667	0.03361	0.715132	1	-++-	0.105676	0.0301917	0.000464966	0.0152852	++-+	7.17472	0.00739379	0.925544	0.336024	0.669919	0.41308	1.22328	0.268718	4.92455	0.0264776	0.0832198	0.772981
	927	rs4405698	rs35103166	T	C	127565232	127882182	meta-analysis	270342	9637	260705	874	26452	1709	42588	2579	75558	4471	116106	0.146342	0.0603682	0.0153439	0.0313678	+-++	-0.00503095	0.0563906	0.92891	1	-+-+	0.13672	0.0534282	0.0104987	0.0199697	++++	0.0142452	0.904995	1	3.32978	0.0680359	1	3.35772	0.0668906	1	-0.00503128	0.0563905	0.928905	1	-+-+	0.146342	0.0603681	0.0153439	0.0313671	+-++	-0.00641489	0.0702629	0.927255	1	+-+-	-0.0122667	0.03361	0.715132	1	-++-	0.140788	0.0309127	5.25377e-06	0.00303534	+-++	5.26959	0.0217012	0.00670529	0.934737	0.0121491	0.912233	5.14166	0.0233582	5.57129	0.0182573	0.00434338	0.947454
	928	rs4405698	rs7575209	T	C	127565232	127884123	meta-analysis	270342	9637	260705	1758	44770	827	24271	4645	120913	2405	70751	-0.125735	0.0612502	0.0400913	1	-+--	-0.00953873	0.0411547	0.816711	1	-++-	-0.134442	0.0458991	0.00339967	0.00562769	-++-	0.0129421	0.909425	1	4.10502	0.0427561	1	2.47949	0.11534	1	-0.00953817	0.0411546	0.816721	1	-++-	-0.125735	0.0612501	0.0400909	1	-+--	-0.000252829	0.0712975	0.997171	1	+-+-	-0.0122667	0.03361	0.715132	1	-++-	-0.12552	0.0313656	6.28519e-05	0.0118396	----	2.63766	0.104357	9.73699e-06	0.99751	0.0026359	0.959054	5.02395	0.0249991	4.61223	0.0317448	0.0257576	0.872494
	929	rs4405698	rs58682665	T	G	127565232	127885247	meta-analysis	270342	9637	260705	1436	37005	1149	32036	3771	97306	3279	94358	-0.197727	0.0581655	0.000675365	0.00142988	-+--	-0.0219874	0.0453662	0.627915	1	-++-	-0.186541	0.0461096	5.21908e-05	0.000122993	-+--	0.0227143	0.880202	1	6.47145	0.0109621	0.04118	5.67592	0.0171993	0.0424728	-0.0219875	0.0453663	0.627913	1	-++-	-0.197727	0.0581655	0.000675371	0.00142982	-+--	0.0305084	0.0677463	0.652471	1	--++	-0.0122667	0.03361	0.715132	1	-++-	-0.174836	0.0299313	5.18151e-09	0.00275585	-+--	7.62168	0.00576707	0.122458	0.726384	0.0296418	0.863305	7.90889	0.00491925	9.3286	0.00225605	0.0453345	0.83139
	930	rs4405698	rs11680911	T	C	127565232	127888757	meta-analysis	270342	9637	260705	965	27809	1620	41232	2924	85991	4124	105673	0.229623	0.0595901	0.000116504	0.000259155	++++	0.0420367	0.054143	0.437512	1	-+++	0.193903	0.0523528	0.000212408	0.000482557	++++	0.202781	0.652486	1	4.06601	0.0437546	1	5.42828	0.0198132	0.0611752	0.0420372	0.0541428	0.437506	1	-+++	0.229622	0.0595899	0.0001165	0.000259165	++++	-0.0773047	0.0691718	0.263748	1	-+--	-0.0122667	0.03361	0.715132	1	-++-	0.172386	0.0302777	1.24458e-08	0.00275941	++++	12.5006	0.000406823	0.733253	0.391831	0.726124	0.394142	4.41533	0.0356175	10.9822	0.000919903	0.126582	0.722003
	931	rs4405698	rs4663105	T	C	127565232	127891427	meta-analysis	270342	9637	260705	786	24299	1797	44741	2066	64417	4983	127244	0.257252	0.0622959	3.63523e-05	0.000106203	+-++	0.0022136	0.0604312	0.97078	1	---+	0.236669	0.0557582	2.19014e-05	6.03922e-05	++++	0.0606109	0.805533	1	8.13049	0.0043527	0.00843427	8.63496	0.00329773	0.00554782	0.00221408	0.0604314	0.970774	1	---+	0.257253	0.0622961	3.63514e-05	0.000106205	+-++	-0.0246315	0.0728044	0.735119	1	-++-	-0.0122667	0.03361	0.715132	1	-++-	0.23873	0.0323199	1.50757e-13	0.000824861	++++	14.4979	0.000140317	0.0696511	0.791845	0.0438518	0.83413	11.911	0.000558028	14.6202	0.000131499	0.00102277	0.974487
	932	rs4405698	rs730482	T	T	127565232	127894484	meta-analysis	270342	9637	260705	1191	35242	1394	33799	3227	96354	3820	95309	0.229215	0.0577371	7.18828e-05	0.00017167	++++	0.0214569	0.0491985	0.662743	1	-+++	0.18322	0.0484043	0.000153578	0.000344645	++++	0.372665	0.541555	1	5.49336	0.0190888	1	7.50134	0.0061653	0.0117407	0.0214571	0.0491983	0.662739	1	-+++	0.229213	0.057737	7.1885e-05	0.00017167	++++	-0.0667724	0.0673963	0.321811	1	--+-	-0.0122667	0.03361	0.715132	1	-++-	0.179864	0.0298292	1.64192e-09	0.00207267	++++	13.0653	0.000300817	0.576679	0.447617	0.32035	0.571397	7.58023	0.00590118	11.0048	0.000908781	0.00348591	0.952919
	933	rs4405698	rs893432	T	C	127565232	127894851	meta-analysis	270342	9637	260705	1472	42622	1113	26419	4045	115947	3005	75716	0.177223	0.0582345	0.00234027	0.00395827	-+++	0.0125663	0.0442981	0.776658	1	-+++	0.129977	0.0464327	0.00512207	0.00801056	-+++	0.402394	0.525856	1	3.34731	0.0673151	1	5.06424	0.0244244	0.116754	0.0125655	0.0442983	0.776673	1	-+++	0.177223	0.0582347	0.00234031	0.00395831	-+++	-0.0592103	0.0680118	0.383979	1	+-+-	-0.0122667	0.03361	0.715132	1	-++-	0.133173	0.0301165	9.7823e-06	0.00809964	+-++	7.94232	0.00482919	0.451436	0.501654	0.199447	0.655167	5.06949	0.0243506	6.15811	0.0130811	0.00333497	0.953948
	934	rs4405698	rs6431223	T	A	127565232	127895487	meta-analysis	270342	9637	260705	1508	39474	1075	29567	4034	104007	3007	87656	-0.183677	0.0585726	0.0017133	0.00284808	-+--	-0.00907594	0.0441582	0.837156	1	-++-	-0.18915	0.0460261	3.96302e-05	0.00010695	-+--	0.0053966	0.941439	1	7.97047	0.00475467	0.0101745	5.66576	0.0172992	0.045134	-0.00907585	0.0441582	0.837158	1	-++-	-0.183678	0.0585725	0.00171323	0.00284801	-+--	0.0022806	0.0682493	0.973343	1	--++	-0.0122667	0.03361	0.715132	1	-++-	-0.181954	0.0301331	1.55709e-09	0.00207267	-+--	6.4428	0.0111403	0.000684824	0.979122	0.00330605	0.954148	10.4574	0.00122159	9.63279	0.00191134	0.0171106	0.895928
	935	rs62157038	rs79527490	G	T	127567920	127811774	meta-analysis	270342	9637	260705	5877	155610	1626	46370	1656	43945	468	14779	-0.0705781	0.0403593	0.0803357	1	----	0.0456358	0.0406469	0.261549	1	++++	-0.184776	0.0699115	0.00821769	0.0144205	----	2.00124	0.15717	1	8.1179	0.00438302	0.00868118	4.11626	0.0424728	1	0.0456359	0.0406469	0.261548	1	++++	-0.070578	0.0403594	0.0803363	1	----	-0.160385	0.0862629	0.0629897	1	-+--	0.00775088	0.0358408	0.828786	1	++--	-0.106821	0.0356815	0.00275585	0.0253294	----	2.10591	0.146731	0.452629	0.501089	0.488729	0.484495	7.94542	0.00482092	6.00541	0.0142621	0.986388	0.320627
	936	rs62157038	rs6754293	G	G	127567920	127840867	meta-analysis	270342	9637	260705	4401	114167	3108	87813	1238	33816	889	24908	-0.143856	0.0342606	2.68254e-05	8.47361e-05	-+--	-0.0377985	0.0469768	0.421039	1	-+--	-0.07844	0.0537196	0.144242	1	-+--	1.05411	0.304563	1	0.324338	0.569012	1	3.32726	0.0681405	1	-0.0377989	0.0469768	0.421033	1	-+--	-0.143856	0.0342606	2.68244e-05	8.47386e-05	-+--	0.103434	0.0726677	0.154627	1	+-++	0.00775088	0.0358408	0.828786	1	++--	-0.121115	0.0302282	6.1576e-05	0.00866705	-+--	9.3496	0.00223034	0.247735	0.618675	0.594247	0.440781	2.22447	0.135839	1.78135	0.181984	0.479307	0.488736
	937	rs62157038	rs11693422	G	G	127567920	127842162	meta-analysis	270342	9637	260705	4014	113976	3494	88005	1075	30774	1053	27949	0.0890504	0.03384	0.00850061	0.015125	+-++	0.00295451	0.0501298	0.953002	1	+---	0.0943266	0.0504049	0.0612929	1	++++	0.00755299	0.930745	1	1.65204	0.198681	1	2.0263	0.154596	1	0.00295455	0.0501297	0.953002	1	+---	0.0890508	0.03384	0.00850023	0.0151249	+-++	0.00143355	0.0717318	0.984055	1	-+++	0.00775088	0.0358408	0.828786	1	++--	0.0892911	0.0298299	0.00275941	0.0373208	+-++	2.72033	0.0990774	2.84734e-05	0.995742	0.00605788	0.937961	2.19054	0.138861	1.95946	0.161571	0.00739158	0.931487
	938	rs62157038	rs11694743	G	G	127567920	127842607	meta-analysis	270342	9637	260705	2588	74660	4916	127318	685	20267	1439	38457	0.093487	0.035362	0.00820015	0.0148782	+-++	-0.00220577	0.0625688	0.971878	1	+-+-	0.101861	0.0478733	0.0333606	0.127799	++++	0.0197954	0.88811	1	1.74486	0.186524	1	1.7728	0.183036	1	-0.00220576	0.0625688	0.971878	1	+-+-	0.0934875	0.0353619	0.00819978	0.0148786	+-++	0.0107802	0.0763342	0.887693	1	-+-+	0.00775088	0.0358408	0.828786	1	++--	0.0952235	0.031337	0.00237609	0.0232331	+-++	2.89965	0.088599	0.00135065	0.970683	0.0190665	0.890176	1.93848	0.163834	2.47642	0.115565	0.0134567	0.90765
	939	rs62157038	rs13032148	G	A	127567920	127865100	meta-analysis	270342	9637	260705	3170	87173	4330	114791	892	24358	1231	34360	0.12647	0.0341933	0.000216718	0.000512426	++++	0.0621562	0.0556198	0.263772	1	++++	0.0923634	0.0488954	0.0588916	1	++-+	0.326767	0.567569	1	0.16638	0.683349	1	0.970338	0.324596	1	0.0621564	0.0556197	0.26377	1	++++	0.12647	0.0341933	0.000216718	0.000512422	++++	-0.0943404	0.0727861	0.194929	1	-+--	0.00775088	0.0358408	0.828786	1	++--	0.105676	0.0301917	0.000464966	0.0152852	++-+	5.744	0.0165451	0.207816	0.648485	0.676075	0.410942	0.472888	0.491661	1.94794	0.162809	0.0536658	0.816803
	940	rs62157038	rs35103166	G	C	127567920	127882182	meta-analysis	270342	9637	260705	2698	80671	4809	121309	755	21339	1373	37385	0.157997	0.0349273	6.07991e-06	3.84341e-05	+-++	0.0559293	0.0603776	0.354277	1	+-+-	0.133863	0.0479757	0.00526701	0.00822704	++++	0.165386	0.684245	1	1.02129	0.312214	1	2.14121	0.143389	1	0.0559285	0.0603777	0.354285	1	+-+-	0.157996	0.0349273	6.08074e-06	3.84348e-05	+-++	-0.0794038	0.075079	0.290236	1	-+--	0.00775088	0.0358408	0.828786	1	++--	0.140788	0.0309127	5.25377e-06	0.00303534	+-++	9.0134	0.00268008	0.136118	0.712171	0.470822	0.492609	1.56509	0.210921	4.43485	0.0352124	0.014723	0.903423
	941	rs62157038	rs7575209	G	C	127567920	127884123	meta-analysis	270342	9637	260705	5026	128649	2483	73332	1378	37034	750	21690	-0.124696	0.0355754	0.000456424	0.000996286	----	0.00999438	0.0442824	0.821437	1	-+-+	-0.117055	0.0576416	0.0422818	1	----	0.0127244	0.910187	1	3.05509	0.0804846	1	5.62256	0.0177307	0.0492441	0.00999448	0.0442824	0.821436	1	-+-+	-0.124696	0.0355755	0.000456435	0.000996285	----	-0.00472102	0.0754776	0.950126	1	+-+-	0.00775088	0.0358408	0.828786	1	++--	-0.12552	0.0313656	6.28519e-05	0.0118396	----	6.87879	0.00872245	0.000302138	0.986132	0.00155086	0.968587	6.23628	0.0125159	3.38096	0.0659536	0.0166403	0.89736
	942	rs62157038	rs58682665	G	G	127567920	127885247	meta-analysis	270342	9637	260705	3992	102394	3517	99587	1217	31917	911	26807	-0.170805	0.0338689	4.57976e-07	1.89514e-06	-+--	0.00791388	0.0479623	0.868942	1	++-+	-0.181505	0.0537327	0.000730343	0.00132972	-+--	0.0283783	0.866222	1	6.91644	0.0085407	0.0251845	9.2649	0.00233588	0.00388456	0.00791453	0.0479623	0.868932	1	++-+	-0.170805	0.0338689	4.58006e-07	1.89526e-06	-+--	-0.01522	0.0724648	0.833642	1	+-+-	0.00775088	0.0358408	0.828786	1	++--	-0.174836	0.0299313	5.18151e-09	0.00275585	-+--	13.1113	0.000293516	0.00795189	0.928944	7.41114e-06	0.997828	10.4489	0.00122721	8.58578	0.00338797	0.0117574	0.913653
	943	rs62157038	rs11680911	G	C	127567920	127888757	meta-analysis	270342	9637	260705	2983	86398	4526	115583	906	27402	1220	31322	0.155353	0.0343849	6.24091e-06	3.87372e-05	+-++	-0.0299652	0.0552555	0.58761	1	+-+-	0.201751	0.0495809	4.71908e-05	0.000115094	++++	0.591318	0.44191	1	9.74198	0.00180107	0.0033149	8.10836	0.00440617	0.00736772	-0.0299655	0.0552556	0.587607	1	+-+-	0.155353	0.0343849	6.24109e-06	3.87375e-05	+-++	0.0763302	0.0727219	0.293894	1	-+-+	0.00775088	0.0358408	0.828786	1	++--	0.172386	0.0302777	1.24458e-08	0.00275941	++++	8.83156	0.00296065	0.138221	0.710056	0.327937	0.566876	10.3141	0.00132015	10.0555	0.00151895	0.255486	0.613239
	944	rs62157038	rs4663105	G	C	127567920	127891427	meta-analysis	270342	9637	260705	2294	71478	5212	130499	558	17238	1570	41486	0.240545	0.0362666	3.29643e-11	7.9831e-09	++++	0.00282169	0.068025	0.966913	1	+-+-	0.234217	0.0476867	9.03478e-07	4.04155e-06	++++	0.0111579	0.915875	1	7.75834	0.00534651	0.011681	9.50958	0.00204401	0.00335637	0.00282206	0.0680251	0.966909	1	+-+-	0.240545	0.0362666	3.29653e-11	7.98324e-09	++++	-0.0058755	0.0802197	0.941613	1	-+-+	0.00775088	0.0358408	0.828786	1	++--	0.23873	0.0323199	1.50757e-13	0.000824861	++++	20.8449	4.98022e-06	0.00139529	0.970203	0.00410979	0.948885	9.8119	0.00173386	14.4121	0.000146852	0.00613961	0.937545
	945	rs62157038	rs745717	G	C	127567920	127893897	meta-analysis	270342	9637	260705	6041	165903	1468	36077	1778	50512	349	8212	0.10409	0.0427482	0.0148939	0.0299897	++-+	-0.00837786	0.0392024	0.830775	1	++--	0.221015	0.0824462	0.00734656	0.0121521	++++	1.58513	0.208024	1	6.31385	0.0119799	0.0437583	3.75983	0.0524978	1	-0.00837804	0.0392023	0.830771	1	++--	0.10409	0.0427482	0.0148941	0.0299897	++-+	0.126519	0.0972338	0.193197	1	+-++	0.00775088	0.0358408	0.828786	1	++--	0.128332	0.0383732	0.000824861	0.0188706	++-+	2.98241	0.0841737	0.178093	0.673017	0.0922016	0.761397	6.21056	0.012699	5.62754	0.0176805	1.03871	0.308121
	946	rs62157038	rs730482	G	T	127567920	127894484	meta-analysis	270342	9637	260705	3483	103102	4023	98878	935	28494	1193	30230	0.159378	0.0337705	2.36469e-06	1.28142e-05	+-++	-0.0464555	0.0534297	0.38459	1	+---	0.206602	0.0490388	2.51964e-05	6.56407e-05	++++	0.629028	0.427712	1	12.1756	0.000484182	0.000801181	10.6047	0.00112801	0.00183076	-0.0464554	0.0534297	0.384591	1	+---	0.159379	0.0337705	2.36465e-06	1.28141e-05	+-++	0.0926356	0.0721239	0.199004	1	-+++	0.00775088	0.0358408	0.828786	1	++--	0.179864	0.0298292	1.64192e-09	0.00207267	++++	9.48077	0.00207636	0.206695	0.64937	0.709863	0.399489	13.6788	0.000216894	10.7178	0.00106111	0.217005	0.641331
	947	rs62157038	rs893432	G	C	127567920	127894851	meta-analysis	270342	9637	260705	4403	126404	3106	75576	1115	32165	1013	26559	0.135565	0.0343221	7.82168e-05	0.000187634	+-++	0.00271294	0.0490323	0.955876	1	+---	0.127978	0.0506328	0.0114854	0.0229052	++++	0.0153856	0.901285	1	3.15859	0.0755286	1	4.92712	0.0264383	1	0.00271315	0.0490323	0.955872	1	+---	0.135565	0.0343221	7.82161e-05	0.000187634	+-++	-0.0113529	0.0720368	0.874773	1	-+++	0.00775088	0.0358408	0.828786	1	++--	0.133173	0.0301165	9.7823e-06	0.00809964	+-++	6.63396	0.0100053	0.00274472	0.958218	0.00688065	0.933892	5.14014	0.0233787	3.75615	0.0526135	0.00777637	0.929731
	948	rs62157038	rs6431223	G	A	127567920	127895487	meta-analysis	270342	9637	260705	4276	109965	3226	92015	1268	33516	856	25208	-0.190564	0.0341052	2.30331e-08	2.17345e-07	-+--	-0.0142628	0.0470124	0.761597	1	++--	-0.165129	0.0541406	0.00228834	0.00366385	-+--	0.157998	0.691007	1	4.42698	0.0353751	1	9.21404	0.00240166	0.00405039	-0.0142624	0.0470124	0.761603	1	++--	-0.190564	0.0341052	2.30338e-08	2.17345e-07	-+--	0.042705	0.0728299	0.55763	1	--++	0.00775088	0.0358408	0.828786	1	++--	-0.181954	0.0301331	1.55709e-09	0.00207267	-+--	16.0674	6.11262e-05	0.0357918	0.849946	0.138667	0.70961	9.0182	0.00267304	7.08948	0.00775378	0.0737282	0.785984
	949	rs62157038	rs920279	G	G	127567920	127912189	meta-analysis	270342	9637	260705	5261	142617	2247	59363	1557	44095	571	14629	0.0645712	0.036603	0.0777153	1	-+++	-0.0153529	0.0420724	0.715174	1	-+--	0.150784	0.0647066	0.019792	0.0446054	++++	1.34485	0.246181	1	4.63341	0.0313551	1	2.05407	0.1518	1	-0.0153527	0.0420724	0.715177	1	-+--	0.0645714	0.036603	0.077715	1	-+++	0.103024	0.0804909	0.200566	1	+-++	0.00775088	0.0358408	0.828786	1	++--	0.0855355	0.032586	0.00866705	0.0476095	-+++	1.23024	0.267361	0.183002	0.668806	0.174745	0.675929	3.59418	0.0579823	3.73908	0.0531536	0.811108	0.367793
	950	rs62157038	rs6742671	G	C	127567920	127922696	meta-analysis	270342	9637	260705	4054	106525	3453	95455	1114	29894	1011	28829	-0.0873772	0.0337867	0.0097058	0.0172163	----	-0.00845308	0.0503185	0.86659	1	++--	-0.0587303	0.0503771	0.24369	1	----	0.223038	0.636735	1	0.498599	0.480116	1	1.69566	0.192856	1	-0.00845274	0.0503185	0.866595	1	++--	-0.087377	0.0337867	0.00970593	0.0172168	----	0.0354023	0.0716871	0.621416	1	-+++	0.00775088	0.0358408	0.828786	1	++--	-0.0789241	0.0298064	0.00809964	0.0443127	----	3.72999	0.0534437	0.0351996	0.851178	0.068798	0.793095	1.45194	0.228218	1.15627	0.28224	0.119019	0.730101
	951	rs62157038	rs6761391	G	G	127567920	128154284	meta-analysis	270342	9637	260705	2055	58824	5444	143156	603	17039	1523	41684	0.0990742	0.0375875	0.00839328	0.0150047	++++	-0.00285947	0.067762	0.96634	1	++--	0.110665	0.0491108	0.0242356	0.0639863	++++	0.0351254	0.851333	1	1.84018	0.17493	1	1.73045	0.188354	1	-0.00285941	0.067762	0.966341	1	++--	0.0990743	0.0375876	0.00839332	0.0150049	++++	0.0169954	0.0798544	0.83146	1	+-++	0.00775088	0.0358408	0.828786	1	++--	0.102186	0.0331814	0.00207267	0.0191537	++++	3.09187	0.0786845	0.00385197	0.950512	0.0191584	0.889913	1.93837	0.163845	2.86528	0.0905101	0.0204652	0.886245
	952	rs10177866	rs79527490	G	T	127582332	127811774	meta-analysis	270342	9637	260705	3047	79565	997	30312	4486	119990	1097	30837	-0.138472	0.0528611	0.00880501	0.0156658	----	-0.00502089	0.0343761	0.883876	1	++--	-0.0821968	0.0506961	0.104939	1	----	0.590345	0.442286	1	1.58753	0.207679	1	4.47912	0.0343113	1	-0.00502085	0.0343761	0.883877	1	++--	-0.138471	0.0528611	0.00880502	0.0156655	----	0.0605277	0.0716782	0.398426	1	--++	0.0150064	0.0301159	0.618281	1	++++	-0.106821	0.0356815	0.00275585	0.0253294	----	6.36416	0.0116448	0.246285	0.619703	0.192031	0.661231	4.22148	0.0399153	2.71737	0.0992612	0.15777	0.691218
	953	rs10177866	rs6754293	G	G	127582332	127840867	meta-analysis	270342	9637	260705	2316	61165	1733	48711	3323	86818	2264	64010	-0.0804598	0.046287	0.0821613	1	-+--	0.0412763	0.0396412	0.29776	1	++++	-0.108825	0.0432862	0.0119339	0.0241783	-+--	0.200343	0.654444	1	6.53985	0.0105484	0.0350919	3.99032	0.0457625	1	0.0412763	0.0396411	0.29776	1	++++	-0.0804608	0.0462869	0.0821568	1	-+--	-0.0699455	0.0610321	0.251777	1	-++-	0.0150064	0.0301159	0.618281	1	++++	-0.121115	0.0302282	6.1576e-05	0.00866705	-+--	2.98867	0.0838493	0.540808	0.462098	0.27845	0.597719	10.6113	0.00112398	5.51464	0.0188579	0.0541815	0.815941
	954	rs10177866	rs11693422	G	G	127582332	127842162	meta-analysis	270342	9637	260705	2256	64170	1793	45707	2833	80580	2754	70247	0.116074	0.0462418	0.0120678	0.0230462	++++	0.0320661	0.0409905	0.43405	1	+++-	0.100851	0.0413613	0.0147568	0.0315804	++++	0.0602075	0.806168	1	1.39528	0.237516	1	1.84819	0.173995	1	0.0320656	0.0409906	0.434057	1	+++-	0.116073	0.0462419	0.0120685	0.0230465	++++	-0.0485051	0.0605273	0.422914	1	----	0.0150064	0.0301159	0.618281	1	++++	0.0892911	0.0298299	0.00275941	0.0373208	+-++	3.35428	0.0670307	0.23689	0.626461	0.11249	0.737327	1.27418	0.258984	2.81515	0.093378	0.0513859	0.820669
	955	rs10177866	rs13032148	G	A	127582332	127865100	meta-analysis	270342	9637	260705	1660	45068	2384	64800	2402	66463	3177	84351	0.0494992	0.0466443	0.288597	1	-+++	-0.0374107	0.04674	0.423479	1	-++-	0.107535	0.0442955	0.0151964	0.0329577	++++	0.81399	0.366943	1	5.06645	0.0243932	1	1.73229	0.188119	1	-0.0374102	0.0467398	0.423484	1	-++-	0.049499	0.0466442	0.288597	1	-+++	0.0980096	0.0611843	0.109183	1	+--+	0.0150064	0.0301159	0.618281	1	++++	0.105676	0.0301917	0.000464966	0.0152852	++-+	0.38595	0.534436	1.02222	0.311994	0.888717	0.345825	6.61263	0.0101258	2.98407	0.0840875	0.00120242	0.972338
	956	rs10177866	rs35103166	G	C	127582332	127882182	meta-analysis	270342	9637	260705	1539	44625	2510	65252	1914	57385	3672	93442	0.155075	0.0470416	0.000978772	0.00178749	++++	0.0285313	0.0494026	0.563584	1	+++-	0.155351	0.0440497	0.000420738	0.000808115	++++	1.82764e-05	0.996589	1	3.67113	0.0553625	1	3.44113	0.0635922	1	0.0285313	0.0494026	0.563584	1	+++-	0.155075	0.0470416	0.000978782	0.00178747	++++	-0.027981	0.0623642	0.653669	1	---+	0.0150064	0.0301159	0.618281	1	++++	0.140788	0.0309127	5.25377e-06	0.00303534	+-++	6.28849	0.0121525	0.0644212	0.79964	0.0546435	0.815172	3.7105	0.0540712	6.91754	0.00853544	0.0732285	0.786693
	957	rs10177866	rs7575209	G	C	127582332	127884123	meta-analysis	270342	9637	260705	2679	69657	1370	40220	3725	96026	1863	54802	-0.174299	0.0482235	0.00030105	0.000717028	----	-0.0159932	0.0371372	0.666721	1	+---	-0.106043	0.0439361	0.0157971	0.0347648	-+--	1.09469	0.295433	1	2.45015	0.117513	1	6.76459	0.00929841	0.0184456	-0.0159931	0.0371372	0.666724	1	+---	-0.174299	0.0482235	0.000301052	0.00071703	----	0.085118	0.0634821	0.179979	1	++++	0.0150064	0.0301159	0.618281	1	++++	-0.12552	0.0313656	6.28519e-05	0.0118396	----	11.0864	0.000869636	0.718992	0.396475	0.42035	0.516763	5.07671	0.0242494	5.1643	0.0230558	0.13018	0.718246
	958	rs10177866	rs58682665	G	G	127582332	127885247	meta-analysis	270342	9637	260705	2237	57127	1812	52750	2972	77184	2616	73644	-0.172673	0.0460552	0.000177359	0.000413281	----	0.0194111	0.0411998	0.637538	1	++++	-0.15802	0.0423476	0.000190345	0.000411365	-+--	0.0548502	0.814829	1	9.01864	0.0026724	0.0046043	9.66247	0.0018807	0.00294792	0.0194111	0.0411998	0.637537	1	++++	-0.172672	0.0460552	0.000177368	0.000413283	----	-0.00411623	0.0604664	0.945726	1	-++-	0.0150064	0.0301159	0.618281	1	++++	-0.174836	0.0299313	5.18151e-09	0.00275585	-+--	11.6324	0.00064813	0.00155119	0.968583	0.00744928	0.931221	14.5497	0.000136508	11.087	0.000869345	0.105155	0.745729
	959	rs10177866	rs11680911	G	C	127582332	127888757	meta-analysis	270342	9637	260705	1699	50716	2349	59161	2190	63084	3397	87744	0.201686	0.0463569	1.35691e-05	6.23261e-05	++++	0.0386259	0.0468993	0.410171	1	-+++	0.187913	0.0431616	1.3385e-05	3.96302e-05	++++	0.0472797	0.827866	1	5.48601	0.0191693	1	6.11441	0.0134084	0.0303827	0.0386255	0.0468993	0.410176	1	-+++	0.201685	0.0463569	1.35696e-05	6.23231e-05	++++	-0.0514914	0.0612411	0.400461	1	+---	0.0150064	0.0301159	0.618281	1	++++	0.172386	0.0302777	1.24458e-08	0.00275941	++++	11.4038	0.000732941	0.280018	0.596689	0.179584	0.671731	5.74141	0.0165694	10.7935	0.00101858	0.0867312	0.768375
	960	rs10177866	rs4663105	G	C	127582332	127891427	meta-analysis	270342	9637	260705	1159	36368	2890	73507	1693	52348	3892	98478	0.256134	0.0501339	3.23885e-07	1.57434e-06	++++	0.0399534	0.0545967	0.464295	1	-++-	0.265174	0.0481607	3.67019e-08	4.9095e-07	++++	0.0169107	0.896534	1	9.57017	0.00197764	0.00375195	8.50603	0.00353972	0.00591388	0.0399523	0.0545968	0.464309	1	-++-	0.256132	0.050134	3.23954e-07	1.57435e-06	++++	-0.0304046	0.0655286	0.642655	1	+--+	0.0150064	0.0301159	0.618281	1	++++	0.23873	0.0323199	1.50757e-13	0.000824861	++++	16.9988	3.74031e-05	0.0851249	0.770469	0.16008	0.689083	9.81581	0.00173018	19.3973	1.06156e-05	0.207864	0.648446
	961	rs10177866	rs745717	G	C	127582332	127893897	meta-analysis	270342	9637	260705	3163	88950	886	20926	4656	127465	931	23363	0.106626	0.0560004	0.0569065	1	-+++	0.0118676	0.0335346	0.723419	1	-+++	0.161071	0.0549013	0.00334809	0.00561352	++-+	0.481973	0.48753	1	5.37888	0.020382	1	2.10749	0.146579	1	0.0118675	0.0335346	0.723423	1	-+++	0.106626	0.0560004	0.0569074	1	-+++	0.0478391	0.0771457	0.535183	1	+---	0.0150064	0.0301159	0.618281	1	++++	0.128332	0.0383732	0.000824861	0.0188706	++-+	2.07623	0.14961	0.102232	0.749167	0.00484952	0.944481	5.2228	0.0222926	5.44102	0.0196692	0.238894	0.625006
	962	rs10177866	rs730482	G	T	127582332	127894484	meta-analysis	270342	9637	260705	1856	56064	2191	53812	2562	75532	3025	75296	0.174467	0.0459198	0.000145055	0.000327938	++++	0.00851859	0.0440555	0.846677	1	-++-	0.192187	0.0427416	6.90888e-06	1.8206e-05	++++	0.0797841	0.77759	1	8.95339	0.00276956	0.00480942	6.80054	0.00911305	0.0181026	0.00851835	0.0440555	0.846681	1	-++-	0.174467	0.0459198	0.000145061	0.000327917	++++	0.00927005	0.0603893	0.878	1	+--+	0.0150064	0.0301159	0.618281	1	++++	0.179864	0.0298292	1.64192e-09	0.00207267	++++	8.43205	0.00368664	0.00971298	0.921492	0.0147802	0.903237	10.3718	0.00127956	11.4832	0.000702294	0.0558996	0.813098
	963	rs10177866	rs893432	G	C	127582332	127894851	meta-analysis	270342	9637	260705	2387	68489	1662	41387	3131	90080	2457	60748	0.125828	0.0467846	0.00715574	0.0130054	++++	0.0056801	0.0394681	0.885567	1	+++-	0.142997	0.041789	0.000621904	0.00114818	++++	0.0749092	0.784319	1	5.70689	0.0168985	1	3.85301	0.0496568	1	0.00568021	0.0394681	0.885565	1	+++-	0.125828	0.0467846	0.0071557	0.0130058	++++	0.0109254	0.0611452	0.858189	1	---+	0.0150064	0.0301159	0.618281	1	++++	0.133173	0.0301165	9.7823e-06	0.00809964	+-++	3.96714	0.0463966	0.0174292	0.894969	0.0352904	0.850989	6.59481	0.0102276	6.17405	0.0129638	0.0363698	0.848754
	964	rs10177866	rs6431223	G	A	127582332	127895487	meta-analysis	270342	9637	260705	2337	59713	1708	50164	3207	83768	2374	67059	-0.193001	0.0463662	3.14729e-05	9.79643e-05	----	0.00539394	0.0398901	0.892438	1	+++-	-0.167105	0.0426258	8.84493e-05	0.000189643	-+--	0.169056	0.680952	1	8.73072	0.00312894	0.00554205	10.5213	0.00118007	0.00189984	0.00539385	0.03989	0.89244	1	+++-	-0.193002	0.0463661	3.14702e-05	9.79653e-05	----	0.018777	0.0609105	0.757875	1	-+++	0.0150064	0.0301159	0.618281	1	++++	-0.181954	0.0301331	1.55709e-09	0.00207267	-+--	14.1544	0.000168401	0.0399116	0.841653	0.0369867	0.847492	14.044	0.000178578	12.1752	0.000484279	0.0809141	0.776062
	965	rs10177866	rs920279	G	G	127582332	127912189	meta-analysis	270342	9637	260705	2871	79874	1178	30002	3947	106838	1640	43990	0.130318	0.0502026	0.00943604	0.0165759	-+++	0.0363831	0.0359225	0.311145	1	++++	0.0899563	0.0451577	0.0463659	1	++++	0.357286	0.550017	1	0.861981	0.353185	1	2.3155	0.12809	1	0.036383	0.0359225	0.311147	1	++++	0.130318	0.0502026	0.00943607	0.0165761	-+++	-0.0776761	0.0659414	0.238814	1	++--	0.0150064	0.0301159	0.618281	1	++++	0.0855355	0.032586	0.00866705	0.0476095	-+++	3.87969	0.0488737	0.559848	0.454321	0.207957	0.648374	1.02707	0.310847	1.9067	0.167331	0.00630223	0.936725
	966	rs10177866	rs6761391	G	G	127582332	128154284	meta-analysis	270342	9637	260705	1151	32903	2891	76974	1507	42960	4076	107866	0.150225	0.050721	0.00305859	0.00596474	++++	0.0746447	0.0568652	0.189298	1	++++	0.140472	0.0486172	0.00386051	0.00651765	++++	0.0192714	0.889591	1	0.774158	0.378934	1	0.983829	0.321255	1	0.074647	0.056865	0.189282	1	++++	0.150226	0.0507209	0.00305819	0.00596479	++++	-0.084409	0.0670449	0.208033	1	----	0.0150064	0.0301159	0.618281	1	++++	0.102186	0.0331814	0.00207267	0.0191537	++++	5.25465	0.0218881	0.628191	0.428019	0.858983	0.354024	0.174991	0.675714	4.81304	0.0282452	0.423071	0.515409
	967	rs74598592	rs79527490	A	T	127582362	127811774	meta-analysis	270342	9637	260705	6392	170731	1679	50351	1140	28824	415	10798	-0.118565	0.0396012	0.00275366	0.00528733	----	0.0306399	0.0475978	0.519755	1	-+++	-0.0290629	0.0727523	0.689542	1	--++	1.16753	0.279908	1	0.47158	0.492261	1	5.80679	0.0159644	0.037832	0.0306402	0.0475978	0.51975	1	-+++	-0.118565	0.0396012	0.00275365	0.0052873	----	0.0545907	0.0919562	0.55274	1	+--+	0.040493	0.040651	0.319195	1	-+++	-0.106821	0.0356815	0.00275585	0.0253294	----	7.85513	0.00506768	0.0485402	0.825623	0.0247786	0.87492	5.33963	0.0208459	0.696578	0.403936	0.920843	0.337254
	968	rs74598592	rs6754293	A	G	127582362	127840867	meta-analysis	270342	9637	260705	4768	126690	3310	94392	870	21293	687	18329	-0.135862	0.0330172	3.87372e-05	0.000110865	-+--	0.00591512	0.0542499	0.913175	1	--++	-0.0445239	0.059994	0.458003	1	-+--	1.77904	0.182267	1	0.388867	0.532896	1	4.98385	0.025585	1	0.00591492	0.0542499	0.913178	1	--++	-0.135862	0.0330173	3.87375e-05	0.000110862	-+--	0.0876463	0.0820717	0.285555	1	++-+	0.040493	0.040651	0.319195	1	-+++	-0.121115	0.0302282	6.1576e-05	0.00866705	-+--	11.3398	0.000758617	0.108532	0.741822	0.260171	0.610003	4.18395	0.0408085	1.37627	0.240738	1.29983	0.254244
	969	rs74598592	rs11693422	A	G	127582362	127842162	meta-analysis	270342	9637	260705	4293	123491	3786	97591	795	21259	761	18363	0.0960419	0.0325315	0.00315444	0.00608847	++++	0.0587182	0.0562908	0.296892	1	-+++	0.109504	0.0581841	0.0598324	1	--++	0.0407831	0.839957	1	0.393528	0.530451	1	0.329566	0.565915	1	0.058718	0.0562908	0.296893	1	-+++	0.0960418	0.0325315	0.00315448	0.00608837	++++	-0.0392835	0.0814074	0.629412	1	+-+-	0.040493	0.040651	0.319195	1	-+++	0.0892911	0.0298299	0.00275941	0.0373208	+-++	1.13829	0.286014	0.0233934	0.878438	0.0688956	0.792952	0.230309	0.631295	0.945339	0.330909	0.0955649	0.757218
	970	rs74598592	rs11694743	A	G	127582362	127842607	meta-analysis	270342	9637	260705	2726	80053	5345	141027	546	14874	1010	24748	0.105643	0.0342565	0.00204318	0.00323195	++++	0.0806891	0.0678606	0.234423	1	-+++	0.124556	0.0544354	0.0221288	0.053504	--++	0.0864729	0.76871	1	0.254264	0.614089	1	0.10776	0.742709	1	0.0806893	0.0678606	0.234422	1	-+++	0.105643	0.0342565	0.00204319	0.00323202	++++	-0.058794	0.0848378	0.488299	1	+-+-	0.040493	0.040651	0.319195	1	-+++	0.0952235	0.031337	0.00237609	0.0232331	+-++	1.50195	0.220371	0.050367	0.822426	0.258204	0.611357	0.0378103	0.845825	1.531	0.215963	0.218091	0.640498
	971	rs74598592	rs13032148	A	A	127582362	127865100	meta-analysis	270342	9637	260705	3339	92402	4727	128663	723	19129	833	20488	0.122824	0.0330638	0.000203409	0.000476166	++-+	0.0983431	0.0600568	0.101526	1	++++	0.123449	0.0570777	0.0305552	0.0945467	++++	8.97851e-05	0.99244	1	0.0918159	0.761881	1	0.127508	0.721029	1	0.0983428	0.0600568	0.101527	1	++++	0.122823	0.0330638	0.000203414	0.000476154	++-+	-0.0970985	0.0816675	0.23446	1	--+-	0.040493	0.040651	0.319195	1	-+++	0.105676	0.0301917	0.000464966	0.0152852	++-+	2.46869	0.116135	0.146675	0.701734	0.636325	0.425045	0.0119001	0.913133	1.40145	0.236481	0.0757597	0.783128
	972	rs74598592	rs35103166	A	C	127582362	127882182	meta-analysis	270342	9637	260705	2895	86213	5182	134869	557	15797	1000	23825	0.137942	0.0337221	4.30355e-05	0.000117748	++++	0.0241852	0.0667376	0.717059	1	-+-+	0.185855	0.0543008	0.000620026	0.00114546	+-++	0.561871	0.453507	1	3.53087	0.0602363	1	2.31451	0.128172	1	0.0241852	0.0667377	0.71706	1	-+-+	0.137942	0.0337222	4.30384e-05	0.000117748	++++	0.0276409	0.0842229	0.74277	1	+-+-	0.040493	0.040651	0.319195	1	-+++	0.140788	0.0309127	5.25377e-06	0.00303534	+-++	3.40408	0.0650353	0.00387136	0.950387	0.0435517	0.83469	2.51341	0.112881	4.59244	0.0321133	0.520216	0.470749
	973	rs74598592	rs7575209	A	C	127582362	127884123	meta-analysis	270342	9637	260705	5360	140481	2719	80602	1043	25202	514	14420	-0.127502	0.0342543	0.000197475	0.000460573	----	0.0364837	0.0503895	0.469046	1	-+++	-0.0762818	0.0659933	0.247721	1	----	0.474548	0.490902	1	1.84445	0.17443	1	7.24354	0.00711566	0.0132913	0.036483	0.0503896	0.469055	1	-+++	-0.127502	0.0342543	0.000197475	0.000460567	----	0.00537227	0.0852945	0.949779	1	+--+	0.040493	0.040651	0.319195	1	-+++	-0.12552	0.0313656	6.28519e-05	0.0118396	----	9.98718	0.00157634	0.00182119	0.96596	0.00383496	0.950621	7.44988	0.00634407	2.26984	0.131913	0.454101	0.500394
	974	rs74598592	rs58682665	A	G	127582362	127885247	meta-analysis	270342	9637	260705	4405	115502	3674	105581	803	18809	754	20813	-0.180412	0.032684	3.39209e-08	3.23885e-07	-+--	0.0327867	0.0574545	0.568234	1	+-++	-0.119333	0.0569925	0.0362745	0.157057	-+--	0.864301	0.352538	1	3.53334	0.0601467	1	10.4031	0.00125807	0.00192196	0.032787	0.0574545	0.56823	1	+-++	-0.180413	0.032684	3.39175e-08	3.23954e-07	-+--	0.0270917	0.0814355	0.739379	1	-+++	0.040493	0.040651	0.319195	1	-+++	-0.174836	0.0299313	5.18151e-09	0.00275585	-+--	17.9359	2.2847e-05	0.0158309	0.899874	0.0119888	0.912811	10.2712	0.00135125	5.21244	0.0224258	0.743376	0.388581
	975	rs74598592	rs11680911	A	C	127582362	127888757	meta-analysis	270342	9637	260705	3273	96686	4804	124397	616	17114	941	22508	0.178559	0.0330198	6.3867e-08	5.79699e-07	++++	0.0628755	0.0636578	0.323294	1	-+-+	0.201385	0.0546705	0.000229953	0.000501389	++++	0.12773	0.720797	1	2.72467	0.0988086	1	2.6023	0.106709	1	0.0628757	0.0636578	0.323292	1	-+-+	0.178559	0.0330198	6.38666e-08	5.79699e-07	++++	-0.0352545	0.0827397	0.670043	1	--+-	0.040493	0.040651	0.319195	1	-+++	0.172386	0.0302777	1.24458e-08	0.00275941	++++	6.94986	0.00838257	0.0189824	0.890417	0.0878167	0.766971	2.41347	0.120296	5.57728	0.0181949	0.21531	0.642637
	976	rs74598592	rs4663105	A	C	127582362	127891427	meta-analysis	270342	9637	260705	2380	74627	5697	146453	472	14089	1084	25532	0.243762	0.0353506	5.36615e-12	1.05982e-09	++++	0.0606822	0.0718665	0.39846	1	-+-+	0.277299	0.0541257	3.00327e-07	1.83822e-06	++++	0.269124	0.60392	1	5.79696	0.0160539	1	5.2254	0.0222593	0.0802964	0.060682	0.0718664	0.398461	1	-+-+	0.243762	0.0353506	5.36615e-12	1.05981e-09	++++	-0.0246729	0.087182	0.777173	1	+-+-	0.040493	0.040651	0.319195	1	-+++	0.23873	0.0323199	1.50757e-13	0.000824861	++++	14.237	0.000161172	0.0110336	0.916343	0.05979	0.806828	5.10538	0.0238518	12.2383	0.000468184	0.374298	0.540671
	977	rs74598592	rs745717	A	C	127582362	127893897	meta-analysis	270342	9637	260705	6569	183024	1509	38058	1250	33391	307	6231	0.116476	0.0417941	0.00532167	0.0097058	+--+	0.0271365	0.0449168	0.545744	1	--++	0.215875	0.0898717	0.0163043	0.0354867	++++	1.00575	0.315923	1	3.52889	0.0603083	1	2.12033	0.145355	1	0.0271363	0.0449168	0.545747	1	--++	0.116475	0.0417941	0.00532185	0.00970593	+--+	0.0707795	0.105922	0.503989	1	-++-	0.040493	0.040651	0.319195	1	-+++	0.128332	0.0383732	0.000824861	0.0188706	++-+	1.69842	0.192495	0.0436677	0.834473	0.0486092	0.825501	2.93424	0.0867192	3.16141	0.0753978	0.802529	0.370338
	978	rs74598592	rs730482	A	T	127582362	127894484	meta-analysis	270342	9637	260705	3742	112432	4334	108650	676	19164	881	20458	0.180395	0.0325152	2.88908e-08	3.02603e-07	++++	0.0382771	0.0605145	0.527042	1	-+++	0.211534	0.0554615	0.000136702	0.000299778	++++	0.234589	0.628142	1	4.45501	0.0347991	1	4.27982	0.0385675	1	0.0382772	0.0605146	0.527041	1	-+++	0.180395	0.0325152	2.88903e-08	3.02604e-07	++++	-0.00251998	0.0817066	0.975396	1	+-+-	0.040493	0.040651	0.319195	1	-+++	0.179864	0.0298292	1.64192e-09	0.00207267	++++	7.22305	0.00719733	0.000145101	0.990389	0.000923909	0.975751	4.40413	0.0358519	6.18694	0.0128696	0.252912	0.615032
	979	rs74598592	rs893432	A	C	127582362	127894851	meta-analysis	270342	9637	260705	4702	136770	3377	84312	815	21799	742	17823	0.145097	0.0329234	1.04764e-05	5.36582e-05	++++	0.0672789	0.0551293	0.22232	1	-+++	0.132157	0.0587014	0.0243639	0.0647601	+-++	0.0369641	0.847538	1	0.649051	0.420452	1	1.46867	0.225555	1	0.067279	0.0551293	0.222319	1	-+++	0.145097	0.0329234	1.04762e-05	5.3658e-05	++++	-0.0744975	0.0816937	0.361815	1	+-+-	0.040493	0.040651	0.319195	1	-+++	0.133173	0.0301165	9.7823e-06	0.00809964	+-++	3.99859	0.0455384	0.071409	0.789296	0.152925	0.695756	1.1003	0.2942	1.64804	0.199226	0.000237272	0.98771
	980	rs74598592	rs6431223	A	A	127582362	127895487	meta-analysis	270342	9637	260705	4657	122736	3412	98346	886	20745	670	18877	-0.173391	0.0328752	1.33337e-07	9.32347e-07	----	0.0708471	0.0542608	0.191662	1	--++	-0.163527	0.0602492	0.00664406	0.0111911	-+--	0.020653	0.885728	1	8.35558	0.00384504	0.00725769	14.8203	0.000118253	0.000237543	0.0708478	0.0542607	0.191657	1	--++	-0.173391	0.0328752	1.33338e-07	9.32302e-07	----	-0.0585883	0.0820497	0.475191	1	-+--	0.040493	0.040651	0.319195	1	-+++	-0.181954	0.0301331	1.55709e-09	0.00207267	-+--	16.7367	4.29424e-05	0.0368712	0.847727	0.200441	0.654365	16.5899	4.63966e-05	7.87967	0.00499935	0.074824	0.784438
	981	rs74598592	rs920279	A	G	127582362	127912189	meta-analysis	270342	9637	260705	5741	158469	2337	62613	1076	28243	481	11379	0.0946084	0.0355974	0.00786689	0.0141232	++-+	0.0566987	0.0486995	0.24432	1	-+++	0.0932793	0.0703535	0.184884	1	-+++	0.000284152	0.986551	1	0.182774	0.669	1	0.394948	0.52971	1	0.0566987	0.0486995	0.244321	1	-+++	0.0946085	0.0355975	0.00786688	0.0141231	++-+	-0.0563472	0.0885885	0.52474	1	-++-	0.040493	0.040651	0.319195	1	-+++	0.0855355	0.032586	0.00866705	0.0476095	-+++	1.00301	0.316583	0.0353441	0.850876	0.0652627	0.798364	0.242191	0.622628	0.422046	0.515918	0.00997533	0.920442
	982	rs74598592	rs6742671	A	C	127582362	127922696	meta-analysis	270342	9637	260705	4347	116468	3727	104613	821	19951	736	19671	-0.0831368	0.0325169	0.0105663	0.0189485	----	0.0297093	0.05614	0.596666	1	--++	-0.0313328	0.058495	0.592201	1	--+-	0.599163	0.438898	1	0.566854	0.451512	1	3.02545	0.0819678	1	0.0297096	0.0561399	0.596663	1	--++	-0.0831368	0.0325169	0.0105663	0.0189484	----	0.0216636	0.0814137	0.790168	1	+++-	0.040493	0.040651	0.319195	1	-+++	-0.0789241	0.0298064	0.00809964	0.0443127	----	5.64027	0.0175525	0.00912067	0.923916	0.0242054	0.876364	2.92101	0.0874332	1.01671	0.313302	0.525497	0.468506
	983	rs74598592	rs6761391	A	G	127582362	128154284	meta-analysis	270342	9637	260705	2255	64546	5813	156535	402	11317	1154	28305	0.0841519	0.0360546	0.0195951	0.0506381	++++	-0.0456566	0.079037	0.563493	1	--+-	0.154866	0.0531107	0.00354651	0.00587046	-+++	1.21351	0.270638	1	4.4344	0.0352216	1	2.23277	0.135111	1	-0.0456559	0.0790369	0.563498	1	--+-	0.0841519	0.0360546	0.0195951	0.0507153	++++	0.112931	0.0922413	0.22084	1	-+-+	0.040493	0.040651	0.319195	1	-+++	0.102186	0.0331814	0.00207267	0.0191537	++++	0.645603	0.421689	0.135458	0.712839	0.939538	0.332397	2.97467	0.0845775	2.92432	0.0872541	0.707641	0.400228
	984	rs61405503	rs79527490	T	T	127582647	127811774	meta-analysis	270342	9637	260705	6455	171771	1853	55003	1078	27784	241	6146	-0.124465	0.0379634	0.00104343	0.00188555	----	-0.0321716	0.0478904	0.501726	1	---+	-0.0135101	0.0978536	0.890189	1	+-+-	1.1175	0.290458	1	0.0293418	0.863992	1	2.28078	0.130986	1	-0.0321717	0.0478903	0.501724	1	---+	-0.124465	0.0379634	0.00104344	0.00188557	----	0.145331	0.112454	0.196231	1	+-++	0.00144346	0.0432539	0.973378	1	+--+	-0.106821	0.0356815	0.00275585	0.0253294	----	4.78633	0.0286865	0.114687	0.73487	0.271343	0.602433	1.56239	0.211315	0.0195356	0.888842	0.802592	0.37032
	985	rs61405503	rs6754293	T	G	127582647	127840867	meta-analysis	270342	9637	260705	4902	130594	3414	96181	737	17389	583	16540	-0.0956593	0.032624	0.00336602	0.00637924	-+--	0.0962931	0.0591902	0.103771	1	++++	-0.185708	0.0623499	0.00289676	0.00506611	----	1.63754	0.200664	1	10.7597	0.00103734	0.00200569	8.06639	0.00450939	0.0076811	0.0962931	0.0591901	0.10377	1	++++	-0.0956594	0.032624	0.00336594	0.0063792	-+--	-0.188336	0.0871461	0.0306837	1	----	0.00144346	0.0432539	0.973378	1	+--+	-0.121115	0.0302282	6.1576e-05	0.00866705	-+--	3.21234	0.073085	0.327584	0.567085	1.67395	0.19573	10.7004	0.0010711	6.08255	0.0136524	0.869006	0.351231
	986	rs61405503	rs11693422	T	G	127582647	127842162	meta-analysis	270342	9637	260705	4383	124842	3933	101932	706	19908	614	14022	0.0837419	0.0320974	0.00908081	0.0162215	+-++	-0.0156222	0.0582494	0.788549	1	+--+	0.110786	0.0641771	0.0843016	1	+-++	0.142046	0.706255	1	2.12722	0.144703	1	2.23213	0.135168	1	-0.015622	0.0582494	0.788552	1	+--+	0.0837417	0.0320974	0.00908102	0.0162218	+-++	0.0411699	0.0870044	0.636075	1	-+++	0.00144346	0.0432539	0.973378	1	+--+	0.0892911	0.0298299	0.00275941	0.0373208	+-++	2.33461	0.126527	0.0160376	0.899226	0.0553274	0.81404	2.56999	0.108908	1.99609	0.157705	0.0922497	0.761336
	987	rs61405503	rs11694743	T	G	127582647	127842607	meta-analysis	270342	9637	260705	2793	81957	5517	144817	480	12970	838	20958	0.110745	0.0337968	0.00104996	0.00188713	+-++	0.0740358	0.07221	0.305229	1	+--+	0.0747152	0.0573682	0.192787	1	+-++	0.292814	0.588423	1	5.42639e-05	0.994123	1	0.211997	0.645207	1	0.0740364	0.0722102	0.305226	1	+--+	0.110745	0.0337969	0.00105001	0.00188697	+-++	-0.107251	0.0902288	0.234573	1	--+-	0.00144346	0.0432539	0.973378	1	+--+	0.0952235	0.031337	0.00237609	0.0232331	+-++	3.96493	0.0464576	0.113413	0.736292	0.743756	0.38846	0.0724493	0.787803	1.04005	0.30781	0.098427	0.753725
	988	rs61405503	rs13032148	T	A	127582647	127865100	meta-analysis	270342	9637	260705	3520	97637	4784	129116	542	13894	777	20035	0.113854	0.0324847	0.000456887	0.0010183	++-+	0.0322551	0.067689	0.633704	1	+--+	0.0899059	0.0577356	0.119423	1	+-++	0.130675	0.717733	1	0.419904	0.516985	1	1.18117	0.277118	1	0.0322547	0.0676889	0.633708	1	+--+	0.113854	0.0324847	0.000456881	0.00101831	++-+	-0.0572682	0.0880291	0.515331	1	--+-	0.00144346	0.0432539	0.973378	1	+--+	0.105676	0.0301917	0.000464966	0.0152852	++-+	4.31831	0.0377044	0.034002	0.853703	0.147126	0.701297	0.9813	0.321878	1.50368	0.220106	0.0585852	0.808746
	989	rs61405503	rs35103166	T	C	127582647	127882182	meta-analysis	270342	9637	260705	2969	88202	5346	138572	484	13808	836	20122	0.15181	0.0333282	5.23842e-06	3.11368e-05	+-++	0.0481173	0.0699708	0.491656	1	+--+	0.125964	0.0577871	0.0292726	0.0888139	+-++	0.150111	0.698429	1	0.735875	0.390985	1	1.79004	0.180922	1	0.0481177	0.0699708	0.491653	1	+--+	0.15181	0.0333282	5.23858e-06	3.11374e-05	+-++	-0.0744907	0.0890796	0.403027	1	-++-	0.00144346	0.0432539	0.973378	1	+--+	0.140788	0.0309127	5.25377e-06	0.00303534	+-++	7.58304	0.00589199	0.0587873	0.808423	0.321931	0.570449	1.46765	0.225718	2.97594	0.084511	0.0511671	0.821045
	990	rs61405503	rs7575209	T	C	127582647	127884123	meta-analysis	270342	9637	260705	5443	141849	2874	84926	961	23834	359	10096	-0.1353	0.0335562	5.52919e-05	0.000130587	----	-0.0293007	0.0514859	0.569287	1	--+-	-0.0906439	0.0779733	0.245033	1	+---	0.276747	0.598841	1	0.43101	0.511494	1	2.97498	0.0845613	1	-0.0293008	0.0514859	0.569286	1	--+-	-0.1353	0.0335563	5.52926e-05	0.000130588	----	0.076796	0.0952756	0.420219	1	+--+	0.00144346	0.0432539	0.973378	1	+--+	-0.12552	0.0313656	6.28519e-05	0.0118396	----	6.23937	0.0124941	0.0453377	0.831384	0.209038	0.647523	2.54724	0.110487	1.06658	0.30172	0.172198	0.678165
	991	rs61405503	rs58682665	T	G	127582647	127885247	meta-analysis	270342	9637	260705	4423	115174	3894	111601	786	19137	534	14793	-0.152852	0.0321429	1.98073e-06	9.34614e-06	-+--	0.0657394	0.0565934	0.245394	1	+-++	-0.264175	0.0673849	8.8409e-05	0.000188614	----	2.22337	0.135936	1	14.056	0.000177445	0.000440589	11.2801	0.000783436	0.00141596	0.0657397	0.0565934	0.245392	1	+-++	-0.152851	0.0321429	1.98086e-06	9.34678e-06	-+--	-0.169758	0.0886973	0.055632	1	----	0.00144346	0.0432539	0.973378	1	+--+	-0.174836	0.0299313	5.18151e-09	0.00275585	-+--	8.19782	0.00419408	0.250542	0.616694	0.814783	0.36671	14.1207	0.000171444	11.0039	0.0009092	1.46808	0.225648
	992	rs61405503	rs11680911	T	C	127582647	127888757	meta-analysis	270342	9637	260705	3413	99721	4902	127054	476	14079	844	19851	0.157592	0.0325105	1.25074e-06	5.3136e-06	++++	-0.0770206	0.070877	0.277178	1	+---	0.19785	0.0563469	0.000445951	0.000843188	+-++	0.382968	0.536019	1	9.21555	0.00239969	0.00437997	9.05245	0.00262344	0.00442572	-0.0770205	0.070877	0.277179	1	+---	0.157592	0.0325105	1.25074e-06	5.31348e-06	++++	0.113964	0.0896389	0.203596	1	-+++	0.00144346	0.0432539	0.973378	1	+--+	0.172386	0.0302777	1.24458e-08	0.00275941	++++	8.32781	0.00390427	0.110894	0.739128	0.892982	0.34467	10.4715	0.00121228	7.64496	0.00569312	0.158464	0.690575
	993	rs61405503	rs4663105	T	C	127582647	127891427	meta-analysis	270342	9637	260705	2511	77920	5803	148853	341	10796	979	23132	0.22959	0.0346103	3.27688e-11	7.79523e-09	++++	-0.0638763	0.0822019	0.43712	1	+---	0.244584	0.0552567	9.58524e-06	2.61674e-05	++++	0.0528871	0.818114	1	9.69861	0.00184408	0.00340746	10.8261	0.00100077	0.00169397	-0.0638755	0.082202	0.437126	1	+---	0.22959	0.0346103	3.27682e-11	7.79532e-09	++++	0.0797026	0.0967819	0.410208	1	-+++	0.00144346	0.0432539	0.973378	1	+--+	0.23873	0.0323199	1.50757e-13	0.000824861	++++	16.9614	3.81479e-05	0.0372612	0.846934	0.494512	0.481921	11.7373	0.000612614	12.0055	0.000530448	0.00836125	0.927143
	994	rs61405503	rs745717	T	C	127582647	127893897	meta-analysis	270342	9637	260705	6837	190616	1479	36159	982	25799	338	8130	0.13362	0.0422339	0.00155715	0.00259459	++-+	-0.00146432	0.0496356	0.976465	1	+--+	0.104553	0.0825424	0.20528	1	++-+	0.0982829	0.7539	1	1.21156	0.271023	1	4.29624	0.0381966	1	-0.00146427	0.0496356	0.976466	1	+--+	0.133621	0.0422339	0.00155713	0.00259466	++-+	-0.0278726	0.102199	0.785062	1	-+--	0.00144346	0.0432539	0.973378	1	+--+	0.128332	0.0383732	0.000824861	0.0188706	++-+	4.78047	0.0287843	0.00858796	0.926165	0.00195062	0.964772	4.28005	0.0385622	1.22424	0.26853	0.0682461	0.793908
	995	rs61405503	rs730482	T	T	127582647	127894484	meta-analysis	270342	9637	260705	3886	115597	4428	111178	532	15999	788	17930	0.169432	0.0320722	1.27197e-07	9.21986e-07	+-++	-0.0543408	0.0665507	0.414195	1	+-+-	0.198768	0.0575619	0.000554156	0.00100515	+-++	0.198198	0.65618	1	8.27447	0.00402064	0.00747751	9.17513	0.00245326	0.00415184	-0.0543408	0.0665506	0.414195	1	+-+-	0.169432	0.0320722	1.27197e-07	9.22001e-07	+-++	0.081851	0.0877131	0.350733	1	-+-+	0.00144346	0.0432539	0.973378	1	+--+	0.179864	0.0298292	1.64192e-09	0.00207267	++++	9.73271	0.00181018	0.0567202	0.811757	0.493959	0.482167	10.3128	0.00132108	7.51058	0.00613377	0.085024	0.770601
	996	rs61405503	rs893432	T	C	127582647	127894851	meta-analysis	270342	9637	260705	4772	137300	3545	89475	746	21269	574	12660	0.121054	0.0324173	0.000188291	0.000456424	+-++	-0.0346605	0.0570052	0.543172	1	+---	0.179207	0.0652554	0.00602823	0.0098208	+-++	0.636983	0.424805	1	6.0922	0.013578	0.0658772	5.63819	0.0175733	0.0465497	-0.0346603	0.0570051	0.543174	1	+---	0.121054	0.0324173	0.000188287	0.000456435	+-++	0.0916964	0.087566	0.295022	1	-+++	0.00144346	0.0432539	0.973378	1	+--+	0.133173	0.0301165	9.7823e-06	0.00809964	+-++	4.89653	0.0269107	0.0750217	0.784161	0.254565	0.613879	6.77674	0.00923536	5.15567	0.0231707	0.410265	0.521835
	997	rs61405503	rs6431223	T	A	127582647	127895487	meta-analysis	270342	9637	260705	4771	124748	3536	102026	773	18733	546	15197	-0.1565	0.0323763	1.33959e-06	5.64529e-06	-+--	0.0827746	0.0566123	0.143705	1	+-++	-0.267971	0.0664357	5.4941e-05	0.000128824	----	2.275	0.131475	1	16.1476	5.85932e-05	0.000231434	13.4611	0.000243562	0.000522075	0.0827745	0.0566124	0.143706	1	+-++	-0.1565	0.0323763	1.33964e-06	5.64549e-06	-+--	-0.189102	0.0885613	0.0327395	1	----	0.00144346	0.0432539	0.973378	1	+--+	-0.181954	0.0301331	1.55709e-09	0.00207267	-+--	8.54577	0.00346325	0.331193	0.564957	1.30318	0.253633	17.0391	3.66176e-05	11.5496	0.00067765	1.39035	0.238346
	998	rs61405503	rs6742671	T	C	127582647	127922696	meta-analysis	270342	9637	260705	4492	118926	3821	107848	676	17493	643	16436	-0.0907743	0.0320932	0.00467731	0.00880244	----	-0.0390666	0.0608876	0.521121	1	+-+-	-0.0430468	0.0610776	0.480943	1	---+	0.478509	0.489098	1	0.00212993	0.96319	1	0.564395	0.452495	1	-0.0390667	0.0608876	0.52112	1	+-+-	-0.0907743	0.0320933	0.00467732	0.00880218	----	0.0880826	0.0866056	0.309128	1	-+-+	0.00144346	0.0432539	0.973378	1	+--+	-0.0789241	0.0298064	0.00809964	0.0443127	----	2.93157	0.0868629	0.0732006	0.786732	0.294192	0.587547	0.345674	0.556572	0.353374	0.55221	0.278678	0.597569
	999	rs61405503	rs6761391	T	G	127582647	128154284	meta-analysis	270342	9637	260705	2270	65430	6038	161343	388	10433	929	23497	0.106234	0.0358688	0.00305902	0.00597264	++++	0.0226461	0.0790138	0.774411	1	---+	0.101103	0.0570661	0.0764469	1	+-++	0.00579504	0.93932	1	0.647968	0.42084	1	0.927915	0.335405	1	0.0226461	0.0790136	0.774411	1	---+	0.106234	0.0358688	0.00305907	0.00597252	++++	-0.0277733	0.0944475	0.768712	1	+-+-	0.00144346	0.0432539	0.973378	1	+--+	0.102186	0.0331814	0.00207267	0.0191537	++++	3.47782	0.0621967	0.00686397	0.933972	0.0554042	0.813913	0.861442	0.353335	1.93704	0.16399	0.000269061	0.986913
	1000	rs72837111	rs79527490	A	T	127595628	127811774	meta-analysis	270342	9637	260705	6257	165860	1689	49777	1276	33695	405	11372	-0.115118	0.0392801	0.00338219	0.00645664	----	-0.0131216	0.0454268	0.772695	1	+-+-	-0.0804443	0.0769559	0.29587	1	++--	0.161046	0.688195	1	0.567551	0.451234	1	2.88455	0.0894332	1	-0.0131216	0.0454268	0.772695	1	+-+-	-0.115118	0.0392801	0.00338219	0.00645664	----	0.0459923	0.0940541	0.624843	1	+++-	-0.00459507	0.0397599	0.907993	1	+++-	-0.106821	0.0356815	0.00275585	0.0253294	----	3.9104	0.0479881	0.0244428	0.875763	0.0199486	0.887681	2.63117	0.104785	0.766769	0.381219	0.0966909	0.755837
	1001	rs72837111	rs6754293	A	G	127595628	127840867	meta-analysis	270342	9637	260705	4658	121928	3294	93708	981	26055	703	19013	-0.136563	0.0331947	3.88864e-05	0.000111182	-+--	-0.0432084	0.0529516	0.414501	1	+++-	-0.0886964	0.0587398	0.131046	1	-+--	0.503308	0.47805	1	0.330841	0.565165	1	2.23133	0.135238	1	-0.0432084	0.0529516	0.414502	1	+++-	-0.136563	0.0331947	3.88867e-05	0.000111178	-+--	0.0903451	0.0802233	0.260093	1	---+	-0.00459507	0.0397599	0.907993	1	+++-	-0.121115	0.0302282	6.1576e-05	0.00866705	-+--	6.49169	0.010838	0.118394	0.730783	0.340043	0.559805	1.63261	0.201343	1.40583	0.23575	0.240817	0.623616
	1002	rs72837111	rs11694743	A	G	127595628	127842607	meta-analysis	270342	9637	260705	2763	80146	5183	135488	510	14781	1172	30287	0.0912834	0.0341997	0.0076049	0.0135688	+-++	-0.0299674	0.0709257	0.672647	1	+---	0.0909192	0.0515829	0.0779704	1	++++	3.46211e-05	0.995305	1	1.90003	0.168075	1	2.37122	0.12359	1	-0.0299673	0.0709257	0.672647	1	+---	0.0912832	0.0341997	0.00760503	0.0135683	+-++	0.0304711	0.0856884	0.722138	1	-+++	-0.00459507	0.0397599	0.907993	1	+++-	0.0952235	0.031337	0.00237609	0.0232331	+-++	3.34222	0.0675234	0.00721527	0.932307	0.0973716	0.755007	2.60671	0.106412	2.15081	0.142494	0.00508589	0.943147
	1003	rs72837111	rs13032148	A	A	127595628	127865100	meta-analysis	270342	9637	260705	3204	89293	4739	126326	858	22238	822	22825	0.124531	0.0333406	0.000187634	0.000453282	++++	0.061128	0.0567751	0.281628	1	++++	0.0776283	0.0581139	0.181616	1	++-+	0.490073	0.483895	1	0.0412473	0.839061	1	0.927316	0.335561	1	0.061128	0.0567751	0.281628	1	++++	0.124531	0.0333407	0.000187634	0.000453267	++++	-0.106098	0.0798866	0.184141	1	++--	-0.00459507	0.0397599	0.907993	1	+++-	0.105676	0.0301917	0.000464966	0.0152852	++-+	6.1927	0.0128278	0.175724	0.675074	0.899104	0.343022	0.479935	0.488452	1.36357	0.24292	0.183425	0.668447
	1004	rs72837111	rs35103166	A	C	127595628	127882182	meta-analysis	270342	9637	260705	2885	86508	5066	129128	568	15502	1116	29566	0.153596	0.0337791	5.44018e-06	3.36556e-05	+-++	0.0409962	0.0682331	0.547956	1	+-+-	0.11745	0.0518541	0.0235125	0.0627836	++++	0.34114	0.559172	1	0.79584	0.37234	1	2.18718	0.139164	1	0.0409969	0.068233	0.547949	1	+-+-	0.153596	0.0337791	5.43929e-06	3.36558e-05	+-++	-0.0744376	0.0840242	0.375668	1	-+--	-0.00459507	0.0397599	0.907993	1	+++-	0.140788	0.0309127	5.25377e-06	0.00303534	+-++	9.19376	0.00242842	0.0782312	0.779709	0.333285	0.563731	1.7747	0.182801	3.48852	0.0617958	0.14946	0.699052
	1005	rs72837111	rs7575209	A	C	127595628	127884123	meta-analysis	270342	9637	260705	5352	138432	2601	77205	1052	27251	632	17817	-0.110844	0.0345074	0.0013173	0.00223674	----	0.0302923	0.0497091	0.542264	1	++-+	-0.159978	0.0633874	0.0116091	0.0231321	-++-	0.463474	0.496005	1	5.57912	0.0181758	1	5.43988	0.019682	0.0600804	0.0302925	0.049709	0.542262	1	++-+	-0.110844	0.0345074	0.00131731	0.00223663	----	-0.0869425	0.0831076	0.295494	1	-++-	-0.00459507	0.0397599	0.907993	1	+++-	-0.12552	0.0313656	6.28519e-05	0.0118396	----	4.07304	0.0435729	0.099048	0.752975	0.30039	0.583638	7.0272	0.00802808	4.3123	0.0378378	0.23738	0.626105
	1006	rs72837111	rs58682665	A	G	127595628	127885247	meta-analysis	270342	9637	260705	4251	109348	3702	106289	958	24963	726	20105	-0.186231	0.0328158	1.38648e-08	1.49983e-07	-+--	-0.0448112	0.0538727	0.405523	1	++--	-0.159692	0.0586604	0.00648272	0.0107712	----	0.1559	0.69296	1	2.08055	0.149187	1	5.02612	0.0249678	0.135912	-0.0448109	0.0538728	0.405527	1	++--	-0.186231	0.0328158	1.38655e-08	1.49977e-07	-+--	0.0686776	0.0800492	0.390924	1	--++	-0.00459507	0.0397599	0.907993	1	+++-	-0.174836	0.0299313	5.18151e-09	0.00275585	-+--	12.4135	0.000426236	0.0658232	0.797518	0.360761	0.548084	4.45123	0.0348762	4.79003	0.0286249	0.0528819	0.818122
	1007	rs72837111	rs11680911	A	C	127595628	127888757	meta-analysis	270342	9637	260705	3277	95748	4675	119889	612	18052	1071	27016	0.161839	0.0331215	1.02785e-06	4.64846e-06	++++	-0.0497213	0.0646708	0.44199	1	+-+-	0.17441	0.0523266	0.000858849	0.00154696	++++	0.0412022	0.839148	1	7.25894	0.00705488	0.0197481	8.47792	0.00359482	0.00598904	-0.0497214	0.0646708	0.441989	1	+-+-	0.161839	0.0331215	1.02786e-06	4.64835e-06	++++	0.0673493	0.0821643	0.412392	1	++-+	-0.00459507	0.0397599	0.907993	1	+++-	0.172386	0.0302777	1.24458e-08	0.00275941	++++	10.3442	0.00129885	0.0552398	0.814184	0.353343	0.552227	9.6747	0.00186823	7.41915	0.00645334	0.00112013	0.973301
	1008	rs72837111	rs4663105	A	C	127595628	127891427	meta-analysis	270342	9637	260705	2386	74833	5565	140800	466	13883	1217	31185	0.239605	0.0353405	1.20257e-11	3.96084e-09	++++	-0.00481555	0.0733767	0.947674	1	+-+-	0.227347	0.0522044	1.33102e-05	3.86485e-05	++++	0.0378062	0.845833	1	6.64652	0.00993496	0.030998	9.00657	0.0026901	0.00456438	-0.00481614	0.0733769	0.947668	1	+-+-	0.239605	0.0353405	1.20257e-11	3.96098e-09	++++	-0.0012937	0.0875382	0.988209	1	++--	-0.00459507	0.0397599	0.907993	1	+++-	0.23873	0.0323199	1.50757e-13	0.000824861	++++	21.0735	4.42001e-06	0.00033352	0.985429	6.97919e-06	0.997892	9.22652	0.00238535	12.4931	0.000408452	0.0343712	0.85292
	1009	rs72837111	rs745717	A	C	127595628	127893897	meta-analysis	270342	9637	260705	6403	177517	1550	38119	1416	38898	267	6170	0.102318	0.0416056	0.0139231	0.0276539	++-+	-0.0268847	0.043475	0.536315	1	++--	0.246775	0.0931096	0.00804027	0.0139291	++++	2.00644	0.156632	1	7.09219	0.00774205	0.0218907	4.61003	0.0317854	1	-0.0268847	0.043475	0.536315	1	++--	0.102319	0.0416056	0.0139225	0.027654	++-+	0.185211	0.10796	0.0862429	1	+-++	-0.00459507	0.0397599	0.907993	1	+++-	0.128332	0.0383732	0.000824861	0.0188706	++-+	3.45135	0.0632	0.211244	0.645794	0.14314	0.705179	7.16482	0.00743471	6.16444	0.0130343	1.38325	0.239548
	1010	rs72837111	rs730482	A	T	127595628	127894484	meta-analysis	270342	9637	260705	3745	111439	4205	104197	673	20157	1011	24911	0.159619	0.0326723	1.03193e-06	4.76249e-06	+-++	-0.087185	0.0616976	0.157625	1	--+-	0.196276	0.0526541	0.000193279	0.000420738	++++	0.349936	0.554149	1	12.213	0.000474572	0.000798699	12.4972	0.000407567	0.000723794	-0.0871847	0.0616975	0.157626	1	--+-	0.159619	0.0326723	1.03193e-06	4.76251e-06	+-++	0.131394	0.080986	0.104711	1	++-+	-0.00459507	0.0397599	0.907993	1	+++-	0.179864	0.0298292	1.64192e-09	0.00207267	++++	10.1823	0.00141792	0.209402	0.647237	1.26611	0.260497	15.1851	9.7469e-05	9.26861	0.00233115	0.0735495	0.786237
	1011	rs72837111	rs893432	A	C	127595628	127894851	meta-analysis	270342	9637	260705	4707	135559	3246	80077	811	23010	873	22058	0.127683	0.033279	0.000124674	0.000268525	+-++	-0.0374713	0.0566429	0.508268	1	+-+-	0.126601	0.0543962	0.0199443	0.0462488	++++	0.000287805	0.986465	1	4.36489	0.0366869	1	6.31988	0.0119392	0.0258442	-0.0374719	0.0566429	0.508263	1	+-+-	0.127683	0.033279	0.000124679	0.000268541	+-++	0.0419662	0.080019	0.599963	1	++-+	-0.00459507	0.0397599	0.907993	1	+++-	0.133173	0.0301165	9.7823e-06	0.00809964	+-++	6.50868	0.0107349	0.0149616	0.902648	0.225682	0.634745	7.07572	0.00781355	3.79147	0.0515143	0.0111716	0.915824
	1012	rs72837111	rs6431223	A	A	127595628	127895487	meta-analysis	270342	9637	260705	4516	116976	3428	98661	1028	26505	654	18562	-0.185663	0.0330003	1.84351e-08	1.81042e-07	-+--	-0.0242237	0.0517835	0.639936	1	++--	-0.18376	0.061193	0.00267365	0.00443249	----	0.000748774	0.97817	1	3.9607	0.0465744	1	6.91212	0.00856134	0.017636	-0.0242235	0.0517835	0.639938	1	++--	-0.185663	0.0330004	1.84353e-08	1.81036e-07	-+--	0.0232031	0.0810761	0.774733	1	--++	-0.00459507	0.0397599	0.907993	1	+++-	-0.181954	0.0301331	1.55709e-09	0.00207267	-+--	12.2798	0.000457889	0.00688809	0.933856	0.0903916	0.76368	6.93092	0.00847182	6.02771	0.014083	0.000701369	0.978872
	1013	rs72837111	rs6761391	A	G	127595628	128154284	meta-analysis	270342	9637	260705	2175	63087	5767	152548	483	12776	1200	32292	0.103003	0.0363926	0.00464998	0.00869895	++-+	-0.00321879	0.0751847	0.965852	1	++--	0.096979	0.0527908	0.0662032	1	++++	0.00882701	0.925147	1	1.18958	0.275414	1	1.61715	0.20349	1	-0.00322182	0.0751845	0.965819	1	++--	0.103002	0.0363925	0.00465018	0.00869852	++-+	0.000828929	0.0886259	0.992537	1	--+-	-0.00459507	0.0397599	0.907993	1	+++-	0.102186	0.0331814	0.00207267	0.0191537	++++	3.98496	0.0459082	0.000275338	0.986761	0.000261854	0.987089	1.64504	0.199636	2.36217	0.124309	0.00697358	0.933448
	1014	rs13419545	rs79527490	A	T	127597911	127811774	meta-analysis	270342	9637	260705	2969	76276	903	26905	4563	123279	1189	34244	-0.131544	0.0548594	0.0164922	0.0375655	--+-	-0.0265476	0.0345506	0.442268	1	++--	-0.116921	0.0496162	0.0184474	0.0403016	----	0.0390817	0.843287	1	2.23426	0.134981	1	2.62276	0.105341	1	-0.0265476	0.0345506	0.44227	1	++--	-0.131544	0.0548595	0.0164919	0.0375655	--+-	0.0397825	0.0722029	0.581646	1	++-+	-0.0138021	0.0303208	0.648963	1	++--	-0.106821	0.0356815	0.00275585	0.0253294	----	3.5285	0.0603224	0.142719	0.705593	0.0768765	0.781576	2.61209	0.106052	3.14497	0.0761612	0.0273132	0.868734
	1015	rs13419545	rs6754293	A	G	127597911	127840867	meta-analysis	270342	9637	260705	2166	55297	1710	47883	3471	92686	2286	64838	-0.128485	0.0473874	0.00670029	0.0121112	-+--	-0.0252497	0.0399459	0.527323	1	+++-	-0.139962	0.0434636	0.001281	0.00235081	-+--	0.0318526	0.858352	1	3.77611	0.0519895	1	2.77453	0.0957749	1	-0.0252498	0.0399459	0.527322	1	+++-	-0.128486	0.0473874	0.00670028	0.0121114	-+--	0.0120697	0.0614344	0.844246	1	---+	-0.0138021	0.0303208	0.648963	1	++--	-0.121115	0.0302282	6.1576e-05	0.00866705	-+--	4.15564	0.0414961	0.0171958	0.89567	0.0521054	0.819439	3.66226	0.0556582	5.66728	0.0172842	0.126729	0.721848
	1016	rs13419545	rs35103166	A	C	127597911	127882182	meta-analysis	270342	9637	260705	1415	41143	2462	62038	2037	60867	3718	96656	0.154395	0.0486429	0.00150324	0.00241033	+-++	0.00101856	0.0500334	0.983758	1	-+--	0.131859	0.0456053	0.00383643	0.00641846	+-++	0.114236	0.735372	1	3.73522	0.0532765	1	4.83101	0.0279523	1	0.00101825	0.0500333	0.983763	1	-+--	0.154396	0.0486429	0.00150314	0.00241038	+-++	-0.0241802	0.062904	0.700683	1	+---	-0.0138021	0.0303208	0.648963	1	++--	0.140788	0.0309127	5.25377e-06	0.00303534	+-++	8.61072	0.0033419	0.0557393	0.813361	0.0641754	0.800014	5.64787	0.0174765	7.07428	0.00781984	0.0262681	0.871247
	1017	rs13419545	rs7575209	A	C	127597911	127884123	meta-analysis	270342	9637	260705	2551	65304	1326	37877	3851	100379	1906	57145	-0.0671765	0.0492278	0.172377	1	--+-	0.019199	0.0374249	0.60795	1	+---	-0.145457	0.0440562	0.000961247	0.00177537	----	1.40408	0.236042	1	8.11346	0.00439379	0.0090546	1.95103	0.162476	1	0.0191989	0.0374249	0.607952	1	+---	-0.0671766	0.0492278	0.172377	1	--+-	-0.0979379	0.0638757	0.125212	1	-+--	-0.0138021	0.0303208	0.648963	1	++--	-0.12552	0.0313656	6.28519e-05	0.0118396	----	0.852244	0.355918	0.999059	0.317538	0.469434	0.493247	8.78352	0.00303963	6.05987	0.0138288	0.135904	0.712387
	1018	rs13419545	rs58682665	A	G	127597911	127885247	meta-analysis	270342	9637	260705	2041	51616	1836	51565	3166	82695	2591	74829	-0.187717	0.0471017	6.73796e-05	0.000161874	-+--	-0.0294969	0.0417534	0.479906	1	-+--	-0.194411	0.0433784	7.40333e-06	2.03561e-05	-+--	0.0109298	0.916736	1	7.50248	0.00616139	0.0151909	6.31855	0.0119481	0.0260509	-0.0294971	0.0417534	0.479902	1	-+--	-0.187718	0.0471016	6.73737e-05	0.000161871	-+--	0.023657	0.0608992	0.697674	1	+-+-	-0.0138021	0.0303208	0.648963	1	++--	-0.174836	0.0299313	5.18151e-09	0.00275585	-+--	9.63897	0.00190492	0.0532743	0.817461	0.0925096	0.761011	8.00363	0.00466836	11.6456	0.000643563	0.137961	0.710317
	1019	rs13419545	rs11680911	A	C	127597911	127888757	meta-analysis	270342	9637	260705	1702	49413	2174	53768	2186	64387	3570	93137	0.133373	0.0471645	0.00468649	0.00880501	++++	-0.0639482	0.0468659	0.172412	1	----	0.137627	0.0427579	0.00128752	0.00235082	++++	0.00446531	0.946723	1	10.0959	0.00148598	0.00298165	8.80718	0.00300047	0.00515183	-0.0639481	0.0468658	0.172413	1	----	0.133373	0.0471644	0.00468642	0.00880502	++++	0.0683189	0.0615919	0.267336	1	++-+	-0.0138021	0.0303208	0.648963	1	++--	0.172386	0.0302777	1.24458e-08	0.00275941	++++	6.88983	0.00866876	0.48454	0.486373	0.807065	0.368989	17.9413	2.27821e-05	8.34576	0.00386588	0.440155	0.507048
	1020	rs13419545	rs4663105	A	C	127597911	127891427	meta-analysis	270342	9637	260705	1176	35929	2700	67250	1675	52787	4080	104735	0.239257	0.0507954	2.47469e-06	1.28142e-05	++++	-0.0161556	0.0546656	0.767585	1	---+	0.223165	0.0481289	3.53815e-06	1.12421e-05	++++	0.0528812	0.818123	1	10.7969	0.00101671	0.00197016	11.7151	0.000619952	0.00115565	-0.0161557	0.0546655	0.767584	1	---+	0.239257	0.0507954	2.47459e-06	1.28141e-05	++++	-0.000556868	0.0657588	0.993243	1	+++-	-0.0138021	0.0303208	0.648963	1	++--	0.23873	0.0323199	1.50757e-13	0.000824861	++++	18.2993	1.8878e-05	7.63958e-05	0.993026	0.00141745	0.969968	16.1092	5.97916e-05	17.3541	3.1023e-05	0.0720857	0.788324
	1021	rs13419545	rs745717	A	C	127597911	127893897	meta-analysis	270342	9637	260705	3148	85742	729	17438	4668	130673	1088	26851	0.0813721	0.0605727	0.179149	1	++-+	-0.0288281	0.0335736	0.390531	1	++--	0.130472	0.0517818	0.0117469	0.0236518	++-+	0.379635	0.537799	1	6.66309	0.00984299	0.0304879	2.532	0.111558	1	-0.0288282	0.0335736	0.390529	1	++--	0.0813719	0.0605727	0.17915	1	++-+	0.085063	0.0782931	0.277272	1	++++	-0.0138021	0.0303208	0.648963	1	++--	0.128332	0.0383732	0.000824861	0.0188706	++-+	1.97414	0.160009	0.428906	0.512526	0.110323	0.739777	9.50088	0.00205373	5.78085	0.0162017	0.00110267	0.97351
	1022	rs13419545	rs730482	A	T	127597911	127894484	meta-analysis	270342	9637	260705	1842	54256	2032	48924	2574	77340	3183	80184	0.114407	0.046917	0.0147481	0.0293919	+-++	-0.0774327	0.0440935	0.0790707	1	----	0.147849	0.042419	0.000491322	0.00089316	++++	0.279544	0.597	1	13.5569	0.000231434	0.000490354	8.87786	0.0028865	0.00495939	-0.0774328	0.0440934	0.0790703	1	----	0.114407	0.0469169	0.0147479	0.029391	+-++	0.110658	0.060793	0.0687224	1	++-+	-0.0138021	0.0303208	0.648963	1	++--	0.179864	0.0298292	1.64192e-09	0.00207267	++++	5.26754	0.0217267	1.38613	0.23906	1.41391	0.234409	23.3595	1.34376e-06	9.61152	0.00193361	0.381138	0.536995
	1023	rs13419545	rs893432	A	C	127597911	127894851	meta-analysis	270342	9637	260705	2260	64493	1617	38687	3256	94076	2501	63448	0.0806744	0.0478074	0.0915092	1	--++	-0.0535215	0.0397123	0.177746	1	-+--	0.114715	0.0420617	0.00638553	0.0104978	+-++	0.285777	0.59294	1	8.45824	0.00363393	0.00682693	4.66227	0.0308324	1	-0.0535214	0.0397123	0.177746	1	-+--	0.0806747	0.0478073	0.0915081	1	--++	0.0864446	0.0615655	0.160287	1	++-+	-0.0138021	0.0303208	0.648963	1	++--	0.133173	0.0301165	9.7823e-06	0.00809964	+-++	2.78506	0.0951473	0.863297	0.352818	0.631954	0.426639	14.0313	0.000179789	6.14333	0.0131908	0.127312	0.721236
	1024	rs13419545	rs6431223	A	A	127597911	127895487	meta-analysis	270342	9637	260705	2213	55549	1657	47632	3330	87932	2424	69591	-0.208994	0.0474594	1.06453e-05	5.40213e-05	-+--	-0.0366904	0.0402505	0.362005	1	++--	-0.199551	0.0430315	3.52972e-06	1.09717e-05	-+--	0.0217287	0.882811	1	7.63965	0.00570992	0.0135809	7.6665	0.00562556	0.0101576	-0.0366904	0.0402505	0.362005	1	++--	-0.208994	0.0474595	1.06455e-05	5.40224e-05	-+--	0.0469891	0.0613666	0.443848	1	+-++	-0.0138021	0.0303208	0.648963	1	++--	-0.181954	0.0301331	1.55709e-09	0.00207267	-+--	12.0122	0.000528523	0.231354	0.630521	0.206294	0.649688	8.34674	0.0038638	12.451	0.000417773	0.112203	0.73765
	1025	rs13419545	rs920279	A	G	127597911	127912189	meta-analysis	270342	9637	260705	2740	74484	1136	28696	4077	112228	1680	45296	0.122565	0.0510521	0.0163597	0.0373876	-+++	0.00434713	0.0362083	0.904436	1	++-+	0.0640278	0.0453703	0.158177	1	++-+	0.734579	0.391403	1	1.05707	0.303885	1	3.5676	0.0589174	1	0.00434695	0.0362083	0.90444	1	++-+	0.122565	0.0510521	0.0163597	0.0373872	-+++	-0.0610862	0.0662794	0.356713	1	+---	-0.0138021	0.0303208	0.648963	1	++--	0.0855355	0.032586	0.00866705	0.0476095	-+++	5.27449	0.0216402	0.373815	0.540932	0.147685	0.700757	2.77786	0.0955757	2.03421	0.153794	0.148248	0.700215
	1026	rs13419545	rs6761391	A	G	127597911	128154284	meta-analysis	270342	9637	260705	1064	30909	2805	72271	1593	44954	4160	112569	0.1515	0.0519229	0.00352527	0.00681554	++-+	0.0444878	0.0572208	0.436879	1	++--	0.114028	0.0493624	0.0208873	0.0499795	++-+	0.273571	0.600946	1	0.846779	0.357465	1	1.91812	0.166064	1	0.0444845	0.0572205	0.43691	1	++--	0.151498	0.0519227	0.00352544	0.0068153	++-+	-0.0812517	0.0674763	0.228531	1	--+-	-0.0138021	0.0303208	0.648963	1	++--	0.102186	0.0331814	0.00207267	0.0191537	++++	7.558	0.00597443	0.640471	0.42354	0.810218	0.368056	0.760894	0.383049	4.86905	0.0273426	0.0396403	0.842185
	1027	rs7609186	rs79527490	G	T	127604513	127811774	meta-analysis	270342	9637	260705	6754	179886	1944	57124	777	19668	150	4025	-0.110336	0.0371927	0.00301109	0.00573477	----	0.00694987	0.0554982	0.900344	1	+--+	-0.0601287	0.11872	0.612524	1	+---	0.162863	0.686534	1	0.261988	0.608758	1	3.08199	0.0791637	1	0.00694993	0.0554982	0.900343	1	+--+	-0.110336	0.0371927	0.00301107	0.00573453	----	0.0426308	0.13383	0.750073	1	+-++	0.0217089	0.0504574	0.66702	1	+--+	-0.106821	0.0356815	0.00275585	0.0253294	----	4.43745	0.0351587	0.00465109	0.945627	0.0387183	0.844008	2.97339	0.0846444	0.402476	0.525813	0.141867	0.706432
	1028	rs7609186	rs6754293	G	G	127604513	127840867	meta-analysis	270342	9637	260705	5159	137557	3547	99454	480	10425	448	13267	-0.0923261	0.0318839	0.00378324	0.00719164	-+--	0.201088	0.0705564	0.00437147	0.0102083	++-+	-0.216125	0.0714634	0.00249228	0.00404588	----	2.50281	0.113643	1	17.2596	3.26047e-05	0.000156861	14.3611	0.000150887	0.00036735	0.201088	0.0705564	0.00437149	0.0102077	++-+	-0.0923262	0.0318839	0.00378317	0.00719166	-+--	-0.323556	0.101489	0.00143222	0.0361007	----	0.0217089	0.0504574	0.66702	1	+--+	-0.121115	0.0302282	6.1576e-05	0.00866705	-+--	3.6502	0.0560625	0.429353	0.512307	4.27648	0.0386434	17.6198	2.69771e-05	7.39125	0.00655418	1.49931	0.220778
	1029	rs7609186	rs11693422	G	G	127604513	127842162	meta-analysis	270342	9637	260705	4626	131612	4080	105398	462	13138	466	10555	0.0874685	0.0313978	0.00533927	0.00976184	+-++	0.00654137	0.0705222	0.926097	1	+--+	0.122063	0.0717355	0.0888352	1	+-++	0.195179	0.658641	1	1.31879	0.250809	1	1.09901	0.294484	1	0.00654098	0.0705221	0.926102	1	+--+	0.0874685	0.0313978	0.00533924	0.00976231	+-++	0.0281788	0.100944	0.780127	1	-+++	0.0217089	0.0504574	0.66702	1	+--+	0.0892911	0.0298299	0.00275941	0.0373208	+-++	1.2244	0.268498	0.00177104	0.966432	0.0305951	0.861147	1.16788	0.279837	1.30929	0.252523	0.177941	0.673149
	1030	rs7609186	rs11694743	G	G	127604513	127842607	meta-analysis	270342	9637	260705	2936	85714	5764	151296	337	9213	589	14478	0.104472	0.032988	0.00154036	0.00257242	+-++	0.0787224	0.0853746	0.356486	1	+--+	0.0974123	0.0653047	0.135789	1	+-++	0.0093113	0.923127	1	0.0302341	0.86196	1	0.079151	0.778451	1	0.0787216	0.0853745	0.35649	1	+--+	0.104472	0.032988	0.00154029	0.00257255	+-++	-0.0842182	0.105867	0.426316	1	--++	0.0217089	0.0504574	0.66702	1	+--+	0.0952235	0.031337	0.00237609	0.0232331	+-++	1.88482	0.169787	0.0413184	0.838925	0.330515	0.565356	0.0329212	0.856021	0.841474	0.358976	0.000913076	0.975894
	1031	rs7609186	rs13032148	G	A	127604513	127865100	meta-analysis	270342	9637	260705	3616	99848	5079	137142	445	11682	481	12009	0.107384	0.0318235	0.000739825	0.00153271	++-+	0.0351832	0.0743149	0.635903	1	+--+	0.130362	0.07006	0.0627836	1	+--+	0.0891676	0.765238	1	0.868462	0.351381	1	0.797654	0.371796	1	0.0351835	0.074315	0.635901	1	+--+	0.107385	0.0318235	0.000739823	0.00153281	++-+	-0.0112233	0.101253	0.91174	1	--++	0.0217089	0.0504574	0.66702	1	+--+	0.105676	0.0301917	0.000464966	0.0152852	++-+	2.06264	0.150948	0.0015171	0.96893	0.0225016	0.88076	0.772307	0.379504	1.58371	0.208228	0.104711	0.746248
	1032	rs7609186	rs35103166	G	C	127604513	127882182	meta-analysis	270342	9637	260705	3115	92293	5590	144717	338	9717	590	13976	0.148926	0.0325523	4.76249e-06	2.68254e-05	+-++	0.0679132	0.0819828	0.407453	1	+--+	0.144139	0.0662692	0.0296257	0.0895363	+-++	0.00420365	0.948305	1	0.52286	0.469624	1	0.8435	0.358398	1	0.0679142	0.0819828	0.407447	1	+--+	0.148926	0.0325523	4.76251e-06	2.68244e-05	+-++	-0.0716531	0.10407	0.491134	1	-++-	0.0217089	0.0504574	0.66702	1	+--+	0.140788	0.0309127	5.25377e-06	0.00303534	+-++	4.48864	0.0341208	0.0328622	0.856148	0.230367	0.631252	0.691802	0.405552	2.16059	0.14159	0.00209992	0.96345
	1033	rs7609186	rs7575209	G	C	127604513	127884123	meta-analysis	270342	9637	260705	5734	148864	2973	88147	668	16819	260	6874	-0.135347	0.0328848	3.85858e-05	0.000110836	----	-0.0233815	0.0601954	0.6977	1	+---	-0.0338454	0.0908313	0.709433	1	+--+	1.10403	0.293383	1	0.00922139	0.923498	1	2.66451	0.102609	1	-0.0233817	0.0601953	0.697697	1	+---	-0.135347	0.0328848	3.85859e-05	0.000110832	----	0.126724	0.110568	0.251744	1	+-++	0.0217089	0.0504574	0.66702	1	+--+	-0.12552	0.0313656	6.28519e-05	0.0118396	----	6.80012	0.00911517	0.0467576	0.828804	0.329552	0.565923	2.2643	0.132386	0.285865	0.592882	0.910129	0.34008
	1034	rs7609186	rs58682665	G	G	127604513	127885247	meta-analysis	270342	9637	260705	4663	121521	4044	115490	546	12789	382	10904	-0.146624	0.0314244	3.07218e-06	1.72312e-05	-+--	0.153762	0.0652698	0.0184837	0.0869312	+-++	-0.317732	0.0803184	7.62471e-05	0.00016712	----	3.93596	0.0472642	1	20.7545	5.22081e-06	5.37021e-05	17.1947	3.37379e-05	9.34469e-05	0.153762	0.0652698	0.0184836	0.0865065	+-++	-0.146624	0.0314244	3.07224e-06	1.72312e-05	-+--	-0.318325	0.105033	0.00243979	0.0497532	++--	0.0217089	0.0504574	0.66702	1	+--+	-0.174836	0.0299313	5.18151e-09	0.00275585	-+--	8.01937	0.00462796	0.422595	0.515645	2.5621	0.109453	20.9417	4.73465e-06	12.8065	0.000345422	2.77928	0.0954911
	1035	rs7609186	rs11680911	G	C	127604513	127888757	meta-analysis	270342	9637	260705	3534	103101	5171	133910	354	10699	574	12994	0.156156	0.0318193	9.21986e-07	3.74812e-06	++++	-0.0903576	0.0815843	0.268062	1	+---	0.251387	0.0656587	0.000128824	0.000281186	++++	1.70355	0.191825	1	10.6491	0.00110124	0.00206042	7.92454	0.00487686	0.00812505	-0.0903557	0.0815845	0.268073	1	+---	0.156156	0.0318193	9.22001e-07	3.74776e-06	++++	0.184552	0.103906	0.0757083	1	-+++	0.0217089	0.0504574	0.66702	1	+--+	0.172386	0.0302777	1.24458e-08	0.00275941	++++	5.07982	0.0242059	0.136538	0.711747	1.36481	0.242706	9.11616	0.00253361	7.69315	0.00554307	1.19383	0.274558
	1036	rs7609186	rs4663105	G	C	127604513	127891427	meta-analysis	270342	9637	260705	2570	79615	6134	157393	282	9101	646	14591	0.222245	0.0340068	6.34752e-11	1.10409e-08	++++	-0.0938647	0.0906692	0.300555	1	+---	0.308701	0.0644353	1.66065e-06	6.90888e-06	++++	1.40807	0.235378	1	13.098	0.000295614	0.000579071	10.656	0.00109713	0.00182923	-0.0938628	0.0906695	0.300566	1	+---	0.222245	0.0340068	6.34792e-11	1.10407e-08	++++	0.182443	0.109238	0.0948932	1	-+++	0.0217089	0.0504574	0.66702	1	+--+	0.23873	0.0323199	1.50757e-13	0.000824861	++++	10.8618	0.000981695	0.123469	0.725302	1.24059	0.265357	11.9389	0.000549743	12.2971	0.000453663	0.942143	0.331727
	1037	rs7609186	rs745717	G	C	127604513	127893897	meta-analysis	270342	9637	260705	7065	196424	1641	40587	752	19990	176	3702	0.119685	0.0403739	0.00303254	0.00585555	++-+	0.00620981	0.0559055	0.911555	1	+--+	0.220289	0.112936	0.0511083	1	++-+	0.703613	0.401572	1	2.88603	0.0893508	1	2.70775	0.0998617	1	0.00621009	0.0559055	0.911551	1	+--+	0.119685	0.0403738	0.00303255	0.00585647	++-+	0.0955377	0.129979	0.462326	1	++-+	0.0217089	0.0504574	0.66702	1	+--+	0.128332	0.0383732	0.000824861	0.0188706	++-+	2.29869	0.129483	0.0241005	0.876629	0.042357	0.836941	3.24361	0.0717025	2.57731	0.108405	0.594366	0.440736
	1038	rs7609186	rs730482	G	T	127604513	127894484	meta-analysis	270342	9637	260705	4024	119416	4680	117595	393	12180	535	11512	0.165265	0.0313689	1.37582e-07	9.59101e-07	+-++	-0.0702018	0.0762074	0.35695	1	+---	0.261549	0.0678737	0.000116453	0.000248626	++++	1.65818	0.197849	1	10.5679	0.00115066	0.00207727	8.16375	0.0042736	0.00686135	-0.0702028	0.0762072	0.356941	1	+---	0.165265	0.0313689	1.37582e-07	9.59103e-07	+-++	0.166875	0.10172	0.100896	1	-+++	0.0217089	0.0504574	0.66702	1	+--+	0.179864	0.0298292	1.64192e-09	0.00207267	++++	5.83815	0.0156823	0.11373	0.735937	1.01126	0.314602	9.33691	0.00224584	8.04211	0.00457024	1.21394	0.270552
	1039	rs7609186	rs893432	G	C	127604513	127894851	meta-analysis	270342	9637	260705	5028	144504	3679	92507	489	14065	439	9627	0.121396	0.0317347	0.000130587	0.000281617	+-++	-0.0389324	0.068879	0.571918	1	+---	0.213033	0.0732112	0.00361604	0.0059727	+-++	1.3189	0.25079	1	6.28321	0.0121887	0.0462754	4.46939	0.0345074	1	-0.0389323	0.068879	0.571919	1	+---	0.121396	0.0317347	0.000130588	0.000281615	+-++	0.128798	0.101314	0.203633	1	-+++	0.0217089	0.0504574	0.66702	1	+--+	0.133173	0.0301165	9.7823e-06	0.00809964	+-++	2.79691	0.0944461	0.0724616	0.787786	0.504422	0.477564	5.24131	0.0220566	4.63014	0.0314151	1.01768	0.313071
	1040	rs7609186	rs6431223	G	A	127604513	127895487	meta-analysis	270342	9637	260705	4967	129942	3730	107068	577	13538	350	10155	-0.157754	0.0316208	6.0717e-07	2.47469e-06	----	0.123364	0.0639353	0.0536663	1	+-++	-0.309243	0.0823159	0.00017211	0.000368267	----	2.95134	0.0858062	1	17.2271	3.31663e-05	0.000159666	15.5334	8.10623e-05	0.000175259	0.123365	0.0639352	0.0536653	1	+-++	-0.157754	0.0316208	6.07173e-07	2.47459e-06	----	-0.266724	0.105509	0.0114725	0.29817	++--	0.0217089	0.0504574	0.66702	1	+--+	-0.181954	0.0301331	1.55709e-09	0.00207267	-+--	9.08303	0.00257992	0.306957	0.579554	1.55779	0.21199	18.6598	1.56243e-05	11.7497	0.000608523	2.10864	0.14647
	1041	rs7609186	rs6742671	G	C	127604513	127922696	meta-analysis	270342	9637	260705	4642	122881	4060	114129	525	13537	403	10155	-0.081029	0.0313465	0.00973941	0.0174261	----	0.00851178	0.0672596	0.899296	1	+--+	-0.0500667	0.0761541	0.510898	1	---+	0.141353	0.706939	1	0.332398	0.564251	1	1.45603	0.227563	1	0.00851135	0.0672595	0.899301	1	+--+	-0.0810291	0.0313465	0.00973934	0.0174259	----	0.0323889	0.101846	0.750471	1	-+++	0.0217089	0.0504574	0.66702	1	+--+	-0.0789241	0.0298064	0.00809964	0.0443127	----	2.99133	0.0837113	0.00236807	0.961188	0.024635	0.87528	1.41254	0.234636	0.617315	0.432047	0.124516	0.724187
	1042	rs7609186	rs6761391	G	G	127604513	128154284	meta-analysis	270342	9637	260705	2391	68357	6309	168652	267	7505	656	16188	0.0952107	0.0350245	0.00655989	0.0116874	++++	-0.0254273	0.0917772	0.781738	1	---+	0.136008	0.0648597	0.0359974	0.150065	++-+	0.306326	0.579943	1	2.06348	0.150866	1	1.50817	0.219418	1	-0.0254271	0.0917772	0.78174	1	---+	0.0952106	0.0350246	0.00655999	0.0116873	++++	0.0686649	0.109875	0.532013	1	+++-	0.0217089	0.0504574	0.66702	1	+--+	0.102186	0.0331814	0.00207267	0.0191537	++++	1.43201	0.231437	0.0209025	0.885045	0.202555	0.652667	1.7099	0.190999	1.93467	0.164249	0.215519	0.642476
	1043	rs12466070	rs79527490	T	T	127611805	127811774	meta-analysis	270342	9637	260705	5057	134186	1463	43160	2473	65367	631	17989	-0.109175	0.0430309	0.0111763	0.0203258	----	-0.0253184	0.0359484	0.481247	1	----	-0.132002	0.0605431	0.0292356	0.0886417	--+-	0.0944424	0.758604	1	2.29567	0.129735	1	2.23667	0.134771	1	-0.0253185	0.0359484	0.481246	1	----	-0.109175	0.0430309	0.0111762	0.0203262	----	0.00542419	0.0771915	0.943979	1	--++	-0.0214918	0.0317773	0.498835	1	--++	-0.106821	0.0356815	0.00275585	0.0253294	----	2.68689	0.101177	0.00177393	0.966405	0.00636096	0.936432	2.58927	0.10759	2.61215	0.106048	0.128392	0.720105
	1044	rs12466070	rs6754293	T	G	127611805	127840867	meta-analysis	270342	9637	260705	3900	104656	2625	72691	1736	43327	1372	40029	-0.108886	0.0370504	0.00329434	0.00630592	-+--	0.00261335	0.0425616	0.951039	1	--++	-0.141933	0.0450938	0.00164677	0.00277255	-+--	0.320623	0.571233	1	5.43403	0.0197481	1	3.90425	0.048164	1	0.0026134	0.0425616	0.951038	1	--++	-0.108886	0.0370504	0.00329438	0.00630606	-+--	-0.0378165	0.0641912	0.555778	1	-+-+	-0.0214918	0.0317773	0.498835	1	--++	-0.121115	0.0302282	6.1576e-05	0.00866705	-+--	3.2057	0.0733821	0.0654084	0.798143	0.205954	0.649957	5.61739	0.0177832	4.76661	0.0290169	0.147047	0.701373
	1045	rs12466070	rs11694743	T	G	127611805	127842607	meta-analysis	270342	9637	260705	2187	63443	4333	113903	1086	31484	2019	51871	0.0928948	0.0382153	0.0150645	0.0302426	+-++	-0.0250409	0.0538385	0.641852	1	---+	0.0748766	0.044951	0.0957659	1	--++	0.0932649	0.760067	1	2.02951	0.154271	1	3.19083	0.0740524	1	-0.0250412	0.0538385	0.641847	1	---+	0.0928944	0.0382154	0.015065	0.0302425	+-++	0.00792847	0.0666843	0.905358	1	--++	-0.0214918	0.0317773	0.498835	1	--++	0.0952235	0.031337	0.00237609	0.0232331	+-++	5.29683	0.0213643	0.00222032	0.962417	0.00322294	0.954728	3.72714	0.0535349	3.06457	0.0800162	0.13788	0.710398
	1046	rs12466070	rs13032148	T	A	127611805	127865100	meta-analysis	270342	9637	260705	2561	70736	3956	106596	1500	40794	1603	42555	0.140462	0.0371984	0.000159348	0.000355345	++-+	0.0430744	0.0475777	0.365281	1	+--+	0.0781083	0.0463899	0.0922327	1	+-++	1.09963	0.294346	1	0.277959	0.598042	1	2.60034	0.106841	1	0.0430745	0.0475777	0.36528	1	+--+	0.140462	0.0371984	0.000159349	0.000355341	++-+	-0.104657	0.0641355	0.102718	1	--+-	-0.0214918	0.0317773	0.498835	1	--++	0.105676	0.0301917	0.000464966	0.0152852	++-+	10.9584	0.000931808	0.527215	0.46778	1.27352	0.259107	1.23424	0.266583	3.13749	0.0765115	0.248069	0.618438
	1047	rs12466070	rs35103166	T	C	127611805	127882182	meta-analysis	270342	9637	260705	2321	68574	4203	108772	1132	33436	1976	49920	0.132926	0.0376268	0.000411258	0.000891207	+-++	-0.0380478	0.0522864	0.46681	1	---+	0.121604	0.0445939	0.0063928	0.0104987	+-++	0.0376525	0.846143	1	5.39731	0.0201678	1	7.04447	0.00795103	0.0159391	-0.0380474	0.0522865	0.466815	1	---+	0.132926	0.0376268	0.000411269	0.00089126	+-++	0.0277901	0.0658543	0.67303	1	-+++	-0.0214918	0.0317773	0.498835	1	--++	0.140788	0.0309127	5.25377e-06	0.00303534	+-++	9.83062	0.00171631	0.0260683	0.871734	0.0732174	0.786709	8.66858	0.00323744	6.82909	0.00896849	0.125003	0.723671
	1048	rs12466070	rs7575209	T	C	127611805	127884123	meta-analysis	270342	9637	260705	4369	113317	2157	64030	2032	52364	1076	30992	-0.140781	0.0383688	0.000243341	0.000570506	-+--	-0.0354287	0.0393989	0.36853	1	-+--	-0.129712	0.0491129	0.00826379	0.0146308	----	0.0315473	0.859025	1	2.24232	0.13428	1	3.66985	0.0554052	1	-0.0354286	0.0393989	0.36853	1	-+--	-0.140781	0.0383688	0.000243342	0.00057051	-+--	0.0447694	0.0667015	0.5021	1	+-++	-0.0214918	0.0317773	0.498835	1	--++	-0.12552	0.0313656	6.28519e-05	0.0118396	----	5.73339	0.0166453	0.0948344	0.758119	0.0758126	0.783054	3.20041	0.0736199	3.42257	0.0643108	0.00517411	0.942657
	1049	rs12466070	rs58682665	T	G	127611805	127885247	meta-analysis	270342	9637	260705	3604	94738	2922	82609	1603	39572	1505	43784	-0.174136	0.0365157	1.85317e-06	8.33912e-06	-+--	-0.00974414	0.0444523	0.826491	1	--+-	-0.187323	0.0442402	2.29332e-05	6.3712e-05	----	0.0528482	0.818179	1	8.01748	0.00463279	0.00991519	8.16606	0.00426816	0.00686089	-0.00974378	0.0444523	0.826497	1	--+-	-0.174136	0.0365156	1.85312e-06	8.33933e-06	-+--	-0.00472438	0.0637355	0.940911	1	-+-+	-0.0214918	0.0317773	0.498835	1	--++	-0.174836	0.0299313	5.18151e-09	0.00275585	-+--	9.94386	0.00161387	0.000219598	0.988177	0.0462208	0.829775	9.49036	0.00206554	9.26869	0.00233104	0.054656	0.815151
	1050	rs12466070	rs11680911	T	C	127611805	127888757	meta-analysis	270342	9637	260705	2560	74106	3965	103241	1329	39693	1778	43663	0.163072	0.0371375	1.12818e-05	5.68167e-05	++++	-0.0294985	0.0486249	0.54408	1	---+	0.161633	0.0455777	0.000390666	0.000736478	++++	0.000598873	0.980476	1	8.22457	0.00413269	0.00792637	9.90584	0.00164755	0.00245326	-0.0294986	0.0486248	0.544079	1	---+	0.163072	0.0371374	1.12815e-05	5.6818e-05	++++	0.0287783	0.0643011	0.654475	1	+++-	-0.0214918	0.0317773	0.498835	1	--++	0.172386	0.0302777	1.24458e-08	0.00275941	++++	14.2586	0.000159332	0.0377914	0.845863	0.0189996	0.890368	12.4218	0.000424345	10.8627	0.000981194	0.038623	0.844197
	1051	rs12466070	rs4663105	T	C	127611805	127891427	meta-analysis	270342	9637	260705	1799	56334	4725	121011	1053	32382	2054	50973	0.242201	0.0402038	1.69809e-09	4.1517e-08	++++	-0.00121482	0.0554716	0.982528	1	+--+	0.232402	0.0470687	7.91302e-07	3.72615e-06	++++	0.0250613	0.874214	1	10.312	0.00132171	0.0026724	12.6243	0.00038077	0.000680602	-0.00121486	0.0554716	0.982527	1	+--+	0.242201	0.0402038	1.69804e-09	4.15171e-08	++++	-0.00847113	0.0677972	0.900565	1	-++-	-0.0214918	0.0317773	0.498835	1	--++	0.23873	0.0323199	1.50757e-13	0.000824861	++++	26.4776	2.66614e-07	0.00452685	0.946357	0.100603	0.751107	13.9685	0.000185896	19.9866	7.79878e-06	0.0122864	0.91174
	1052	rs12466070	rs745717	T	C	127611805	127893897	meta-analysis	270342	9637	260705	5256	145400	1269	31947	2560	71014	548	12342	0.133319	0.0456524	0.00349677	0.00668461	+--+	-0.0158801	0.034937	0.649443	1	---+	0.0994103	0.0681091	0.144407	1	++-+	0.171028	0.6792	1	2.26845	0.132032	1	6.73594	0.00944896	0.0189292	-0.0158801	0.034937	0.649444	1	---+	0.13332	0.0456524	0.00349674	0.00668459	+--+	-0.0162692	0.0845385	0.847392	1	+++-	-0.0214918	0.0317773	0.498835	1	--++	0.128332	0.0383732	0.000824861	0.0188706	++-+	7.74627	0.00538235	0.00699309	0.933355	0.0141188	0.905416	7.7224	0.00545399	2.58775	0.107693	0.136872	0.711411
	1053	rs12466070	rs730482	T	T	127611805	127894484	meta-analysis	270342	9637	260705	2951	87276	3572	90071	1467	44320	1641	39036	0.176262	0.036377	1.26337e-06	5.44018e-06	+-++	-0.0226285	0.0458708	0.621794	1	---+	0.164522	0.0455025	0.000299564	0.00057765	+-++	0.0406096	0.840293	1	8.39012	0.00377267	0.00707563	11.5415	0.000680602	0.00126897	-0.0226284	0.0458709	0.621796	1	---+	0.176262	0.036377	1.26336e-06	5.43929e-06	+-++	0.0132574	0.0636379	0.834975	1	+++-	-0.0214918	0.0317773	0.498835	1	--++	0.179864	0.0298292	1.64192e-09	0.00207267	++++	16.7618	4.23784e-05	0.00586082	0.938977	0.000414964	0.983748	13.6955	0.000214975	11.2332	0.000803482	0.0795027	0.777972
	1054	rs12466070	rs893432	T	C	127611805	127894851	meta-analysis	270342	9637	260705	3770	107888	2756	69459	1748	50681	1360	32675	0.123439	0.0366427	0.000755205	0.00154618	+-++	-0.0362317	0.0418209	0.386295	1	---+	0.118139	0.0466758	0.011372	0.0224713	+-++	0.00797583	0.928838	1	6.06738	0.0137701	0.0690758	8.24623	0.00408368	0.00670841	-0.0362314	0.0418209	0.3863	1	---+	0.123439	0.0366427	0.00075521	0.00154619	+-++	0.0335106	0.0642893	0.602195	1	+++-	-0.0214918	0.0317773	0.498835	1	--++	0.133173	0.0301165	9.7823e-06	0.00809964	+-++	8.92878	0.00280712	0.0421229	0.837386	0.0787547	0.778992	10.805	0.00101225	6.11485	0.0134051	0.0732517	0.78666
	1055	rs12466070	rs6431223	T	A	127611805	127895487	meta-analysis	270342	9637	260705	3790	100197	2728	77150	1752	43283	1353	40072	-0.167873	0.0367811	5.0161e-06	2.83633e-05	----	0.00503721	0.042598	0.90587	1	--++	-0.206958	0.0456006	5.66594e-06	1.50678e-05	----	0.445071	0.504685	1	11.5413	0.000680676	0.00138799	9.43916	0.00212401	0.00346991	0.00503706	0.042598	0.905872	1	--++	-0.167873	0.0367811	5.01605e-06	2.83649e-05	----	-0.0447597	0.0641039	0.485029	1	-+-+	-0.0214918	0.0317773	0.498835	1	--++	-0.181954	0.0301331	1.55709e-09	0.00207267	-+--	9.06928	0.00259939	0.0876939	0.76713	0.249182	0.617652	12.8428	0.000338788	11.1348	0.00084725	0.209277	0.647335
	1056	rs10194355	rs79527490	A	T	127642282	127811774	meta-analysis	270342	9637	260705	6393	171009	1814	53923	1139	28544	280	7226	-0.113703	0.0382848	0.00297857	0.00572041	----	0.0395664	0.0476178	0.40602	1	++-+	-0.0116823	0.0902995	0.897062	1	---+	1.08198	0.298256	1	0.252022	0.615655	1	6.29268	0.0121238	0.0264383	0.0395655	0.0476177	0.406031	1	++-+	-0.113704	0.0382848	0.00297853	0.00572039	----	0.0616764	0.105941	0.560448	1	++++	0.0560081	0.0425191	0.187757	1	++-+	-0.106821	0.0356815	0.00275585	0.0253294	----	8.79827	0.00301516	0.0172949	0.895372	0.0663327	0.796753	6.0524	0.0138874	0.459953	0.497646	0.960137	0.327152
	1057	rs10194355	rs6754293	A	G	127642282	127840867	meta-analysis	270342	9637	260705	4767	126281	3447	98651	872	21700	549	14070	-0.128012	0.0325681	8.47361e-05	0.000197475	-+--	0.0315427	0.0541731	0.560393	1	+--+	-0.0498105	0.0677919	0.462488	1	-+--	1.08116	0.298439	1	0.878876	0.34851	1	6.37176	0.011595	0.0249063	0.0315428	0.054173	0.560392	1	+--+	-0.128012	0.0325682	8.47386e-05	0.000197475	-+--	0.0533799	0.0876958	0.542727	1	++--	0.0560081	0.0425191	0.187757	1	++-+	-0.121115	0.0302282	6.1576e-05	0.00866705	-+--	11.805	0.000590708	0.0240949	0.876644	0.126208	0.722396	6.05549	0.0138631	1.74863	0.186049	0.922827	0.336734
	1058	rs10194355	rs11693422	A	G	127642282	127842162	meta-analysis	270342	9637	260705	4402	126593	3812	98339	686	18156	735	17614	0.0877316	0.0322567	0.00653219	0.0114786	+-++	0.0452111	0.0603309	0.453625	1	++-+	0.142677	0.059332	0.0161843	0.0353056	++++	0.661961	0.415869	1	1.32675	0.249384	1	0.386296	0.534253	1	0.0452114	0.060331	0.453622	1	++-+	0.0877317	0.0322566	0.00653209	0.0114784	+-++	0.0123668	0.0851013	0.88446	1	+-+-	0.0560081	0.0425191	0.187757	1	++-+	0.0892911	0.0298299	0.00275941	0.0373208	+-++	0.353318	0.552241	0.0012599	0.971685	0.0213988	0.883698	0.428961	0.512499	1.40979	0.235091	0.646268	0.42145
	1059	rs10194355	rs11694743	A	G	127642282	127842607	meta-analysis	270342	9637	260705	2815	82649	5392	142281	458	12278	962	23492	0.0823152	0.0337476	0.014722	0.029265	+-++	-0.0117614	0.0749251	0.875264	1	++-+	0.1658	0.0549319	0.00254212	0.00420501	++++	1.67686	0.195343	1	3.65277	0.0559761	1	1.31066	0.252276	1	-0.011761	0.0749251	0.875269	1	++-+	0.0823156	0.0337475	0.0147214	0.0292655	+-++	0.0977836	0.0910288	0.282731	1	+-++	0.0560081	0.0425191	0.187757	1	++-+	0.0952235	0.031337	0.00237609	0.0232331	+-++	0.234856	0.627947	0.0785621	0.779256	0.618826	0.431484	1.73532	0.187733	2.49809	0.113984	1.24541	0.264431
	1060	rs10194355	rs13032148	A	A	127642282	127865100	meta-analysis	270342	9637	260705	3431	96192	4772	128727	631	15339	788	20423	0.10643	0.0326239	0.00110493	0.00201092	++-+	0.0578917	0.0650934	0.373808	1	++-+	0.161839	0.0577718	0.00508892	0.00800128	++-+	0.697451	0.403641	1	1.42646	0.232343	1	0.444408	0.505003	1	0.0578918	0.0650934	0.373807	1	++-+	0.106431	0.0326239	0.00110492	0.00201095	++-+	-0.00574056	0.0862376	0.946927	1	-+++	0.0560081	0.0425191	0.187757	1	++-+	0.105676	0.0301917	0.000464966	0.0152852	++-+	0.885183	0.346786	0.00028822	0.986455	0.00058692	0.980672	0.443477	0.505449	2.17672	0.140113	0.742344	0.388911
	1061	rs10194355	rs35103166	A	C	127642282	127882182	meta-analysis	270342	9637	260705	2959	89476	5254	135456	493	12532	928	23238	0.139705	0.033295	2.7168e-05	8.49394e-05	+-++	0.0469981	0.0728095	0.518606	1	++-+	0.191135	0.0551151	0.000524485	0.000932776	++++	0.637931	0.424461	1	2.4914	0.11447	1	1.34087	0.246881	1	0.0469987	0.0728095	0.518602	1	++-+	0.139705	0.033295	2.71684e-05	8.49366e-05	+-++	0.00705483	0.089838	0.937408	1	-++-	0.0560081	0.0425191	0.187757	1	++-+	0.140788	0.0309127	5.25377e-06	0.00303534	+-++	2.40199	0.121181	0.000568164	0.980983	0.0114191	0.9149	1.40593	0.235734	3.76827	0.0522337	0.634766	0.425612
	1062	rs10194355	rs7575209	A	C	127642282	127884123	meta-analysis	270342	9637	260705	5503	143629	2712	81304	900	22053	521	13717	-0.122384	0.0340108	0.000320185	0.000729524	----	0.0677341	0.053475	0.205281	1	++-+	-0.0766248	0.0674482	0.255934	1	----	0.366969	0.544661	1	2.81279	0.0935156	1	8.99955	0.00270046	0.00473834	0.0677337	0.053475	0.205283	1	++-+	-0.122384	0.0340108	0.000320186	0.000729476	----	-0.0203456	0.088289	0.817748	1	---+	0.0560081	0.0425191	0.187757	1	++-+	-0.12552	0.0313656	6.28519e-05	0.0118396	----	10.7346	0.00105152	0.00459402	0.945961	0.0294591	0.863723	9.71728	0.00182543	2.7672	0.0962141	0.432084	0.510968
	1063	rs10194355	rs58682665	A	G	127642282	127885247	meta-analysis	270342	9637	260705	4472	116536	3743	108397	737	17775	684	17995	-0.183202	0.0323534	1.49167e-08	1.72285e-07	-+--	0.0338048	0.0592851	0.568537	1	++-+	-0.096033	0.0605513	0.112744	1	-+--	1.61215	0.204189	1	2.34751	0.125484	1	10.3238	0.00131323	0.00204401	0.0338046	0.0592851	0.568539	1	++-+	-0.183202	0.0323534	1.49164e-08	1.72282e-07	-+--	0.0542669	0.0852085	0.524209	1	+--+	0.0560081	0.0425191	0.187757	1	++-+	-0.174836	0.0299313	5.18151e-09	0.00275585	-+--	20.0452	7.5634e-06	0.0360271	0.84946	0.0926208	0.760871	9.8696	0.00168032	4.22271	0.0398865	1.36112	0.243343
	1064	rs10194355	rs11680911	A	C	127642282	127888757	meta-analysis	270342	9637	260705	3285	97506	4929	127427	603	16293	817	19477	0.177241	0.0327794	6.40554e-08	6.01876e-07	++++	0.0768012	0.0644951	0.233729	1	-+-+	0.224399	0.0584289	0.000122758	0.000272192	++++	0.495462	0.481501	1	2.87648	0.0898825	1	1.9274	0.165043	1	0.076801	0.0644951	0.23373	1	-+-+	0.177241	0.0327794	6.40581e-08	6.01887e-07	++++	-0.0322393	0.0858307	0.707203	1	+---	0.0560081	0.0425191	0.187757	1	++-+	0.172386	0.0302777	1.24458e-08	0.00275941	++++	5.09911	0.0239381	0.0118374	0.913361	0.0724518	0.7878	1.79982	0.179734	5.43021	0.0197913	0.624687	0.429311
	1065	rs10194355	rs4663105	A	C	127642282	127891427	meta-analysis	270342	9637	260705	2417	76778	5795	148152	434	11937	987	23832	0.240663	0.0349688	5.89217e-12	1.66799e-09	++++	0.0677387	0.0755146	0.369704	1	++-+	0.29385	0.0560317	1.56827e-07	1.13275e-06	++++	0.648462	0.420663	1	5.78222	0.0161891	1	4.31795	0.0377124	1	0.0677383	0.0755145	0.369706	1	++-+	0.240663	0.0349689	5.89269e-12	1.66774e-09	++++	-0.0150259	0.0915715	0.869661	1	+++-	0.0560081	0.0425191	0.187757	1	++-+	0.23873	0.0323199	1.50757e-13	0.000824861	++++	11.2508	0.000795905	0.00164794	0.967619	0.0183225	0.892327	4.33349	0.0373696	11.434	0.000721123	0.726122	0.394143
	1066	rs10194355	rs745717	A	C	127642282	127893897	meta-analysis	270342	9637	260705	6713	188168	1501	36764	1105	28246	316	7524	0.129931	0.0418246	0.00189265	0.00305859	++-+	0.0549071	0.0477204	0.249897	1	++-+	0.163221	0.0880164	0.063676	1	++-+	0.116701	0.73264	1	1.17037	0.279325	1	1.39789	0.237078	1	0.0549071	0.0477204	0.249897	1	++-+	0.129931	0.0418246	0.00189264	0.00305819	++-+	-0.0305795	0.105628	0.772198	1	+++-	0.0560081	0.0425191	0.187757	1	++-+	0.128332	0.0383732	0.000824861	0.0188706	++-+	1.53624	0.215179	0.000793819	0.977523	0.000296706	0.986257	1.43776	0.230502	1.20303	0.272717	0.132031	0.716335
	1067	rs10194355	rs730482	A	T	127642282	127894484	meta-analysis	270342	9637	260705	3768	113626	4444	111306	649	17969	772	17801	0.187739	0.0322447	5.80387e-09	7.67109e-08	++++	0.0846973	0.0613232	0.167229	1	++-+	0.216803	0.0596918	0.000281186	0.000547708	++++	0.183522	0.668364	1	2.38296	0.122665	1	2.21188	0.136952	1	0.0846969	0.0613231	0.16723	1	++-+	0.187739	0.0322447	5.80384e-09	7.67127e-08	++++	-0.0568559	0.0851088	0.504109	1	++--	0.0560081	0.0425191	0.187757	1	++-+	0.179864	0.0298292	1.64192e-09	0.00207267	++++	6.09392	0.0135648	0.0321448	0.85771	0.147811	0.700636	1.94752	0.162854	4.81384	0.0282321	0.306438	0.579875
	1068	rs10194355	rs893432	A	C	127642282	127894851	meta-analysis	270342	9637	260705	4657	135367	3558	89565	861	23200	560	12570	0.140944	0.0324648	1.4155e-05	6.27986e-05	+-++	0.0792407	0.0540762	0.142824	1	++-+	0.172129	0.0678937	0.0112362	0.0220054	++++	0.17171	0.678596	1	1.14526	0.284543	1	0.957038	0.327934	1	0.0792411	0.0540762	0.142823	1	++-+	0.140944	0.0324647	1.41545e-05	6.27962e-05	+-++	-0.046375	0.0876115	0.596579	1	++--	0.0560081	0.0425191	0.187757	1	++-+	0.133173	0.0301165	9.7823e-06	0.00809964	+-++	2.52079	0.112354	0.0307932	0.860703	0.114062	0.735566	0.759209	0.383576	2.10115	0.147189	0.275085	0.599941
	1069	rs10194355	rs6431223	A	A	127642282	127895487	meta-analysis	270342	9637	260705	4748	124440	3458	100493	796	19041	623	16728	-0.194357	0.0325828	2.44616e-09	5.208e-08	----	0.0212561	0.0565302	0.706907	1	---+	-0.0914725	0.0634786	0.149586	1	-+--	2.07912	0.149326	1	1.75881	0.184773	1	10.9198	0.000951417	0.00164755	0.0212566	0.0565303	0.7069	1	---+	-0.194357	0.0325828	2.44625e-09	5.20798e-08	----	0.0837151	0.085924	0.329911	1	++-+	0.0560081	0.0425191	0.187757	1	++-+	-0.181954	0.0301331	1.55709e-09	0.00207267	-+--	21.8443	2.95694e-06	0.0781026	0.779885	0.241369	0.623219	10.0628	0.00151296	3.72606	0.0535698	1.65809	0.197862
	1070	rs10194355	rs920279	A	G	127642282	127912189	meta-analysis	270342	9637	260705	5834	162035	2381	62897	983	24677	437	11093	0.0901443	0.0353235	0.0107117	0.0194487	-+++	0.0645292	0.0513751	0.209101	1	++-+	0.120368	0.0722852	0.0958759	1	++-+	0.141124	0.707166	1	0.396461	0.528923	1	0.168795	0.681185	1	0.0645293	0.0513751	0.209101	1	++-+	0.0901443	0.0353235	0.0107117	0.0194475	-+++	-0.0372171	0.0915387	0.684322	1	+---	0.0560081	0.0425191	0.187757	1	++-+	0.0855355	0.032586	0.00866705	0.0476095	-+++	0.381356	0.536878	0.00919687	0.9236	0.0163268	0.898326	0.11922	0.729882	0.588968	0.442819	0.192988	0.660441
	1071	rs10194355	rs6761391	A	G	127642282	128154284	meta-analysis	270342	9637	260705	2275	65432	5929	159499	383	10430	1037	25340	0.0841008	0.0357132	0.0185279	0.0441051	++++	-0.0366503	0.0829441	0.658585	1	+---	0.17531	0.0548724	0.00139896	0.00243163	++-+	1.94081	0.16358	1	4.54236	0.0330659	1	1.78793	0.181179	1	-0.0366509	0.0829438	0.658578	1	+---	0.0841008	0.0357132	0.0185278	0.0441578	++++	0.130805	0.0966536	0.175949	1	-+++	0.0560081	0.0425191	0.187757	1	++-+	0.102186	0.0331814	0.00207267	0.0191537	++++	0.255959	0.61291	0.137632	0.710646	0.988256	0.320169	2.41526	0.120158	2.95359	0.0856868	1.30038	0.254145
	1072	rs10928992	rs79527490	G	T	127644785	127811774	meta-analysis	270342	9637	260705	2333	63403	506	15829	5199	136152	1588	45319	-0.115964	0.0699137	0.0971828	1	+---	-0.0130016	0.0362502	0.719847	1	+-+-	-0.114803	0.0470235	0.0146308	0.0313569	--+-	0.000189744	0.98901	1	2.93975	0.0864238	1	1.70931	0.191075	1	-0.0130018	0.0362503	0.719845	1	+-+-	-0.115963	0.0699137	0.0971832	1	+---	0.015442	0.0813357	0.849423	1	-+++	-0.0153053	0.0323735	0.636377	1	--+-	-0.106821	0.0356815	0.00275585	0.0253294	----	1.7069	0.191388	0.0135667	0.907275	0.00224659	0.962196	3.4021	0.0651136	3.03743	0.0813645	0.0182847	0.892437
	1073	rs10928992	rs6754293	G	G	127644785	127840867	meta-analysis	270342	9637	260705	1738	48035	1104	31198	3900	99947	2892	81523	-0.0749276	0.0555987	0.177771	1	-+--	0.017485	0.0417892	0.675648	1	+-++	-0.123009	0.0438974	0.0050755	0.00797532	-+--	0.460693	0.4973	1	5.37352	0.0204446	1	1.76537	0.183956	1	0.0174847	0.0417891	0.675652	1	+-++	-0.0749286	0.0555987	0.177765	1	-+--	-0.0672378	0.0662103	0.309859	1	--+-	-0.0153053	0.0323735	0.636377	1	--+-	-0.121115	0.0302282	6.1576e-05	0.00866705	-+--	0.858807	0.354073	0.532654	0.465493	0.384772	0.535061	7.22156	0.00720332	3.89918	0.0483096	0.00126348	0.971645
	1074	rs10928992	rs13032148	G	A	127644785	127865100	meta-analysis	270342	9637	260705	1034	29676	1803	49553	3028	81854	3757	99598	0.17949	0.0562646	0.00142225	0.0023496	+-++	0.0556783	0.0521488	0.285665	1	+-++	0.130819	0.0507308	0.0099178	0.0190548	+-++	0.412743	0.52058	1	1.06668	0.301696	1	2.60471	0.106547	1	0.0556792	0.0521487	0.285656	1	+-++	0.17949	0.0562646	0.00142222	0.00234963	+-++	-0.104471	0.0667165	0.117375	1	-+--	-0.0153053	0.0323735	0.636377	1	--+-	0.105676	0.0301917	0.000464966	0.0152852	++-+	9.00504	0.00269235	1.33631	0.247685	1.33739	0.247495	0.688442	0.406695	5.89569	0.015178	0.181386	0.670185
	1075	rs10928992	rs7575209	G	C	127644785	127884123	meta-analysis	270342	9637	260705	1965	51681	877	27552	4439	114002	2354	67469	-0.194787	0.0578437	0.000758584	0.00158608	----	-0.0436318	0.0396024	0.270572	1	--+-	-0.141859	0.0446466	0.00148615	0.00250544	----	0.524688	0.468849	1	2.709	0.0997833	1	4.64935	0.0310653	1	-0.0436316	0.0396024	0.270574	1	--+-	-0.194787	0.0578436	0.000758572	0.00158609	----	0.0979064	0.0688608	0.155084	1	++++	-0.0153053	0.0323735	0.636377	1	--+-	-0.12552	0.0313656	6.28519e-05	0.0118396	----	7.33143	0.00677591	1.10815	0.292484	0.306678	0.579726	2.62747	0.105029	5.266	0.0217459	0.0896698	0.764597
	1076	rs10928992	rs58682665	G	G	127644785	127885247	meta-analysis	270342	9637	260705	1595	44051	1247	35182	3612	90259	3181	91212	-0.111045	0.0547514	0.0425432	1	-+--	0.0337328	0.043505	0.438117	1	+++-	-0.164654	0.0441267	0.000190427	0.000419291	----	0.581185	0.445848	1	10.2497	0.00136708	0.00276792	4.28607	0.0384259	1	0.033733	0.043505	0.438114	1	+++-	-0.111045	0.0547514	0.0425435	1	-+--	-0.0924712	0.0653393	0.156996	1	----	-0.0153053	0.0323735	0.636377	1	--+-	-0.174836	0.0299313	5.18151e-09	0.00275585	-+--	2.26561	0.132274	1.04512	0.306634	0.817732	0.365844	15.5997	7.82662e-05	7.44688	0.00635463	0.0364666	0.848555
	1077	rs10928992	rs11680911	G	C	127644785	127888757	meta-analysis	270342	9637	260705	1047	30931	1795	48302	2840	82869	3951	98602	0.169205	0.0559558	0.00249535	0.00443487	++++	-0.00826065	0.0520898	0.873996	1	-++-	0.165354	0.0501878	0.000985283	0.00180043	++++	0.00262538	0.959136	1	5.76089	0.0163868	1	5.38876	0.0202669	0.0623194	-0.00825916	0.0520896	0.874018	1	-++-	0.169206	0.0559556	0.00249513	0.00443485	++++	0.00506683	0.0665431	0.939305	1	+--+	-0.0153053	0.0323735	0.636377	1	--+-	0.172386	0.0302777	1.24458e-08	0.00275941	++++	8.14626	0.004315	0.00250057	0.960118	0.0131936	0.908553	8.9897	0.00271506	9.15023	0.00248687	0.0143968	0.904494
	1078	rs10928992	rs4663105	G	C	127644785	127891427	meta-analysis	270342	9637	260705	775	24762	2065	54471	2076	63954	4716	117513	0.251118	0.0602303	3.05536e-05	8.97851e-05	++++	0.00778728	0.0599956	0.896727	1	+-+-	0.241044	0.055434	1.37192e-05	4.0586e-05	++++	0.0151462	0.902052	1	8.15431	0.0042959	0.00804426	8.19271	0.00420591	0.00685608	0.00778711	0.0599956	0.896729	1	+-+-	0.251118	0.0602304	3.0554e-05	8.97878e-05	++++	-0.0176746	0.0713366	0.804318	1	--++	-0.0153053	0.0323735	0.636377	1	--+-	0.23873	0.0323199	1.50757e-13	0.000824861	++++	15.1808	9.76908e-05	0.0328449	0.856186	0.114742	0.734809	11.4846	0.00070177	15.9465	6.51592e-05	0.00130014	0.971237
	1079	rs10928992	rs745717	G	C	127644785	127893897	meta-analysis	270342	9637	260705	2284	64897	557	14336	5533	151517	1260	29953	0.162538	0.0672588	0.0156658	0.0345872	+--+	-0.00325537	0.0360737	0.928095	1	--++	0.107911	0.0521373	0.0384766	1	++-+	0.412064	0.520924	1	3.0744	0.0795338	1	4.71884	0.0298338	1	-0.00325559	0.0360737	0.92809	1	--++	0.162539	0.067259	0.0156655	0.0345872	+--+	-0.055262	0.0819823	0.500265	1	-+--	-0.0153053	0.0323735	0.636377	1	--+-	0.128332	0.0383732	0.000824861	0.0188706	++-+	5.67651	0.0171936	0.195131	0.65868	0.0618041	0.803667	6.24241	0.0124727	4.03101	0.0446712	0.0995135	0.752414
	1080	rs10928992	rs730482	G	T	127644785	127894484	meta-analysis	270342	9637	260705	1300	39563	1541	39670	3117	92033	3675	89437	0.209685	0.054285	0.000112151	0.000243341	++++	0.00823146	0.0476053	0.862722	1	-++-	0.176267	0.0468124	0.000166288	0.000357839	+-++	0.217347	0.641069	1	6.33426	0.0118428	0.0434135	7.78492	0.00526843	0.00934602	0.00823186	0.0476052	0.862715	1	-++-	0.209686	0.054285	0.000112149	0.000243342	++++	-0.0408187	0.0649565	0.529741	1	+---	-0.0153053	0.0323735	0.636377	1	--+-	0.179864	0.0298292	1.64192e-09	0.00207267	++++	12.6713	0.000371304	0.231804	0.63019	0.167147	0.68266	9.3337	0.00224978	11.3291	0.000763027	0.00419781	0.948341
	1081	rs10928992	rs893432	G	C	127644785	127894851	meta-analysis	270342	9637	260705	1677	49215	1165	30018	3839	109354	2954	72116	0.138445	0.0550158	0.0118542	0.022573	++++	-0.015472	0.0423009	0.714544	1	-+--	0.118429	0.0444186	0.00767162	0.0125408	+-++	0.080135	0.777115	1	4.76543	0.0290368	1	4.919	0.0265629	1	-0.015472	0.0423009	0.714544	1	-+--	0.138445	0.055016	0.011854	0.022573	++++	-0.00386855	0.0657516	0.953083	1	+-++	-0.0153053	0.0323735	0.636377	1	--+-	0.133173	0.0301165	9.7823e-06	0.00809964	+-++	5.80131	0.0160142	0.0070648	0.933015	9.79687e-06	0.997503	8.1945	0.00420176	5.92002	0.0149698	0.0754872	0.783509
	1082	rs10928992	rs6431223	G	A	127644785	127895487	meta-analysis	270342	9637	260705	1710	47008	1129	32225	3833	96472	2953	84998	-0.130632	0.0555874	0.018772	0.0453781	-+--	0.0236865	0.0420409	0.573152	1	+-+-	-0.175669	0.0437231	5.87538e-05	0.000135288	----	0.405535	0.524245	1	10.8021	0.00101383	0.00196014	4.90267	0.0268153	1	0.0236864	0.0420409	0.573153	1	+-+-	-0.130631	0.0555874	0.0187725	0.0455734	-+--	-0.0738929	0.0661479	0.263957	1	----	-0.0153053	0.0323735	0.636377	1	--+-	-0.181954	0.0301331	1.55709e-09	0.00207267	-+--	3.21417	0.0730033	0.65882	0.416977	0.539999	0.462433	15.806	7.01802e-05	8.68873	0.00320183	0.0140076	0.905787
	1083	rs59692977	rs79527490	T	T	127666077	127811774	meta-analysis	270342	9637	260705	6215	166453	1625	49049	1318	33102	469	12100	-0.111112	0.0402087	0.00572041	0.0104713	----	-0.0370804	0.0447968	0.407814	1	--+-	-0.122388	0.0690876	0.076478	1	----	0.0198991	0.887819	1	1.0734	0.30018	1	1.51255	0.21875	1	-0.0370804	0.0447968	0.407814	1	--+-	-0.111112	0.0402087	0.00572039	0.0104713	----	0.0292191	0.0878076	0.739314	1	-+-+	-0.0346972	0.0384652	0.367035	1	--++	-0.106821	0.0356815	0.00275585	0.0253294	----	1.88588	0.169667	0.00637242	0.936374	0.00162918	0.967804	1.48288	0.223324	1.22984	0.267438	0.0400822	0.84132
	1084	rs59692977	rs6754293	T	G	127666077	127840867	meta-analysis	270342	9637	260705	4614	123318	3233	92184	1025	24665	764	20537	-0.104937	0.0334946	0.00173062	0.0028694	-+--	0.00704129	0.0511878	0.89059	1	+-++	-0.186292	0.0568175	0.0010426	0.00201231	----	1.52149	0.217395	1	6.39107	0.0114696	0.0419702	3.35083	0.067171	1	0.0070414	0.0511878	0.890588	1	+-++	-0.104937	0.0334946	0.00173063	0.00286938	-+--	-0.0884772	0.0777364	0.25505	1	----	-0.0346972	0.0384652	0.367035	1	--++	-0.121115	0.0302282	6.1576e-05	0.00866705	-+--	1.89647	0.168474	0.128575	0.719914	0.424927	0.514489	4.64751	0.0310986	4.88145	0.0271468	1.02561	0.311193
	1085	rs59692977	rs11693422	T	G	127666077	127842162	meta-analysis	270342	9637	260705	4156	119768	3690	95734	933	24982	857	20220	0.0817512	0.0330061	0.0132548	0.025848	--++	-0.0556196	0.0526576	0.290854	1	---+	0.0666611	0.0557318	0.231655	1	--++	0.0542759	0.815783	1	2.54345	0.110752	1	4.88598	0.0270757	1	-0.0556196	0.0526575	0.290854	1	---+	0.0817512	0.0330061	0.0132547	0.0258479	--++	0.0443399	0.0771049	0.565251	1	+++-	-0.0346972	0.0384652	0.367035	1	--++	0.0892911	0.0298299	0.00275941	0.0373208	+-++	5.27846	0.0215909	0.0287233	0.86542	0.102941	0.748328	5.73332	0.016646	2.24038	0.134448	0.128162	0.720346
	1086	rs59692977	rs11694743	T	G	127666077	127842607	meta-analysis	270342	9637	260705	2673	78947	5167	136553	600	15980	1188	29222	0.0931517	0.0347008	0.00726544	0.0132144	+-++	-0.0446982	0.0652916	0.4936	1	---+	0.0596773	0.051478	0.246342	1	--++	0.290736	0.589749	1	1.57592	0.20935	1	3.47579	0.062273	1	-0.0446981	0.0652915	0.493601	1	---+	0.0931518	0.0347008	0.00726533	0.0132142	+-++	0.0164894	0.0808304	0.838354	1	+++-	-0.0346972	0.0384652	0.367035	1	--++	0.0952235	0.031337	0.00237609	0.0232331	+-++	6.09056	0.0135906	0.00196342	0.964657	0.0174174	0.895004	3.73272	0.0533565	2.15678	0.141942	0.347889	0.55531
	1087	rs59692977	rs13032148	T	A	127666077	127865100	meta-analysis	270342	9637	260705	3268	91001	4568	124483	794	20530	993	24668	0.11713	0.0334751	0.000466977	0.00104407	++++	0.000681959	0.0584449	0.99069	1	+-++	0.059516	0.0528826	0.260404	1	+-++	0.847392	0.357291	1	0.557185	0.455397	1	2.98919	0.0838223	1	0.000681839	0.058445	0.990692	1	+-++	0.11713	0.0334751	0.000466979	0.00104407	++++	-0.0600884	0.0776321	0.438922	1	----	-0.0346972	0.0384652	0.367035	1	--++	0.105676	0.0301917	0.000464966	0.0152852	++-+	8.86543	0.00290622	0.0645607	0.799428	0.255687	0.613099	2.54745	0.110472	2.07573	0.149658	0.574615	0.448431
	1088	rs59692977	rs35103166	T	C	127666077	127882182	meta-analysis	270342	9637	260705	2837	84883	5008	130619	616	17127	1174	28075	0.133444	0.0341698	9.40945e-05	0.000216663	+-++	-0.0672918	0.0640017	0.293072	1	---+	0.111853	0.0512629	0.0291133	0.087828	+-++	0.122828	0.725987	1	4.77281	0.0289125	1	7.65514	0.00566108	0.0102588	-0.0672925	0.0640016	0.293066	1	---+	0.133445	0.0341697	9.40871e-05	0.00021667	+-++	0.0459454	0.0801093	0.566284	1	+-+-	-0.0346972	0.0384652	0.367035	1	--++	0.140788	0.0309127	5.25377e-06	0.00303534	+-++	10.68	0.00108298	0.025403	0.873367	0.19054	0.662467	8.57067	0.00341621	5.22877	0.0222162	0.233644	0.628835
	1089	rs59692977	rs7575209	T	C	127666077	127884123	meta-analysis	270342	9637	260705	5181	136429	2666	79074	1223	29254	567	15948	-0.139531	0.0346682	5.70351e-05	0.000133184	----	-0.060207	0.0471254	0.201394	1	----	-0.129392	0.0637619	0.0424283	1	----	0.019517	0.888895	1	0.76141	0.382888	1	1.8384	0.175138	1	-0.060207	0.0471254	0.201393	1	----	-0.139531	0.0346682	5.70354e-05	0.000133185	----	0.0687706	0.0815725	0.399194	1	++++	-0.0346972	0.0384652	0.367035	1	--++	-0.12552	0.0313656	6.28519e-05	0.0118396	----	4.09856	0.0429197	0.0898124	0.764416	0.17586	0.674955	1.33115	0.248601	1.6171	0.203497	0.00296837	0.956551
	1090	rs59692977	rs58682665	T	G	127666077	127885247	meta-analysis	270342	9637	260705	4240	111963	3607	103540	969	22348	821	22854	-0.14525	0.0331097	1.14967e-05	5.70351e-05	-+--	0.0493317	0.0533261	0.354917	1	+-++	-0.262638	0.0552303	1.98122e-06	8.0179e-06	----	3.32319	0.068309	1	16.5124	4.83318e-05	0.000200876	9.60981	0.00193541	0.00311528	0.0493318	0.0533261	0.354916	1	+-++	-0.14525	0.0331097	1.14964e-05	5.70354e-05	-+--	-0.161205	0.0773693	0.0371984	1	----	-0.0346972	0.0384652	0.367035	1	--++	-0.174836	0.0299313	5.18151e-09	0.00275585	-+--	4.74484	0.0293863	0.439399	0.507412	1.63323	0.201257	13.4377	0.000246614	11.4697	0.000707407	1.95356	0.162204
	1091	rs59692977	rs11680911	T	C	127666077	127888757	meta-analysis	270342	9637	260705	3192	93905	4654	121598	697	19895	1092	25307	0.16132	0.0334988	1.46684e-06	5.85462e-06	++++	-0.0753886	0.0603348	0.211481	1	--+-	0.151627	0.0519843	0.0035365	0.00581053	+-++	0.0245652	0.875455	1	8.12535	0.00436506	0.00845684	11.7652	0.000603499	0.00109713	-0.075388	0.0603347	0.211484	1	--+-	0.16132	0.0334988	1.4668e-06	5.85516e-06	++++	0.0641319	0.0783571	0.413096	1	+--+	-0.0346972	0.0384652	0.367035	1	--++	0.172386	0.0302777	1.24458e-08	0.00275941	++++	14.7681	0.000121574	0.0600633	0.806396	0.323405	0.569568	13.472	0.000242145	8.30162	0.00396098	0.119074	0.730041
	1092	rs59692977	rs4663105	T	C	127666077	127891427	meta-analysis	270342	9637	260705	2353	73282	5492	142218	499	15434	1290	29767	0.213685	0.0356841	2.12104e-09	4.36981e-08	++++	-0.138419	0.0703191	0.0490176	1	----	0.221242	0.0510445	1.46227e-05	4.21888e-05	+-++	0.0147213	0.903428	1	17.1325	3.48606e-05	0.000177619	19.938	7.9993e-06	3.20798e-05	-0.138419	0.0703193	0.0490186	1	----	0.213685	0.0356841	2.12137e-09	4.36986e-08	++++	0.141482	0.0841046	0.092528	1	+-++	-0.0346972	0.0384652	0.367035	1	--++	0.23873	0.0323199	1.50757e-13	0.000824861	++++	22.4103	2.2019e-06	0.270614	0.60292	1.67459	0.195644	23.7491	1.09748e-06	16.035	6.21817e-05	0.0837924	0.772222
	1093	rs59692977	rs745717	T	C	127666077	127893897	meta-analysis	270342	9637	260705	6362	178053	1484	37449	1457	38362	333	6840	0.122112	0.0421599	0.00377456	0.00716149	++-+	-0.0395146	0.0422963	0.350184	1	--++	0.116415	0.0864063	0.177883	1	++-+	0.00351139	0.952747	1	2.62713	0.105052	1	7.32476	0.0068011	0.0128595	-0.0395147	0.0422964	0.350183	1	--++	0.122112	0.0421599	0.0037746	0.00716147	++-+	0.0338547	0.10202	0.740008	1	++--	-0.0346972	0.0384652	0.367035	1	--++	0.128332	0.0383732	0.000824861	0.0188706	++-+	7.5496	0.00600234	0.0119035	0.913121	0.00710035	0.932847	8.63795	0.00329232	2.55264	0.11011	0.0158877	0.899695
	1094	rs59692977	rs730482	T	T	127666077	127894484	meta-analysis	270342	9637	260705	3624	108642	4221	106860	794	22954	995	22248	0.162217	0.0329997	8.84668e-07	3.49792e-06	++++	-0.0915607	0.0567707	0.106784	1	--+-	0.17279	0.0530355	0.001122	0.00206341	+-++	0.0286518	0.865585	1	11.578	0.00066736	0.00132171	14.9361	0.000111213	0.000227273	-0.0915608	0.0567707	0.106784	1	--+-	0.162217	0.0329997	8.84669e-07	3.49786e-06	++++	0.100878	0.0772643	0.191679	1	++-+	-0.0346972	0.0384652	0.367035	1	--++	0.179864	0.0298292	1.64192e-09	0.00207267	++++	15.0961	0.000102176	0.157378	0.691582	0.687607	0.406979	17.9131	2.31223e-05	10.0297	0.00154037	0.0135144	0.907453
	1095	rs59692977	rs893432	T	C	127666077	127894851	meta-analysis	270342	9637	260705	4555	132540	3292	82962	963	26029	827	19173	0.126836	0.0334036	0.000146411	0.000329873	++++	-0.0607326	0.0517527	0.240589	1	---+	0.107746	0.0559565	0.0541629	1	+-++	0.0858115	0.769571	1	4.88599	0.0270755	1	9.27272	0.00232592	0.00383076	-0.0607325	0.0517527	0.24059	1	---+	0.126836	0.0334036	0.000146409	0.000329847	++++	0.0428355	0.0774815	0.580367	1	+-++	-0.0346972	0.0384652	0.367035	1	--++	0.133173	0.0301165	9.7823e-06	0.00809964	+-++	10.0537	0.00152044	0.0198519	0.887952	0.163024	0.686387	10.487	0.00120219	4.40065	0.0359253	0.160108	0.689057
	1096	rs59692977	rs6431223	T	A	127666077	127895487	meta-analysis	270342	9637	260705	4541	120050	3298	95452	1003	23431	784	21771	-0.160059	0.0333973	1.64649e-06	6.63251e-06	-+--	0.0274975	0.0521885	0.598271	1	+-++	-0.253077	0.0557791	5.70242e-06	1.51659e-05	----	2.04707	0.152499	1	13.4915	0.000239648	0.000551438	9.16315	0.00246937	0.00418415	0.0274977	0.0521885	0.598268	1	+-++	-0.160059	0.0333973	1.6465e-06	6.63248e-06	-+--	-0.117382	0.0775441	0.130091	1	----	-0.0346972	0.0384652	0.367035	1	--++	-0.181954	0.0301331	1.55709e-09	0.00207267	-+--	6.05624	0.0138573	0.236916	0.626442	0.920291	0.337399	12.0799	0.000509687	10.3879	0.00126841	1.25856	0.261925
	1097	rs59692977	rs6742671	T	C	127666077	127922696	meta-analysis	270342	9637	260705	4263	112938	3579	102563	905	23481	885	21721	-0.0852639	0.0329949	0.00976184	0.0174404	----	-0.0511834	0.0533708	0.337551	1	---+	-0.105831	0.0550127	0.0543855	1	----	0.102794	0.748502	1	0.50833	0.475862	1	0.295009	0.587028	1	-0.0511831	0.0533708	0.337554	1	---+	-0.0852634	0.0329949	0.00976231	0.0174405	----	0.0427114	0.0770911	0.579553	1	+++-	-0.0346972	0.0384652	0.367035	1	--++	-0.0789241	0.0298064	0.00809964	0.0443127	----	0.995622	0.318372	0.0203292	0.886622	0.0627989	0.802126	0.205935	0.649973	1.12296	0.289283	0.184933	0.667168
	1098	rs59692977	rs6761391	T	G	127666077	128154284	meta-analysis	270342	9637	260705	2202	63085	5636	152417	456	12778	1331	32423	0.0905534	0.0365725	0.0132865	0.0262953	++++	-0.0859455	0.0743986	0.248007	1	----	0.0751555	0.0510382	0.140877	1	-+++	0.060139	0.806276	1	3.18838	0.0741637	1	4.5327	0.0332532	1	-0.0859459	0.0743987	0.248006	1	----	0.0905534	0.0365726	0.0132867	0.0262949	++++	0.0664277	0.0869062	0.444652	1	++++	-0.0346972	0.0384652	0.367035	1	--++	0.102186	0.0331814	0.00207267	0.0191537	++++	5.5687	0.0182843	0.0554905	0.813771	0.374411	0.54061	5.33343	0.0209202	2.95451	0.0856381	0.197157	0.657025
	1099	rs79801793	rs79527490	G	T	127690479	127811774	meta-analysis	270342	9637	260705	6090	161289	1595	47547	1441	38266	499	13602	-0.129152	0.0407601	0.00153183	0.00254322	----	-0.0845568	0.0434196	0.0514827	1	-+--	-0.100414	0.0662573	0.129643	1	----	0.136478	0.711808	1	0.0400684	0.841347	1	0.560734	0.453965	1	-0.0845568	0.0434196	0.0514826	1	-+--	-0.129152	0.0407601	0.00153182	0.00254321	----	0.111529	0.0850352	0.189669	1	--++	-0.0598795	0.0372407	0.107856	1	-+--	-0.106821	0.0356815	0.00275585	0.0253294	----	1.57423	0.209594	0.16993	0.680174	0.186107	0.666177	0.156944	0.691986	0.284411	0.593824	0.00724921	0.932148
	1100	rs79801793	rs6754293	G	G	127690479	127840867	meta-analysis	270342	9637	260705	4532	119811	3160	89025	1106	28172	836	23696	-0.119482	0.033841	0.000414466	0.000894775	-+--	-0.05482	0.0496176	0.269224	1	----	-0.181366	0.0547645	0.000927139	0.0017346	-+--	0.924066	0.33641	1	2.9324	0.0868181	1	1.15916	0.281641	1	-0.05482	0.0496176	0.269224	1	----	-0.119482	0.033841	0.000414472	0.000894805	-+--	-0.00385035	0.0751603	0.959143	1	-+-+	-0.0598795	0.0372407	0.107856	1	-+--	-0.121115	0.0302282	6.1576e-05	0.00866705	-+--	1.40299	0.236224	0.00129458	0.971298	0.0066512	0.935001	1.30198	0.253853	3.36502	0.0665946	0.927769	0.335443
	1101	rs79801793	rs11693422	G	G	127690479	127842162	meta-analysis	270342	9637	260705	4069	116302	3622	92534	1019	28448	924	23420	0.0875977	0.0333257	0.0085755	0.0153439	-+++	-0.0681684	0.0508759	0.180279	1	-+--	0.0322884	0.0540045	0.549917	1	--++	0.759636	0.383442	1	1.83322	0.175748	1	6.55943	0.010433	0.0217447	-0.0681684	0.0508759	0.180279	1	-+--	0.087598	0.0333257	0.00857522	0.0153439	-+++	0.0135509	0.0746338	0.855924	1	+-+-	-0.0598795	0.0372407	0.107856	1	-+--	0.0892911	0.0298299	0.00275941	0.0373208	+-++	8.7086	0.00316712	0.00143344	0.969799	0.0172835	0.895406	7.1283	0.00758767	1.97402	0.160021	0.853664	0.355518
	1102	rs79801793	rs11694743	G	G	127690479	127842607	meta-analysis	270342	9637	260705	2554	74783	5131	134051	718	20144	1223	31724	0.086507	0.0352287	0.0140656	0.0280402	--++	-0.0831079	0.0614506	0.176237	1	-+--	0.0413153	0.0510451	0.418291	1	--++	0.530924	0.466219	1	2.42583	0.11935	1	5.73407	0.0166389	0.0397397	-0.0831079	0.0614506	0.176236	1	-+--	0.0865069	0.0352287	0.0140658	0.0280414	--++	0.0389736	0.0772595	0.613944	1	+-+-	-0.0598795	0.0372407	0.107856	1	-+--	0.0952235	0.031337	0.00237609	0.0232331	+-++	8.15432	0.00429588	0.0341771	0.853331	0.104503	0.746491	6.68365	0.00973011	2.56493	0.109258	0.810035	0.36811
	1103	rs79801793	rs13032148	G	A	127690479	127865100	meta-analysis	270342	9637	260705	3157	86944	4525	121875	904	24587	1035	27276	0.110429	0.0338709	0.00111298	0.00202484	++++	-0.0372392	0.0556676	0.503524	1	----	0.0418357	0.0521654	0.422564	1	++-+	1.21626	0.270096	1	1.07435	0.299965	1	5.13549	0.0234415	0.0872256	-0.0372389	0.0556676	0.503527	1	----	0.110429	0.0338709	0.00111297	0.00202476	++++	-0.0333476	0.0749453	0.656349	1	-+-+	-0.0598795	0.0372407	0.107856	1	-+--	0.105676	0.0301917	0.000464966	0.0152852	++-+	11.4458	0.000716545	0.0109741	0.916568	0.114269	0.735335	5.09291	0.0240239	2.51843	0.112523	1.12189	0.289512
	1104	rs79801793	rs35103166	G	C	127690479	127882182	meta-analysis	270342	9637	260705	2698	81080	4992	127756	754	20930	1189	30938	0.136268	0.0346575	8.42919e-05	0.000192771	+-++	-0.0698762	0.060027	0.244392	1	-+--	0.0864412	0.0509087	0.0895141	1	+-++	0.654586	0.418478	1	3.94437	0.0470283	1	8.84517	0.00293866	0.00507133	-0.069876	0.060027	0.244393	1	-+--	0.136268	0.0346574	8.42906e-05	0.000192764	+-++	0.0194219	0.0765612	0.799744	1	+-+-	-0.0598795	0.0372407	0.107856	1	-+--	0.140788	0.0309127	5.25377e-06	0.00303534	+-++	14.8662	0.000115412	0.00947383	0.922461	0.0200262	0.887464	9.73486	0.00180806	5.38128	0.020354	0.832644	0.361509
	1105	rs79801793	rs7575209	G	C	127690479	127884123	meta-analysis	270342	9637	260705	5172	134793	2520	74044	1231	30890	712	20978	-0.133064	0.035349	0.000167013	0.000379794	----	-0.0710411	0.0470766	0.131285	1	-+--	-0.159275	0.0575095	0.00561352	0.00886656	----	0.150758	0.697812	1	1.40945	0.235147	1	1.10997	0.292089	1	-0.0710409	0.0470767	0.131287	1	-+--	-0.133064	0.035349	0.000167014	0.000379768	----	0.0449122	0.0770903	0.560168	1	--++	-0.0598795	0.0372407	0.107856	1	-+--	-0.12552	0.0313656	6.28519e-05	0.0118396	----	2.03155	0.154063	0.0254846	0.873166	0.0345764	0.852486	0.927485	0.335517	2.1046	0.146857	0.26552	0.606353
	1106	rs79801793	rs58682665	G	G	127690479	127885247	meta-analysis	270342	9637	260705	4175	108643	3517	100194	1033	25668	910	26200	-0.166889	0.0334574	6.09726e-07	2.53778e-06	----	-0.0386857	0.0516773	0.454098	1	----	-0.245332	0.0532263	4.04155e-06	1.25096e-05	-+--	1.55684	0.212128	1	7.7591	0.00534425	0.0113201	4.33679	0.0372973	1	-0.0386857	0.0516773	0.454098	1	----	-0.16689	0.0334574	6.09701e-07	2.53765e-06	----	-0.0363326	0.0746469	0.626452	1	-+--	-0.0598795	0.0372407	0.107856	1	-+--	-0.174836	0.0299313	5.18151e-09	0.00275585	-+--	4.56898	0.0325559	0.0313348	0.859495	0.110705	0.739342	5.1976	0.022618	8.15012	0.00430582	1.33276	0.248315
	1107	rs79801793	rs11680911	G	C	127690479	127888757	meta-analysis	270342	9637	260705	3102	89977	4590	118860	786	23823	1155	28045	0.170279	0.0339464	5.27266e-07	2.08681e-06	++++	-0.0628282	0.0568813	0.269355	1	-+-+	0.114561	0.0515839	0.0263603	0.0720994	++++	0.814144	0.366898	1	5.33663	0.0208817	1	12.384	0.000433027	0.000750677	-0.0628279	0.0568814	0.269358	1	-+-+	0.170279	0.0339464	5.27261e-07	2.08661e-06	++++	0.00814617	0.0752734	0.91382	1	+---	-0.0598795	0.0372407	0.107856	1	-+--	0.172386	0.0302777	1.24458e-08	0.00275941	++++	20.8618	4.93633e-06	0.00214607	0.963051	0.00188101	0.965406	13.3244	0.000261974	7.51757	0.00611001	0.93464	0.33366
	1108	rs79801793	rs4663105	G	C	127690479	127891427	meta-analysis	270342	9637	260705	2218	69339	5472	139495	633	19377	1309	32490	0.2279	0.0363609	3.66339e-10	1.94622e-08	++++	-0.0819927	0.0649854	0.207053	1	-+--	0.1916	0.0509906	0.000171583	0.000366548	++++	0.33597	0.562165	1	10.9704	0.000925763	0.00178532	17.3183	3.16126e-05	8.10623e-05	-0.0819927	0.0649854	0.207053	1	-+--	0.2279	0.0363609	3.66347e-10	1.94622e-08	++++	0.0444136	0.0793567	0.575704	1	+++-	-0.0598795	0.0372407	0.107856	1	-+--	0.23873	0.0323199	1.50757e-13	0.000824861	++++	30.5713	3.21817e-08	0.0495586	0.823833	0.0871648	0.767813	19.5273	9.91732e-06	15.8624	6.81197e-05	0.609471	0.434987
	1109	rs79801793	rs745717	G	C	127690479	127893897	meta-analysis	270342	9637	260705	6242	172474	1449	36362	1575	43941	368	7927	0.11892	0.0426284	0.00527596	0.00955842	+--+	-0.066869	0.0410172	0.103045	1	----	0.0931447	0.0823771	0.258176	1	++-+	0.0772227	0.781097	1	3.02352	0.0820649	1	9.86328	0.0016861	0.00248772	-0.0668689	0.0410172	0.103046	1	----	0.11892	0.0426284	0.00527602	0.00955849	+--+	0.0366229	0.0981666	0.709097	1	++--	-0.0598795	0.0372407	0.107856	1	-+--	0.128332	0.0383732	0.000824861	0.0188706	++-+	9.97773	0.00158445	0.02693	0.86965	0.0159168	0.899604	12.0775	0.000510342	2.86515	0.0905175	0.149926	0.698607
	1110	rs79801793	rs730482	G	T	127690479	127894484	meta-analysis	270342	9637	260705	3519	104290	4171	104546	898	27306	1044	24562	0.176343	0.0333746	1.26569e-07	8.94468e-07	++++	-0.0665379	0.0536708	0.215071	1	-+--	0.12465	0.0525777	0.0177507	0.0385549	++++	0.688996	0.406506	1	6.4753	0.0109384	0.0411006	14.7684	0.000121558	0.000247069	-0.0665381	0.0536707	0.215069	1	-+--	0.176343	0.0333745	1.26569e-07	8.94464e-07	++++	0.0172746	0.0745483	0.816752	1	++--	-0.0598795	0.0372407	0.107856	1	-+--	0.179864	0.0298292	1.64192e-09	0.00207267	++++	22.3138	2.31534e-06	0.00618698	0.937305	0.010389	0.918815	16.103	5.99896e-05	8.20256	0.00418313	0.83425	0.361046
	1111	rs79801793	rs893432	G	C	127690479	127894851	meta-analysis	270342	9637	260705	4434	127264	3258	81572	1083	31305	860	20563	0.133448	0.0336357	7.26492e-05	0.000173957	+-++	-0.0640247	0.0487423	0.189003	1	-+-+	0.0712054	0.0561928	0.205097	1	+-++	0.903261	0.341909	1	3.30485	0.0690758	1	11.1187	0.00085461	0.00148382	-0.0640247	0.0487423	0.189003	1	-+-+	0.133448	0.0336357	7.26493e-05	0.000173961	+-++	0.00529922	0.0755356	0.94407	1	+-+-	-0.0598795	0.0372407	0.107856	1	-+--	0.133173	0.0301165	9.7823e-06	0.00809964	+-++	14.8419	0.000116909	3.69215e-05	0.995152	0.00456655	0.946123	11.8456	0.000577975	3.78111	0.0518342	0.944735	0.331063
	1112	rs79801793	rs6431223	G	A	127690479	127895487	meta-analysis	270342	9637	260705	4395	115045	3289	93791	1148	28436	792	23432	-0.180707	0.033676	8.04828e-08	6.16246e-07	----	-0.0572245	0.0493171	0.245911	1	--+-	-0.248341	0.0556784	8.18519e-06	2.22402e-05	-+--	1.08036	0.298617	1	6.60229	0.0101848	0.0315302	4.2756	0.0386633	1	-0.0572246	0.0493172	0.245911	1	--+-	-0.180707	0.033676	8.04836e-08	6.16246e-07	----	-0.00737675	0.0753277	0.921989	1	-+-+	-0.0598795	0.0372407	0.107856	1	-+--	-0.181954	0.0301331	1.55709e-09	0.00207267	-+--	5.79118	0.0161068	0.000761391	0.977987	0.00184572	0.965732	4.65764	0.0309156	7.9158	0.0049005	1.0996	0.294354
	1113	rs79801793	rs920279	G	G	127690479	127912189	meta-analysis	270342	9637	260705	5465	149263	2227	59573	1352	37449	590	14419	0.0757735	0.0365614	0.0382187	1	++++	-0.0746117	0.0447755	0.0956439	1	-+--	0.0515001	0.0628084	0.412241	1	-+-+	0.111556	0.73838	1	2.67309	0.102058	1	6.76796	0.00928088	0.0184364	-0.0746116	0.0447755	0.0956441	1	-+--	0.0757735	0.0365613	0.0382186	1	++++	0.0534309	0.0806608	0.507706	1	-+-+	-0.0598795	0.0372407	0.107856	1	-+--	0.0855355	0.032586	0.00866705	0.0476095	-+++	6.75639	0.00934126	0.0397307	0.842008	0.0639903	0.800297	8.36311	0.00382915	2.3267	0.127171	0.23137	0.63051
	1114	rs79801793	rs6742671	G	C	127690479	127922696	meta-analysis	270342	9637	260705	4193	109984	3495	98851	974	26435	968	25433	-0.0871719	0.0333362	0.0089245	0.0157592	----	-0.0816986	0.0521814	0.117427	1	----	-0.124711	0.0525481	0.0176309	0.0379214	----	0.363893	0.546352	1	0.337351	0.561363	1	0.00781305	0.929566	1	-0.0816981	0.0521815	0.11743	1	----	-0.0871715	0.0333362	0.00892488	0.0157602	----	0.0521796	0.0744859	0.483597	1	++++	-0.0598795	0.0372407	0.107856	1	-+--	-0.0789241	0.0298064	0.00809964	0.0443127	----	0.298167	0.585034	0.0340174	0.85367	0.115839	0.733592	0.00213154	0.963176	1.01326	0.314124	0.574419	0.448508
	1115	rs79801793	rs6761391	G	G	127690479	128154284	meta-analysis	270342	9637	260705	2146	60703	5535	148133	511	15160	1431	36707	0.0665753	0.0369047	0.0712347	1	++++	-0.188912	0.0724461	0.00911746	0.0248187	-+--	0.0576768	0.04978	0.246606	1	-+-+	0.0206208	0.885817	1	7.8698	0.00502672	0.0106712	9.87439	0.00167595	0.00248218	-0.188912	0.0724461	0.00911736	0.0246187	-+--	0.0665753	0.0369048	0.0712353	1	++++	0.177524	0.0845175	0.0356901	1	++++	-0.0598795	0.0372407	0.107856	1	-+--	0.102186	0.0331814	0.00207267	0.0191537	++++	5.81732	0.0158691	0.514876	0.473035	2.5092	0.113183	13.3457	0.000259013	3.57562	0.0586337	0.553518	0.456884
	1116	rs6736826	rs79527490	A	T	127701473	127811774	meta-analysis	270342	9637	260705	6136	165048	1532	44804	1397	34507	562	16345	-0.125197	0.0412297	0.00239279	0.00406363	----	-0.0582867	0.0447154	0.192403	1	++--	-0.0929742	0.0631519	0.140958	1	--+-	0.182544	0.669196	1	0.200952	0.653953	1	1.21022	0.271289	1	-0.0582867	0.0447154	0.192403	1	++--	-0.125197	0.0412297	0.00239283	0.00406336	----	0.0908349	0.0837086	0.277863	1	--++	-0.0421454	0.0375674	0.261922	1	-++-	-0.106821	0.0356815	0.00275585	0.0253294	----	2.21703	0.136496	0.113582	0.736102	0.0763876	0.782254	0.71978	0.396216	0.478486	0.489109	0.0364419	0.848606
	1117	rs6736826	rs6754293	A	G	127701473	127840867	meta-analysis	270342	9637	260705	4477	118084	3198	91768	1162	29899	799	20953	-0.144311	0.0337	1.85043e-05	6.74176e-05	-+--	-0.0915762	0.0496034	0.0648677	1	-++-	-0.119732	0.0560505	0.0326674	0.108592	-+--	0.141232	0.707059	1	0.141509	0.706785	1	0.773295	0.3792	1	-0.091576	0.0496034	0.0648683	1	-++-	-0.144311	0.0337	1.85047e-05	6.74187e-05	-+--	0.115817	0.0760331	0.127697	1	-+-+	-0.0421454	0.0375674	0.261922	1	-++-	-0.121115	0.0302282	6.1576e-05	0.00866705	-+--	4.09805	0.0429327	0.262533	0.608385	0.631077	0.42696	0.258585	0.611094	1.32215	0.250207	0.000471409	0.982678
	1118	rs6736826	rs11693422	A	G	127701473	127842162	meta-analysis	270342	9637	260705	4017	115460	3658	94392	1072	29290	889	21562	0.102116	0.0332268	0.00211693	0.00339376	+-++	-0.0108613	0.0509165	0.831081	1	+++-	0.0246696	0.0551237	0.654491	1	-+++	1.44787	0.22887	1	0.224191	0.635865	1	3.45298	0.063138	1	-0.0108613	0.0509165	0.83108	1	+++-	0.102116	0.0332268	0.00211695	0.00339354	+-++	-0.067068	0.0754668	0.37416	1	-+--	-0.0421454	0.0375674	0.261922	1	-++-	0.0892911	0.0298299	0.00275941	0.0373208	+-++	8.27385	0.00402201	0.0824985	0.77394	0.244441	0.621017	2.88041	0.0896632	1.00322	0.316534	1.063	0.302533
	1119	rs6736826	rs11694743	A	G	127701473	127842607	meta-analysis	270342	9637	260705	2596	76324	5072	133526	677	18603	1283	32249	0.118259	0.0349727	0.000721006	0.00151237	+-++	0.0328285	0.0637657	0.606672	1	+++-	0.034539	0.0505066	0.494069	1	-+++	1.85718	0.172951	1	0.000442182	0.983223	1	1.37987	0.240123	1	0.0328284	0.0637657	0.606673	1	+++-	0.118259	0.0349727	0.00072101	0.00151247	+-++	-0.115874	0.0789594	0.142238	1	----	-0.0421454	0.0375674	0.261922	1	-++-	0.0952235	0.031337	0.00237609	0.0232331	+-++	9.76675	0.00177696	0.240637	0.623747	1.02624	0.311044	0.771213	0.379842	1.48414	0.223128	1.04237	0.307272
	1120	rs6736826	rs13032148	A	A	127701473	127865100	meta-analysis	270342	9637	260705	3164	88564	4501	121269	898	22967	1060	27882	0.117371	0.0337514	0.00050607	0.00108934	++++	-0.000861702	0.0561786	0.987762	1	-++-	0.0496105	0.0525508	0.345145	1	++++	1.17709	0.277949	1	0.430485	0.511751	1	3.25458	0.0712241	1	-0.000861074	0.0561785	0.987771	1	-++-	0.117371	0.0337514	0.000506074	0.00108933	++++	-0.0649624	0.0756405	0.390434	1	+---	-0.0421454	0.0375674	0.261922	1	-++-	0.105676	0.0301917	0.000464966	0.0152852	++-+	9.97683	0.00158523	0.0667024	0.7962	0.373158	0.541288	2.79042	0.0948292	2.01758	0.155487	0.855763	0.354927
	1121	rs6736826	rs35103166	A	C	127701473	127882182	meta-analysis	270342	9637	260705	2705	81232	4969	128620	748	20778	1213	30074	0.160782	0.0345679	3.30044e-06	1.85043e-05	+-++	0.022767	0.0606845	0.707533	1	+++-	0.0821939	0.0512224	0.108571	1	++++	1.61732	0.203466	1	0.560001	0.45426	1	3.90524	0.0481358	1	0.0227667	0.0606845	0.707538	1	+++-	0.160781	0.0345679	3.30057e-06	1.85047e-05	+-++	-0.102413	0.0773251	0.185353	1	----	-0.0421454	0.0375674	0.261922	1	-++-	0.140788	0.0309127	5.25377e-06	0.00303534	+-++	15.8002	7.03947e-05	0.185871	0.666375	0.827187	0.363087	3.00311	0.0831046	3.8315	0.050298	0.959207	0.327387
	1122	rs6736826	rs7575209	A	C	127701473	127884123	meta-analysis	270342	9637	260705	5282	138510	2394	71343	1122	27173	839	23679	-0.141533	0.0355358	6.8099e-05	0.000163956	----	-0.063968	0.0489519	0.191297	1	-+--	-0.118285	0.0552862	0.0323947	0.105388	-++-	0.125126	0.723541	1	0.541068	0.46199	1	1.64422	0.199747	1	-0.0639681	0.0489518	0.191296	1	-+--	-0.141533	0.0355358	6.80979e-05	0.000163962	----	0.0870601	0.076881	0.257466	1	+-+-	-0.0421454	0.0375674	0.261922	1	-++-	-0.12552	0.0313656	6.28519e-05	0.0118396	----	3.69392	0.0546113	0.114135	0.735485	0.125072	0.723597	1.12088	0.28973	1.29755	0.254662	0.0129551	0.90938
	1123	rs6736826	rs58682665	A	G	127701473	127885247	meta-analysis	270342	9637	260705	4163	107969	3513	101884	1046	26342	915	24510	-0.194624	0.033381	5.53014e-09	6.78696e-08	----	-0.090801	0.0527887	0.0854171	1	+-+-	-0.181164	0.0529882	0.000628621	0.00116961	-+--	0.0461907	0.82983	1	1.45959	0.226995	1	2.76323	0.0964531	1	-0.0908009	0.0527887	0.0854174	1	+-+-	-0.194624	0.033381	5.53055e-09	6.7872e-08	----	0.100288	0.0752979	0.182899	1	-+-+	-0.0421454	0.0375674	0.261922	1	-++-	-0.174836	0.0299313	5.18151e-09	0.00275585	-+--	9.2056	0.00241275	0.194789	0.65896	0.563933	0.45268	1.91767	0.166114	4.5807	0.032334	0.0108129	0.917181
	1124	rs6736826	rs11680911	A	C	127701473	127888757	meta-analysis	270342	9637	260705	2982	88057	4693	121796	907	25743	1053	25109	0.186454	0.0339979	4.1517e-08	3.82357e-07	++++	0.0142675	0.0553193	0.796475	1	-++-	0.122317	0.053805	0.0230054	0.0605704	++++	1.01547	0.313595	1	1.96043	0.161467	1	7.03216	0.00800586	0.0162241	0.0142674	0.0553193	0.796476	1	-++-	0.186454	0.0339979	4.15171e-08	3.8232e-07	++++	-0.0793417	0.0755121	0.29339	1	----	-0.0421454	0.0375674	0.261922	1	-++-	0.172386	0.0302777	1.24458e-08	0.00275941	++++	20.3561	6.42866e-06	0.0954824	0.75732	0.711705	0.398878	6.2866	0.0121654	6.28104	0.0122036	0.657686	0.417378
	1125	rs6736826	rs4663105	A	C	127701473	127891427	meta-analysis	270342	9637	260705	2210	69834	5463	140016	642	18882	1319	31969	0.26076	0.0363114	6.91027e-13	4.19775e-10	++++	0.0412461	0.065193	0.526945	1	++++	0.189684	0.0514534	0.000227344	0.000492595	++++	1.27377	0.259061	1	3.19443	0.0738897	1	8.65312	0.00326501	0.00553093	0.0412463	0.0651929	0.526942	1	++++	0.26076	0.0363114	6.90987e-13	4.19763e-10	++++	-0.112868	0.0798183	0.157344	1	----	-0.0421454	0.0375674	0.261922	1	-++-	0.23873	0.0323199	1.50757e-13	0.000824861	++++	33.6107	6.73229e-09	0.205359	0.65043	1.22833	0.267731	7.36587	0.00664733	13.2417	0.000273795	0.651554	0.419558
	1126	rs6736826	rs745717	A	C	127701473	127893897	meta-analysis	270342	9637	260705	6203	173593	1472	36259	1616	42822	345	8030	0.148975	0.0423699	0.000437988	0.00095076	++-+	-0.0205972	0.0412485	0.617536	1	-++-	0.0143008	0.0848184	0.866108	1	++--	2.01764	0.155481	1	0.136907	0.711375	1	8.22357	0.00413499	0.0067222	-0.0205972	0.0412485	0.617538	1	-++-	0.148975	0.0423699	0.000438	0.000950685	++-+	-0.121189	0.100276	0.226834	1	+---	-0.0421454	0.0375674	0.261922	1	-++-	0.128332	0.0383732	0.000824861	0.0188706	++-+	11.3915	0.000737795	0.130411	0.718006	0.149168	0.699332	6.98814	0.00820515	0.370249	0.542869	1.50037	0.220615
	1127	rs6736826	rs730482	A	T	127701473	127894484	meta-analysis	270342	9637	260705	3439	103315	4235	106537	979	28281	981	22571	0.198293	0.0333213	2.66631e-09	5.31388e-08	++++	0.0162385	0.0528869	0.758812	1	+++-	0.114648	0.0544562	0.0352633	0.140958	++++	1.7166	0.190132	1	1.68059	0.194846	1	8.48245	0.00358589	0.00597432	0.0162385	0.0528869	0.758811	1	+++-	0.198293	0.0333214	2.66643e-09	5.31381e-08	++++	-0.0998689	0.0752533	0.184475	1	-+--	-0.0421454	0.0375674	0.261922	1	-++-	0.179864	0.0298292	1.64192e-09	0.00207267	++++	22.9259	1.68367e-06	0.169809	0.680282	0.809982	0.368125	7.26189	0.00704332	5.61693	0.0177878	1.10319	0.293566
	1128	rs6736826	rs893432	A	C	127701473	127894851	meta-analysis	270342	9637	260705	4319	124890	3357	84962	1199	33679	762	17173	0.138687	0.0334411	3.36556e-05	9.90061e-05	+-++	-0.0216791	0.0478857	0.650746	1	+-+-	0.0795164	0.0595761	0.181974	1	-+++	0.750098	0.386445	1	1.75281	0.185524	1	7.53876	0.00603856	0.0115911	-0.0216788	0.0478856	0.65075	1	+-+-	0.138687	0.0334411	3.36558e-05	9.90069e-05	+-++	-0.0342968	0.0773892	0.657641	1	-++-	-0.0421454	0.0375674	0.261922	1	-++-	0.133173	0.0301165	9.7823e-06	0.00809964	+-++	12.927	0.000323875	0.0150115	0.902486	0.113075	0.73667	7.49341	0.00619253	2.98381	0.084101	0.646061	0.421524
	1129	rs6736826	rs6431223	A	A	127701473	127895487	meta-analysis	270342	9637	260705	4438	115718	3228	94134	1106	27763	854	23089	-0.205002	0.0336568	1.12237e-09	3.94978e-08	----	-0.0945058	0.050929	0.0635051	1	--+-	-0.179104	0.0543948	0.000992408	0.00180543	-+--	0.163927	0.685567	1	1.28893	0.256245	1	3.27635	0.0702849	1	-0.0945063	0.050929	0.0635038	1	--+-	-0.205002	0.0336568	1.12235e-09	3.9498e-08	----	0.117148	0.0755969	0.121227	1	-+-+	-0.0421454	0.0375674	0.261922	1	-++-	-0.181954	0.0301331	1.55709e-09	0.00207267	-+--	10.4251	0.00124315	0.26031	0.609907	0.684536	0.408029	2.1838	0.13947	4.29228	0.0382859	0.00210003	0.963449
	1130	rs6736826	rs920279	A	G	127701473	127912189	meta-analysis	270342	9637	260705	5505	151056	2171	58796	1313	35656	647	15196	0.0591885	0.0365885	0.105732	1	-+-+	-0.085602	0.0456209	0.0606038	1	-++-	0.103638	0.0619374	0.0942725	1	++++	0.3818	0.536641	1	6.05186	0.0138916	0.070113	6.12992	0.0132913	0.0302345	-0.0856019	0.0456209	0.060604	1	-++-	0.0591883	0.0365885	0.105732	1	-+-+	0.134038	0.0805373	0.0960535	1	++++	-0.0421454	0.0375674	0.261922	1	-++-	0.0855355	0.032586	0.00866705	0.0476095	-+++	3.73398	0.0533163	0.289167	0.590755	0.540711	0.462138	9.31815	0.00226895	4.05007	0.0441696	0.0669073	0.795894
	1131	rs6736826	rs6742671	A	C	127701473	127922696	meta-analysis	270342	9637	260705	4159	110597	3513	99254	1009	25822	951	25030	-0.079626	0.0332142	0.0165142	0.0378264	----	-0.047685	0.0521392	0.360416	1	-+--	-0.120058	0.0536587	0.0252575	0.0673846	----	0.410491	0.52172	1	0.93571	0.333384	1	0.266958	0.60538	1	-0.0476851	0.0521391	0.360415	1	-+--	-0.0796262	0.0332142	0.0165139	0.0378646	----	0.0111091	0.0751739	0.882517	1	+-+-	-0.0421454	0.0375674	0.261922	1	-++-	-0.0789241	0.0298064	0.00809964	0.0443127	----	0.558681	0.454792	0.000247392	0.987451	0.00743086	0.931305	0.270558	0.602958	1.41483	0.234257	0.449085	0.50277
	1132	rs56279750	rs79527490	T	T	127729810	127811774	meta-analysis	270342	9637	260705	3712	99016	1182	35268	3817	100538	912	25881	-0.132578	0.048331	0.0060857	0.0109257	----	0.0526595	0.0337739	0.118954	1	++++	-0.0108533	0.0532159	0.838394	1	+-+-	2.86716	0.0904044	1	1.01542	0.313607	1	9.86981	0.00168013	0.0024848	0.0526596	0.0337739	0.118953	1	++++	-0.132578	0.048331	0.00608571	0.0109259	----	0.0677234	0.0717672	0.345347	1	+--+	0.0733952	0.0297555	0.01364	0.188797	++++	-0.106821	0.0356815	0.00275585	0.0253294	----	13.1702	0.00028443	0.183825	0.668106	0.212218	0.645035	10.5367	0.00117025	1.90938	0.167032	2.2435	0.134177
	1133	rs56279750	rs6754293	T	G	127729810	127840867	meta-analysis	270342	9637	260705	2908	79454	1992	54830	2726	68528	2004	57891	-0.102672	0.042527	0.0157664	0.0357539	-+--	0.0942679	0.0390293	0.0157218	0.0642633	++++	-0.0499104	0.0422537	0.237521	1	-+--	0.774585	0.378802	1	6.28271	0.0121922	0.0463284	11.6408	0.000645195	0.00119465	0.0942678	0.0390293	0.0157219	0.0643739	++++	-0.102672	0.042527	0.0157662	0.0357536	-+--	-0.041732	0.0603723	0.489412	1	+-+-	0.0733952	0.0297555	0.01364	0.188797	++++	-0.121115	0.0302282	6.1576e-05	0.00866705	-+--	11.5072	0.000693273	0.124944	0.723733	0.180876	0.670622	19.0354	1.28318e-05	5.69284	0.0170343	1.87842	0.170514
	1134	rs56279750	rs11693422	T	G	127729810	127842162	meta-analysis	270342	9637	260705	2650	76015	2251	58269	2436	68734	2293	57685	0.104994	0.0418841	0.0121834	0.023324	++++	0.0870012	0.0408027	0.0329871	1	++++	0.156766	0.0417169	0.000171369	0.000361067	++++	0.767002	0.381146	1	1.42936	0.231869	1	0.0946892	0.758298	1	0.0870013	0.0408028	0.0329872	1	++++	0.104994	0.0418841	0.0121838	0.0233235	++++	-0.0368044	0.0596528	0.53725	1	--+-	0.0733952	0.0297555	0.01364	0.188797	++++	0.0892911	0.0298299	0.00275941	0.0373208	+-++	0.378271	0.53853	0.0932619	0.760071	0.0725903	0.787602	0.00205256	0.963864	2.64722	0.103731	1.73107	0.188274
	1135	rs56279750	rs11694743	T	G	127729810	127842607	meta-analysis	270342	9637	260705	1635	48719	3262	85564	1638	46207	3090	80211	0.127992	0.0440123	0.00363633	0.0069412	+-++	0.116835	0.0507779	0.0213966	0.123892	++++	0.178474	0.0443764	5.77479e-05	0.000133394	++++	0.652387	0.419261	1	0.835452	0.360701	1	0.0275655	0.868134	1	0.116835	0.0507779	0.0213967	0.123893	++++	0.127992	0.0440123	0.00363644	0.0069413	+-++	-0.0658517	0.0626477	0.293193	1	----	0.0733952	0.0297555	0.01364	0.188797	++++	0.0952235	0.031337	0.00237609	0.0232331	+-++	1.0561	0.304105	0.367848	0.54418	0.544796	0.460452	0.131186	0.717206	3.86793	0.0492171	2.34837	0.125414
	1136	rs56279750	rs13032148	T	A	127729810	127865100	meta-analysis	270342	9637	260705	2109	57647	2784	76629	1952	53884	2776	72521	0.0816158	0.0422509	0.0533971	1	+--+	0.0437737	0.0460018	0.341317	1	+-++	0.176396	0.0424692	3.27443e-05	8.84819e-05	++++	2.50314	0.11362	1	4.4871	0.0341516	1	0.367063	0.54461	1	0.0437738	0.0460017	0.341316	1	+-++	0.0816151	0.0422508	0.0533986	1	+--+	0.0488639	0.060409	0.418581	1	-+++	0.0733952	0.0297555	0.01364	0.188797	++++	0.105676	0.0301917	0.000464966	0.0152852	++-+	0.0253057	0.873608	0.214666	0.643135	0.292324	0.588735	1.2656	0.260593	3.94533	0.0470018	1.84198	0.17472
	1137	rs56279750	rs35103166	T	C	127729810	127882182	meta-analysis	270342	9637	260705	1796	54433	3104	79851	1655	47576	3074	78843	0.168202	0.0430177	9.22662e-05	0.000209525	++++	0.108781	0.0492032	0.0270463	1	++++	0.214957	0.043023	5.84367e-07	3.34109e-06	++++	0.590556	0.442204	1	2.63891	0.104275	1	0.826628	0.36325	1	0.108781	0.0492032	0.0270461	1	++++	0.168203	0.0430176	9.22594e-05	0.000209521	++++	-0.059708	0.0618036	0.333998	1	--+-	0.0733952	0.0297555	0.01364	0.188797	++++	0.140788	0.0309127	5.25377e-06	0.00303534	+-++	3.28535	0.0699007	0.267818	0.604799	0.378711	0.538294	0.303411	0.581752	7.32343	0.00680614	1.96001	0.161512
	1138	rs56279750	rs7575209	T	C	127729810	127884123	meta-analysis	270342	9637	260705	3169	82574	1732	51711	3232	83109	1498	43310	-0.164091	0.043592	0.000167057	0.000379869	----	0.0385794	0.0366551	0.292572	1	++++	-0.0380659	0.0452738	0.400465	1	+---	4.02085	0.0449411	1	1.73119	0.188259	1	12.6624	0.000373077	0.000645195	0.0385792	0.0366552	0.292574	1	++++	-0.164091	0.043592	0.000167054	0.000379869	----	0.0870287	0.0628254	0.165977	1	+--+	0.0733952	0.0297555	0.01364	0.188797	++++	-0.12552	0.0313656	6.28519e-05	0.0118396	----	20.2464	6.808e-06	0.515834	0.472624	0.543807	0.460859	11.5703	0.000670149	4.23274	0.0396513	2.52125	0.112322
	1139	rs56279750	rs58682665	T	G	127729810	127885247	meta-analysis	270342	9637	260705	2589	68491	2312	65794	2616	65819	2114	60600	-0.14119	0.0418397	0.000739386	0.00153271	----	0.0999096	0.0407857	0.0143004	0.0515234	++++	-0.107502	0.0430118	0.0124419	0.025965	-+--	0.315195	0.57451	1	12.2441	0.000466726	0.000791906	17.0265	3.68619e-05	0.000111213	0.0999097	0.0407856	0.0143003	0.0515804	++++	-0.14119	0.0418397	0.000739341	0.00153281	----	-0.0673166	0.0597892	0.260208	1	-+--	0.0733952	0.0297555	0.01364	0.188797	++++	-0.174836	0.0299313	5.18151e-09	0.00275585	-+--	17.4687	2.92072e-05	0.427763	0.513088	0.275817	0.599456	29.4938	5.60952e-08	11.963	0.000542666	1.65114	0.198803
	1140	rs56279750	rs11680911	T	C	127729810	127888757	meta-analysis	270342	9637	260705	1995	58346	2905	75939	1892	55454	2838	70965	0.193289	0.0423817	5.09912e-06	3.05536e-05	++++	0.0986922	0.0465942	0.0341648	1	++++	0.245815	0.0425744	7.75098e-09	1.89723e-07	++++	0.764527	0.381916	1	5.43358	0.0197531	1	2.25562	0.133131	1	0.098692	0.0465942	0.0341651	1	++++	0.193289	0.0423817	5.09916e-06	3.0554e-05	++++	-0.0425917	0.0605524	0.481815	1	---+	0.0733952	0.0297555	0.01364	0.188797	++++	0.172386	0.0302777	1.24458e-08	0.00275941	++++	5.36043	0.0205987	0.161049	0.688193	0.209377	0.647256	1.75882	0.184771	11.0189	0.000901861	1.97551	0.159864
	1141	rs56279750	rs4663105	T	C	127729810	127891427	meta-analysis	270342	9637	260705	1553	48668	3347	85615	1297	40047	3431	86370	0.230248	0.0443471	2.08095e-07	1.15719e-06	++++	0.0559663	0.0539586	0.299639	1	++++	0.296358	0.0441615	1.93584e-11	4.31599e-09	++++	1.11581	0.290822	1	11.8863	0.000565497	0.00102206	6.22651	0.0125851	0.0276178	0.0559661	0.0539585	0.29964	1	++++	0.230248	0.044347	2.08083e-07	1.15713e-06	++++	0.0135522	0.0647723	0.83427	1	--++	0.0733952	0.0297555	0.01364	0.188797	++++	0.23873	0.0323199	1.50757e-13	0.000824861	++++	8.62635	0.00331334	0.0238945	0.877154	0.0800032	0.777293	8.44334	0.00366382	17.5314	2.82606e-05	1.10889	0.292322
	1142	rs56279750	rs745717	T	C	127729810	127893897	meta-analysis	270342	9637	260705	4148	115164	752	19120	3666	101250	1064	25169	0.101757	0.0579597	0.0791481	1	++-+	0.058972	0.032993	0.0738715	1	++++	0.196474	0.0509169	0.000113981	0.000239979	++-+	1.50733	0.219548	1	5.13624	0.0234313	1	0.411557	0.52118	1	0.0589719	0.032993	0.0738717	1	++++	0.101756	0.0579596	0.0791502	1	++-+	0.0349553	0.0775306	0.652092	1	++-+	0.0733952	0.0297555	0.01364	0.188797	++++	0.128332	0.0383732	0.000824861	0.0188706	++-+	0.189504	0.66333	0.146165	0.702227	0.105388	0.745457	1.87847	0.170509	4.35561	0.0368873	1.14226	0.285174
	1143	rs56279750	rs730482	T	T	127729810	127894484	meta-analysis	270342	9637	260705	2353	70237	2546	64047	2062	61358	2667	65061	0.203579	0.0417535	1.08401e-06	5.0161e-06	++++	0.0951898	0.0436599	0.0292386	1	++++	0.242948	0.0413768	4.31599e-09	1.44927e-07	++++	0.44855	0.503024	1	6.03403	0.0140326	0.0725425	3.2191	0.0727836	1	0.0951897	0.04366	0.0292389	1	++++	0.203579	0.0417536	1.08405e-06	5.01605e-06	++++	-0.0549241	0.0597055	0.357616	1	----	0.0733952	0.0297555	0.01364	0.188797	++++	0.179864	0.0298292	1.64192e-09	0.00207267	++++	6.44714	0.0111131	0.213597	0.643962	0.170156	0.679973	2.56427	0.109303	11.0679	0.000878329	1.52957	0.216177
	1144	rs56279750	rs893432	T	C	127729810	127894851	meta-analysis	270342	9637	260705	2772	80398	2129	53886	2742	78170	1988	48249	0.165308	0.0420628	8.49394e-05	0.000197475	++++	0.102903	0.0391868	0.00864071	0.023694	++++	0.204339	0.0433436	2.4242e-06	8.77086e-06	+-++	0.417623	0.518126	1	3.01363	0.0825673	1	1.17837	0.277689	1	0.102903	0.0391868	0.00864058	0.0236872	++++	0.165308	0.0420628	8.49366e-05	0.000197475	++++	-0.0651261	0.0602695	0.279883	1	+-+-	0.0733952	0.0297555	0.01364	0.188797	++++	0.133173	0.0301165	9.7823e-06	0.00809964	+-++	3.18228	0.0744409	0.385841	0.534494	0.359644	0.548704	0.375131	0.540221	6.20332	0.0127511	1.81809	0.177541
	1145	rs56279750	rs6431223	T	A	127729810	127895487	meta-analysis	270342	9637	260705	2792	74097	2103	60188	2752	69383	1977	57035	-0.158169	0.0421322	0.000173957	0.00039974	-+--	0.0912059	0.0394145	0.0206666	0.106801	++++	-0.113162	0.0429751	0.00845846	0.0151361	-+--	0.559256	0.45456	1	12.2829	0.00045713	0.000763718	18.6828	1.54372e-05	4.43131e-05	0.0912056	0.0394145	0.020667	0.106801	++++	-0.158169	0.0421322	0.000173961	0.000399751	-+--	-0.0485285	0.0602064	0.420222	1	+---	0.0733952	0.0297555	0.01364	0.188797	++++	-0.181954	0.0301331	1.55709e-09	0.00207267	-+--	20.1548	7.14225e-06	0.210843	0.646108	0.130068	0.718362	30.3133	3.67603e-08	12.7381	0.000358288	1.71779	0.189977
	1146	rs56279750	rs920279	T	G	127729810	127912189	meta-analysis	270342	9637	260705	3481	96668	1420	37616	3335	90043	1395	36376	0.115145	0.0456976	0.0117451	0.0223321	++-+	0.0912653	0.0354923	0.0101284	0.028351	++++	0.143076	0.0462578	0.00198131	0.0031964	++++	0.18452	0.667517	1	0.789643	0.374208	1	0.170323	0.679825	1	0.0912652	0.0354923	0.0101285	0.0283511	++++	0.115145	0.0456977	0.011745	0.0223321	++-+	-0.0616825	0.0651403	0.343681	1	--+-	0.0733952	0.0297555	0.01364	0.188797	++++	0.0855355	0.032586	0.00866705	0.0476095	-+++	0.58616	0.443908	0.278312	0.597809	0.148871	0.699617	0.0141417	0.90534	1.60502	0.205193	1.03414	0.309188
	1147	rs56279750	rs6742671	T	C	127729810	127922696	meta-analysis	270342	9637	260705	2542	67688	2356	66595	2623	68730	2106	57689	-0.0987824	0.0417312	0.0179275	0.042367	----	0.049631	0.0410478	0.226624	1	++++	-0.00393313	0.0427761	0.92674	1	---+	2.51909	0.112476	1	0.816314	0.36626	1	6.42845	0.0112307	0.023957	0.0496312	0.0410478	0.226621	1	++++	-0.0987822	0.0417312	0.0179276	0.0423659	----	0.0431093	0.0596042	0.469521	1	++-+	0.0733952	0.0297555	0.01364	0.188797	++++	-0.0789241	0.0298064	0.00809964	0.0443127	----	11.2853	0.000781239	0.149948	0.698585	0.219715	0.639257	6.42214	0.0112706	2.20231	0.137804	2.06887	0.150332
	1148	rs56279750	rs6761391	T	G	127729810	128154284	meta-analysis	270342	9637	260705	1343	39222	3552	95062	1314	36640	3412	89778	0.0722542	0.0461009	0.117044	1	++++	0.030264	0.056408	0.5916	1	+++-	0.161471	0.0461718	0.000470223	0.000860267	++++	1.86971	0.171509	1	3.23977	0.0718705	1	0.332226	0.564351	1	0.0302654	0.0564079	0.591582	1	+++-	0.0722553	0.0461008	0.117037	1	++++	0.0611137	0.0664176	0.357498	1	-+-+	0.0733952	0.0297555	0.01364	0.188797	++++	0.102186	0.0331814	0.00207267	0.0191537	++++	0.000432423	0.983409	0.277691	0.598219	0.457384	0.498849	1.20778	0.271772	2.571	0.108839	1.08718	0.297097
	1149	rs544587	rs79527490	A	T	127740315	127811774	meta-analysis	270342	9637	260705	2906	80793	846	24975	4627	118762	1248	36173	-0.121969	0.0566673	0.0313678	0.108615	----	0.0640562	0.0345664	0.0638635	1	++++	-0.0303425	0.0486359	0.532713	1	-++-	1.50548	0.219831	1	2.50292	0.113636	1	7.85413	0.00507047	0.00850909	0.0640562	0.0345664	0.0638632	1	++++	-0.12197	0.0566672	0.0313671	0.108902	----	0.0258397	0.0729415	0.72315	1	-+++	0.0714624	0.0304344	0.0188706	0.232286	++++	-0.106821	0.0356815	0.00275585	0.0253294	----	9.04324	0.00263668	0.051172	0.821036	0.0258606	0.872241	11.831	0.000582529	3.1486	0.0759923	1.60747	0.204848
	1150	rs544587	rs6754293	A	G	127740315	127840867	meta-analysis	270342	9637	260705	2213	62270	1544	43498	3426	85713	2453	69222	-0.113339	0.0482842	0.0189088	0.0462309	-+--	0.0799753	0.0397922	0.0444499	1	++++	-0.0483912	0.042609	0.25608	1	-+--	1.01719	0.313186	1	4.84797	0.0276787	1	9.54594	0.00200392	0.00329773	0.0799752	0.0397922	0.0444499	1	++++	-0.113339	0.0482842	0.018908	0.0462313	-+--	-0.0144382	0.061834	0.815373	1	+++-	0.0714624	0.0304344	0.0188706	0.232286	++++	-0.121115	0.0302282	6.1576e-05	0.00866705	-+--	10.4836	0.00120441	0.0186334	0.891423	0.0288759	0.865066	16.1933	5.71968e-05	5.23926	0.0220826	1.93778	0.16391
	1151	rs544587	rs11693422	A	G	127740315	127842162	meta-analysis	270342	9637	260705	2049	60257	1709	45511	3040	84492	2838	70443	0.125829	0.0476808	0.00831521	0.0150011	++++	0.097022	0.041467	0.0192971	0.0977896	++++	0.160577	0.042165	0.000139921	0.000302076	++++	0.298031	0.58512	1	1.15494	0.282517	1	0.207831	0.648473	1	0.097022	0.041467	0.019297	0.0977907	++++	0.125829	0.0476808	0.00831525	0.0150015	++++	-0.0637982	0.0610977	0.296393	1	--+-	0.0714624	0.0304344	0.0188706	0.232286	++++	0.0892911	0.0298299	0.00275941	0.0373208	+-++	0.923758	0.33649	0.422044	0.515919	0.246919	0.619253	0.0229051	0.879704	2.93678	0.0865833	1.9049	0.167531
	1152	rs544587	rs11694743	A	G	127740315	127842607	meta-analysis	270342	9637	260705	1274	39151	2481	66616	1999	55775	3874	99159	0.152403	0.0497923	0.00220762	0.00361035	+-++	0.134333	0.0518447	0.00956794	0.0269318	++++	0.189455	0.0465852	4.76504e-05	0.000118503	++++	0.295276	0.586859	1	0.625452	0.429029	1	0.0631933	0.801518	1	0.134333	0.0518447	0.00956784	0.0269313	++++	0.152403	0.0497923	0.00220756	0.00361038	+-++	-0.0974525	0.0640508	0.128138	1	----	0.0714624	0.0304344	0.0188706	0.232286	++++	0.0952235	0.031337	0.00237609	0.0232331	+-++	1.92376	0.165443	0.944598	0.331098	1.09368	0.295656	0.416787	0.518545	4.49626	0.0339691	2.81699	0.0932714
	1153	rs544587	rs13032148	A	A	127740315	127865100	meta-analysis	270342	9637	260705	1586	44342	2166	61419	2476	67189	3395	87731	0.078407	0.0481907	0.103734	1	+-++	0.0457365	0.0471387	0.33192	1	+-++	0.171919	0.0447228	0.000120999	0.000264932	++++	2.02302	0.154931	1	3.77102	0.0521478	1	0.234874	0.627933	1	0.0457369	0.0471386	0.331915	1	+-++	0.0784069	0.0481906	0.103734	1	+-++	0.0455903	0.0618081	0.460751	1	++-+	0.0714624	0.0304344	0.0188706	0.232286	++++	0.105676	0.0301917	0.000464966	0.0152852	++-+	0.0148455	0.903024	0.229937	0.63157	0.210216	0.646599	1.14652	0.284279	3.44844	0.0633115	1.50708	0.219585
	1154	rs544587	rs35103166	A	C	127740315	127882182	meta-analysis	270342	9637	260705	1369	42621	2388	63147	2084	59388	3794	95547	0.188414	0.0489409	0.000118204	0.000262773	++++	0.120843	0.0500194	0.0156954	0.064005	++++	0.226633	0.0454114	6.01695e-07	3.48484e-06	++++	0.327715	0.567008	1	2.45207	0.11737	1	0.932332	0.334258	1	0.120843	0.0500195	0.0156956	0.0642634	++++	0.188413	0.0489409	0.00011821	0.000262774	++++	-0.0815792	0.0630555	0.195746	1	----	0.0714624	0.0304344	0.0188706	0.232286	++++	0.140788	0.0309127	5.25377e-06	0.00303534	+-++	4.11793	0.0424309	0.676898	0.410657	0.711291	0.399015	0.115058	0.734457	8.05703	0.00453274	2.44197	0.118127
	1155	rs544587	rs7575209	A	C	127740315	127884123	meta-analysis	270342	9637	260705	2478	66204	1280	39565	3926	99478	1953	55457	-0.171252	0.0497722	0.000580175	0.00128276	----	0.0429764	0.0375668	0.252624	1	-+++	-0.0504182	0.0440627	0.252525	1	-++-	3.30425	0.0691007	1	2.60158	0.106757	1	11.8023	0.000591561	0.00105626	0.0429763	0.0375668	0.252625	1	-+++	-0.171252	0.0497722	0.000580184	0.00128289	----	0.077007	0.0640967	0.229589	1	+-++	0.0714624	0.0304344	0.0188706	0.232286	++++	-0.12552	0.0313656	6.28519e-05	0.0118396	----	17.3086	3.17744e-05	0.604265	0.436955	0.347145	0.555734	11.854	0.000575377	5.17993	0.0228492	1.92809	0.164967
	1156	rs544587	rs58682665	A	G	127740315	127885247	meta-analysis	270342	9637	260705	1986	54258	1772	51511	3223	80053	2656	74882	-0.152075	0.0475718	0.00138985	0.00233288	----	0.085588	0.041818	0.0406898	1	++++	-0.101094	0.0432255	0.0193481	0.0425884	-+--	0.629088	0.42769	1	9.63458	0.00190948	0.00351741	14.0793	0.000175259	0.000385126	0.0855876	0.0418181	0.040691	1	++++	-0.152075	0.0475718	0.00138987	0.00233287	----	-0.0372903	0.0610986	0.541643	1	-+--	0.0714624	0.0304344	0.0188706	0.232286	++++	-0.174836	0.0299313	5.18151e-09	0.00275585	-+--	15.6676	7.55077e-05	0.163995	0.685505	0.0745914	0.784765	25.6446	4.10436e-07	10.6543	0.00109813	1.96717	0.160749
	1157	rs544587	rs11680911	A	C	127740315	127888757	meta-analysis	270342	9637	260705	1513	45547	2244	60222	2376	68253	3502	86682	0.205775	0.0482312	1.9862e-05	7.00661e-05	++++	0.105305	0.0475956	0.0269318	1	++++	0.253276	0.0445853	1.34132e-08	2.95418e-07	++++	0.523018	0.469557	1	5.14799	0.0232734	1	2.19841	0.138154	1	0.105306	0.0475955	0.0269313	1	++++	0.205775	0.048231	1.98609e-05	7.00657e-05	++++	-0.0543894	0.061934	0.379844	1	---+	0.0714624	0.0304344	0.0188706	0.232286	++++	0.172386	0.0302777	1.24458e-08	0.00275941	++++	5.54648	0.0185179	0.343761	0.557667	0.358865	0.549137	1.41412	0.234373	11.3436	0.000757104	2.2527	0.133382
	1158	rs544587	rs4663105	A	C	127740315	127891427	meta-analysis	270342	9637	260705	1199	38306	2558	67462	1653	50409	4224	104523	0.242303	0.0504004	1.52786e-06	6.07991e-06	++++	0.071489	0.0542789	0.187816	1	++++	0.301149	0.0470507	1.54851e-10	1.85287e-08	++++	0.728407	0.3934	1	10.2217	0.00138799	0.00277312	5.31812	0.0211047	0.0697263	0.0714892	0.0542788	0.187814	1	++++	0.242303	0.0504003	1.52773e-06	6.08074e-06	++++	-0.0111159	0.0656523	0.865549	1	---+	0.0714624	0.0304344	0.0188706	0.232286	++++	0.23873	0.0323199	1.50757e-13	0.000824861	++++	8.41968	0.00371182	0.00355995	0.952422	1.81837e-07	0.99966	7.00859	0.00811196	16.8011	4.15097e-05	1.19571	0.274181
	1159	rs544587	rs745717	A	C	127740315	127893897	meta-analysis	270342	9637	260705	3181	90737	576	15031	4638	125677	1241	29258	0.0962113	0.0659879	0.144837	1	++-+	0.0582685	0.0334837	0.0818229	1	-+++	0.194198	0.0494218	8.51592e-05	0.000178826	++-+	1.4126	0.234625	1	5.18475	0.0227859	1	0.262923	0.608119	1	0.0582683	0.0334837	0.0818244	1	-+++	0.0962116	0.065988	0.144836	1	++-+	0.0405886	0.0811804	0.617089	1	+--+	0.0714624	0.0304344	0.0188706	0.232286	++++	0.128332	0.0383732	0.000824861	0.0188706	++-+	0.11599	0.733425	0.177067	0.673906	0.0850238	0.770601	1.89266	0.168903	4.47165	0.0344616	1.10811	0.292493
	1160	rs544587	rs730482	A	T	127740315	127894484	meta-analysis	270342	9637	260705	1822	55589	1934	50179	2596	76006	3282	78929	0.216106	0.0474717	5.30614e-06	3.14729e-05	++++	0.098664	0.0442264	0.0256887	1	++++	0.247768	0.0425681	5.86703e-09	1.59644e-07	++++	0.246574	0.619498	1	5.90016	0.0151395	1	3.2765	0.0702785	1	0.0986641	0.0442264	0.0256886	1	++++	0.216106	0.0474717	5.30611e-06	3.14702e-05	++++	-0.0655583	0.0610449	0.282852	1	----	0.0714624	0.0304344	0.0188706	0.232286	++++	0.179864	0.0298292	1.64192e-09	0.00207267	++++	6.57952	0.0103158	0.417868	0.518003	0.25672	0.612382	2.31691	0.127974	11.3514	0.000753905	1.70661	0.191425
	1161	rs544587	rs893432	A	C	127740315	127894851	meta-analysis	270342	9637	260705	2126	63246	1632	42522	3392	95322	2487	59613	0.183091	0.0478434	0.000129779	0.000280017	++++	0.107755	0.0402302	0.0073964	0.0178977	++++	0.208327	0.0432917	1.49305e-06	5.70242e-06	++++	0.152974	0.695709	1	2.89602	0.0887984	1	1.45249	0.228129	1	0.107755	0.0402302	0.00739634	0.0178061	++++	0.183091	0.0478434	0.000129779	0.000280014	++++	-0.0823663	0.0615646	0.180934	1	----	0.0714624	0.0304344	0.0188706	0.232286	++++	0.133173	0.0301165	9.7823e-06	0.00809964	+-++	3.87556	0.048994	0.77965	0.377248	0.517587	0.471873	0.255837	0.612995	6.68892	0.00970139	2.03081	0.154138
	1162	rs544587	rs6431223	A	A	127740315	127895487	meta-analysis	270342	9637	260705	2153	59197	1599	46572	3391	84284	2483	70650	-0.168463	0.0480369	0.000453282	0.000972242	----	0.0811894	0.0402776	0.0438267	1	++++	-0.107482	0.0427838	0.0119976	0.0243435	-+--	0.898657	0.343142	1	10.3098	0.00132328	0.00267267	15.8598	6.82136e-05	0.000144064	0.0811887	0.0402777	0.0438289	1	++++	-0.168463	0.048037	0.000453267	0.000972236	----	-0.023259	0.0616081	0.705778	1	++-+	0.0714624	0.0304344	0.0188706	0.232286	++++	-0.181954	0.0301331	1.55709e-09	0.00207267	-+--	17.8008	2.45284e-05	0.056603	0.811948	0.0371247	0.847211	27.3662	1.68352e-07	11.6157	0.000653967	2.02524	0.154704
	1163	rs544587	rs920279	A	G	127740315	127912189	meta-analysis	270342	9637	260705	2745	77093	1013	28675	4073	109618	1805	45317	0.0600518	0.0529945	0.257143	1	-+-+	0.0583106	0.0361358	0.106603	1	++-+	0.153825	0.0442726	0.000511813	0.000924936	++++	1.84407	0.174475	1	2.79345	0.0946503	1	0.000736907	0.978343	1	0.0583107	0.0361358	0.106602	1	++-+	0.0600524	0.0529946	0.257139	1	-+-+	0.0378177	0.067175	0.573453	1	+-++	0.0714624	0.0304344	0.0188706	0.232286	++++	0.0855355	0.032586	0.00866705	0.0476095	-+++	0.034863	0.851883	0.167797	0.682077	0.077494	0.780723	0.313052	0.575813	2.35026	0.125262	1.54322	0.21414
	1164	rs544587	rs6761391	A	G	127740315	128154284	meta-analysis	270342	9637	260705	1014	30867	2738	74901	1644	44996	4229	109938	0.0779541	0.0524802	0.137438	1	+++-	0.0431639	0.057401	0.452069	1	+++-	0.160545	0.0496722	0.00122885	0.00233737	++++	1.30639	0.253049	1	2.39117	0.122022	1	0.200091	0.654647	1	0.0431629	0.0574011	0.45208	1	+++-	0.0779536	0.0524803	0.137441	1	+++-	0.0407165	0.0677226	0.54769	1	---+	0.0714624	0.0304344	0.0188706	0.232286	++++	0.102186	0.0331814	0.00207267	0.0191537	++++	0.0114504	0.914784	0.15231	0.696337	0.189714	0.663155	0.792471	0.373354	2.33846	0.126214	0.954457	0.328587
	1165	rs6716819	rs79527490	T	T	127753268	127811774	meta-analysis	270342	9637	260705	4013	104095	737	20516	3520	95460	1357	40633	-0.147851	0.0575798	0.0102357	0.0186369	----	0.00555337	0.0338361	0.869632	1	-+-+	-0.0790542	0.0455965	0.0829577	1	-+--	0.877386	0.348919	1	2.22041	0.136197	1	5.27608	0.0216203	0.0741639	0.00555331	0.0338361	0.869634	1	-+-+	-0.147851	0.0575798	0.0102357	0.0186365	----	0.0593626	0.0739117	0.421885	1	+++-	0.00482353	0.0297628	0.871254	1	++--	-0.106821	0.0356815	0.00275585	0.0253294	----	5.54825	0.0184992	0.366885	0.544707	0.000262307	0.987078	5.22238	0.022298	2.37295	0.123454	0.229995	0.631528
	1166	rs6716819	rs6754293	T	G	127753268	127840867	meta-analysis	270342	9637	260705	2989	76883	1764	47728	2650	71100	2233	64993	-0.145644	0.0441554	0.000972242	0.00177875	----	-0.00205037	0.0390665	0.958143	1	-++-	-0.103717	0.0407505	0.0109227	0.0209532	-+--	0.486908	0.48531	1	3.2434	0.0717117	1	5.93203	0.0148681	0.0344334	-0.00205022	0.0390665	0.958146	1	-++-	-0.145644	0.0441554	0.000972236	0.00177876	----	0.0425286	0.0607756	0.484074	1	++-+	0.00482353	0.0297628	0.871254	1	++--	-0.121115	0.0302282	6.1576e-05	0.00866705	-+--	7.98457	0.00471777	0.210124	0.646671	0.0195896	0.888689	5.81014	0.0159341	4.62647	0.0314822	0.11758	0.731674
	1167	rs6716819	rs11693422	T	G	127753268	127842162	meta-analysis	270342	9637	260705	2247	62834	2507	61777	2842	81916	2040	54177	0.0955105	0.0426057	0.0249789	0.070921	++++	0.0170663	0.0410721	0.67776	1	++-+	0.105333	0.0445677	0.018106	0.0396091	++++	0.0253808	0.873422	1	2.12105	0.145286	1	1.75705	0.184992	1	0.0170667	0.0410721	0.677753	1	++-+	0.0955106	0.0426057	0.0249788	0.0712141	++++	-0.0088032	0.059948	0.883253	1	--+-	0.00482353	0.0297628	0.871254	1	++--	0.0892911	0.0298299	0.00275941	0.0373208	+-++	3.04476	0.0809979	0.0142997	0.904815	0.0582594	0.809268	2.02442	0.154788	3.51735	0.0607294	0.0894792	0.76484
	1168	rs6716819	rs13032148	T	A	127753268	127865100	meta-analysis	270342	9637	260705	2049	52530	2697	72070	2013	59001	2864	77081	0.0765134	0.043132	0.0760737	1	+-++	-0.0258565	0.0459885	0.573954	1	+---	0.107469	0.0426601	0.0117626	0.0237199	++-+	0.260374	0.609863	1	4.51751	0.0335496	1	2.63617	0.104455	1	-0.0258564	0.0459885	0.573955	1	+---	0.0765135	0.043132	0.0760736	1	+-++	0.0563895	0.0603828	0.350373	1	-+-+	0.00482353	0.0297628	0.871254	1	++--	0.105676	0.0301917	0.000464966	0.0152852	++-+	1.87148	0.171306	0.306811	0.579644	0.313673	0.575435	5.71646	0.0168066	3.89401	0.0484586	0.00117696	0.972632
	1169	rs6716819	rs35103166	T	C	127753268	127882182	meta-analysis	270342	9637	260705	1681	48364	3072	76246	1772	53646	3110	82448	0.136632	0.0442667	0.00202484	0.00318569	+-++	0.000233997	0.0491499	0.996201	1	++--	0.14619	0.0440291	0.000899225	0.00166116	++++	0.0234345	0.878333	1	4.89245	0.0269744	1	4.2522	0.0391996	1	0.000233667	0.0491498	0.996207	1	++--	0.136632	0.0442666	0.00202476	0.00318567	+-++	0.00952944	0.061756	0.877367	1	-+++	0.00482353	0.0297628	0.871254	1	++--	0.140788	0.0309127	5.25377e-06	0.00303534	+-++	6.10589	0.0134732	0.00592637	0.938637	0.00638	0.936337	5.85992	0.0154895	7.07565	0.00781385	0.0100802	0.920027
	1170	rs6716819	rs7575209	T	C	127753268	127884123	meta-analysis	270342	9637	260705	3377	85218	1377	39393	3027	80465	1856	55629	-0.162827	0.0464862	0.000460573	0.00102821	----	-0.00780206	0.0366808	0.83156	1	-+-+	-0.102494	0.0422076	0.0151687	0.0325259	-+--	0.923316	0.336606	1	2.86748	0.0903861	1	6.85387	0.00884493	0.0176957	-0.00780198	0.0366809	0.831562	1	-+-+	-0.162827	0.0464862	0.000460567	0.00102823	----	0.0675783	0.0632317	0.285187	1	+-++	0.00482353	0.0297628	0.871254	1	++--	-0.12552	0.0313656	6.28519e-05	0.0118396	----	9.22503	0.00238729	0.442582	0.505879	0.0714403	0.789251	5.94927	0.0147234	4.31784	0.0377147	0.19174	0.661472
	1171	rs6716819	rs58682665	T	G	127753268	127885247	meta-analysis	270342	9637	260705	2497	62882	2257	61729	2712	71429	2171	64665	-0.174526	0.0427782	4.50773e-05	0.000118204	-+--	-0.000734126	0.0408398	0.985658	1	-++-	-0.173855	0.0427448	4.75641e-05	0.000116453	-+--	0.000123004	0.991151	1	8.57534	0.00340746	0.00618368	8.63485	0.00329792	0.00555017	-0.000734055	0.0408398	0.98566	1	-++-	-0.174526	0.0427781	4.50732e-05	0.00011821	-+--	-0.00241201	0.0598058	0.96783	1	+--+	0.00482353	0.0297628	0.871254	1	++--	-0.174836	0.0299313	5.18151e-09	0.00275585	-+--	11.8441	0.000578444	3.52866e-05	0.99526	0.0120951	0.912427	11.823	0.000585044	11.7681	0.000602555	0.000353302	0.985004
	1172	rs6716819	rs11680911	T	C	127753268	127888757	meta-analysis	270342	9637	260705	1650	46948	3103	77663	2239	66852	2643	69242	0.219262	0.0446035	8.84251e-07	3.45662e-06	++++	0.0740552	0.0471774	0.116481	1	++++	0.208617	0.0458048	5.25134e-06	1.50607e-05	++++	0.0277192	0.867771	1	4.18776	0.0407169	1	5.00214	0.025316	1	0.0740552	0.0471773	0.11648	1	++++	0.219262	0.0446035	8.84183e-07	3.45662e-06	++++	-0.0822508	0.0610694	0.178031	1	----	0.00482353	0.0297628	0.871254	1	++--	0.172386	0.0302777	1.24458e-08	0.00275941	++++	15.9927	6.35886e-05	0.756065	0.384563	1.54041	0.214557	3.07691	0.0794112	13.9186	0.000190895	0.435407	0.509348
	1173	rs6716819	rs4663105	T	C	127753268	127891427	meta-analysis	270342	9637	260705	1479	43887	3274	80723	1373	44829	3508	91262	0.216554	0.0455934	2.03743e-06	9.35495e-06	++++	-0.0320113	0.0536951	0.551063	1	++--	0.230715	0.0450355	3.00771e-07	1.84907e-06	++++	0.0488281	0.825115	1	14.0542	0.000177619	0.000446817	12.4518	0.000417599	0.000738602	-0.0320114	0.053695	0.551061	1	++--	0.216554	0.0455934	2.03727e-06	9.35478e-06	++++	0.0466969	0.0645743	0.469588	1	-+++	0.00482353	0.0297628	0.871254	1	++--	0.23873	0.0323199	1.50757e-13	0.000824861	++++	15.1218	0.000100794	0.157458	0.691508	0.359992	0.548511	18.6624	1.5603e-05	17.5109	2.85671e-05	0.0209084	0.885029
	1174	rs6716819	rs745717	T	C	127753268	127893897	meta-analysis	270342	9637	260705	3830	102319	924	22292	3989	114096	893	21997	0.129236	0.0543558	0.0174261	0.0403196	++-+	0.00749225	0.0329651	0.820207	1	++--	0.133151	0.0545361	0.0146253	0.0309847	++-+	0.00258581	0.959444	1	3.88837	0.0486215	1	3.66756	0.0554814	1	0.00749236	0.0329651	0.820205	1	++--	0.129236	0.0543558	0.0174259	0.0403197	++-+	-0.0101287	0.0768367	0.895126	1	-+-+	0.00482353	0.0297628	0.871254	1	++--	0.128332	0.0383732	0.000824861	0.0188706	++-+	4.03045	0.0446861	0.000184495	0.989163	0.00361064	0.952085	5.7058	0.0169089	4.26632	0.038875	0.00522287	0.942387
	1175	rs6716819	rs730482	T	T	127753268	127894484	meta-analysis	270342	9637	260705	2019	58472	2734	66139	2399	73124	2482	62969	0.2034	0.0430157	2.26174e-06	1.08888e-05	++++	0.0409131	0.0437902	0.35015	1	++++	0.200223	0.0438725	5.02461e-06	1.45673e-05	++++	0.00267299	0.958767	1	6.60522	0.010168	0.0315182	7.00703	0.00811904	0.016648	0.0409131	0.0437902	0.350151	1	++++	0.2034	0.0430157	2.26178e-06	1.08895e-05	++++	-0.0448075	0.0598193	0.453829	1	----	0.00482353	0.0297628	0.871254	1	++--	0.179864	0.0298292	1.64192e-09	0.00207267	++++	14.4116	0.000146895	0.202168	0.652976	0.464599	0.495483	6.87734	0.00872955	13.5846	0.000228051	0.147278	0.70115
	1176	rs6716819	rs893432	T	C	127753268	127894851	meta-analysis	270342	9637	260705	2644	74365	2110	50246	2874	84204	2009	51889	0.16939	0.0428712	7.77815e-05	0.000182325	++++	0.0384738	0.0392327	0.326763	1	-+-+	0.136972	0.0433736	0.00158872	0.00265134	++++	0.28256	0.595028	1	2.83645	0.0921477	1	5.07501	0.0242731	0.109747	0.0384737	0.0392327	0.326763	1	-+-+	0.16939	0.0428712	7.77807e-05	0.000182327	++++	-0.0725014	0.0602417	0.22878	1	+---	0.00482353	0.0297628	0.871254	1	++--	0.133173	0.0301165	9.7823e-06	0.00809964	+-++	9.94289	0.00161472	0.477844	0.4894	0.466938	0.494399	3.66607	0.0555309	6.31108	0.0119986	0.00517676	0.942642
	1177	rs6716819	rs6431223	T	A	127753268	127895487	meta-analysis	270342	9637	260705	2744	69429	2005	55181	2800	74052	2077	62042	-0.178157	0.0432034	3.72856e-05	0.000107649	-+--	0.00824909	0.0394482	0.834361	1	-+--	-0.175413	0.0422941	3.36205e-05	9.04513e-05	-+--	0.00206111	0.963789	1	10.0843	0.00149535	0.00302588	10.1521	0.0014414	0.00216082	0.00824902	0.0394481	0.834362	1	-+--	-0.178158	0.0432034	3.72841e-05	0.000107648	-+--	-0.00934474	0.060245	0.876733	1	+--+	0.00482353	0.0297628	0.871254	1	++--	-0.181954	0.0301331	1.55709e-09	0.00207267	-+--	12.1648	0.000486989	0.00519432	0.942545	0.0048053	0.944735	14.6813	0.000127302	12.1457	0.000492016	0.0158655	0.899765
	1178	rs6716819	rs920279	T	G	127753268	127912189	meta-analysis	270342	9637	260705	3261	86783	1492	37828	3557	99929	1326	36164	0.152307	0.0458384	0.000891534	0.00171529	++++	0.0485078	0.0355478	0.172385	1	++-+	0.0625817	0.0471642	0.184545	1	-+-+	1.86114	0.172493	1	0.0567862	0.81165	1	3.20205	0.0735462	1	0.0485079	0.0355478	0.172384	1	++-+	0.152307	0.0458384	0.000891526	0.001715	++++	-0.134367	0.0652264	0.0393973	1	----	0.00482353	0.0297628	0.871254	1	++--	0.0855355	0.032586	0.00866705	0.0476095	-+++	7.28204	0.00696474	1.40955	0.235131	0.887806	0.346072	0.589576	0.442583	1.07257	0.300365	0.160325	0.688858
	1179	rs6716819	rs6761391	T	G	127753268	128154284	meta-analysis	270342	9637	260705	1316	37099	3434	87510	1342	38764	3533	97330	0.11332	0.0472893	0.0165607	0.0381178	++++	0.0183018	0.0563272	0.745243	1	++-+	0.111851	0.046966	0.0172404	0.0371629	++++	0.000485695	0.982417	1	1.62711	0.202103	1	1.66915	0.196372	1	0.0183023	0.0563273	0.745236	1	++-+	0.113321	0.0472894	0.0165605	0.0381162	++++	-0.0202641	0.0663346	0.759999	1	-++-	0.00482353	0.0297628	0.871254	1	++--	0.102186	0.0331814	0.00207267	0.0191537	++++	3.77039	0.0521676	0.0371474	0.847165	0.0447603	0.832445	1.64645	0.199442	3.70516	0.0542446	0.0282508	0.866521
	1180	rs10190229	rs79527490	T	T	127763329	127811774	meta-analysis	270342	9637	260705	5485	143973	1744	51117	2048	55582	349	10032	-0.111095	0.0394557	0.00486736	0.00909794	----	-0.0135856	0.0380436	0.721013	1	++--	-0.102655	0.0830478	0.216421	1	-++-	0.00842526	0.926866	1	0.950767	0.329524	1	3.16506	0.0752295	1	-0.0135856	0.0380435	0.721011	1	++--	-0.111095	0.0394557	0.00486738	0.00909806	----	0.0194659	0.0954661	0.838428	1	-++-	0.000739676	0.0346673	0.982977	1	+++-	-0.106821	0.0356815	0.00275585	0.0253294	----	4.53384	0.0332309	0.00645461	0.935966	0.077464	0.780764	3.19533	0.0738488	1.32002	0.250588	0.00212385	0.963242
	1181	rs10190229	rs6754293	T	G	127763329	127840867	meta-analysis	270342	9637	260705	4281	113024	2953	82066	1358	34959	1044	30655	-0.111816	0.0348367	0.0013287	0.00226056	-+--	0.0213337	0.0461555	0.643928	1	-++-	-0.126947	0.0505411	0.0120131	0.0243435	-+--	0.0607638	0.805293	1	4.69337	0.0302792	1	5.30178	0.0213036	0.0730172	0.0213338	0.0461555	0.643926	1	-++-	-0.111816	0.0348367	0.00132867	0.00226057	-+--	-0.0399462	0.0699785	0.568111	1	+---	0.000739676	0.0346673	0.982977	1	+++-	-0.121115	0.0302282	6.1576e-05	0.00866705	-+--	5.24493	0.0220108	0.0406482	0.840219	0.127279	0.72127	6.66593	0.00982731	4.3405	0.0372159	0.00980805	0.92111
	1182	rs10190229	rs11693422	T	G	127763329	127842162	meta-analysis	270342	9637	260705	3678	104118	3556	90971	1410	40632	991	24983	0.0544014	0.0342307	0.112003	1	+-++	-0.0557145	0.0459776	0.225598	1	+++-	0.148706	0.0527609	0.00482493	0.00784663	++++	2.24839	0.133753	1	8.53223	0.00348912	0.00630117	3.69041	0.0547262	1	-0.0557144	0.0459776	0.225599	1	+++-	0.0544013	0.0342308	0.112004	1	+-++	0.151206	0.0702109	0.0312721	1	++++	0.000739676	0.0346673	0.982977	1	+++-	0.0892911	0.0298299	0.00275941	0.0373208	+-++	1.21319	0.270702	0.590468	0.442238	0.96119	0.326887	7.00009	0.00815055	5.4934	0.0190884	0.960976	0.326941
	1183	rs10190229	rs13032148	T	A	127763329	127865100	meta-analysis	270342	9637	260705	3063	83780	4163	111292	998	27751	1398	37859	0.108496	0.0347361	0.00178749	0.002937	+--+	0.00979976	0.0533845	0.854351	1	+--+	0.106009	0.0478254	0.0266515	0.0746099	++++	0.00177064	0.966436	1	1.80181	0.179493	1	2.40133	0.121232	1	0.00979974	0.0533845	0.854351	1	+--+	0.108496	0.0347361	0.00178747	0.00293718	+--+	-0.0123494	0.0702869	0.86053	1	-++-	0.000739676	0.0346673	0.982977	1	+++-	0.105676	0.0301917	0.000464966	0.0152852	++-+	4.8212	0.0281118	0.00375556	0.951134	0.0202593	0.886815	2.44381	0.11799	3.17608	0.0747238	3.47024e-05	0.9953
	1184	rs10190229	rs35103166	T	C	127763329	127882182	meta-analysis	270342	9637	260705	2661	77177	4571	117912	791	24833	1611	40782	0.112183	0.0353275	0.00149573	0.00241033	+-++	-0.0778587	0.0589184	0.186346	1	-++-	0.152402	0.0464512	0.00103476	0.00198131	++++	0.474947	0.49072	1	9.4189	0.0021476	0.00406514	7.65261	0.00566903	0.0103565	-0.0778593	0.0589185	0.186343	1	-++-	0.112183	0.0353276	0.00149579	0.00241038	+-++	0.121104	0.0729218	0.0967648	1	++-+	0.000739676	0.0346673	0.982977	1	+++-	0.140788	0.0309127	5.25377e-06	0.00303534	+-++	5.06952	0.0243502	0.371331	0.54228	1.32194	0.250244	10.7989	0.00101559	6.8466	0.00888103	0.0433198	0.835124
	1185	rs10190229	rs7575209	T	C	127763329	127884123	meta-analysis	270342	9637	260705	4920	126507	2314	68583	1483	39176	919	26439	-0.144672	0.0364652	7.2661e-05	0.000173957	-+--	-0.0216205	0.0437565	0.621229	1	-+--	-0.0893266	0.0528736	0.0911358	1	-++-	0.742515	0.388857	1	0.973223	0.323878	1	4.66711	0.0307456	1	-0.0216206	0.0437565	0.621227	1	-+--	-0.144672	0.0364652	7.26609e-05	0.000173961	-+--	0.0750919	0.0719336	0.296529	1	+-++	0.000739676	0.0346673	0.982977	1	+++-	-0.12552	0.0313656	6.28519e-05	0.0118396	----	8.35247	0.00385163	0.158545	0.690499	0.160431	0.68876	3.72448	0.0536204	2.02928	0.154294	0.346606	0.556041
	1186	rs10190229	rs58682665	T	G	127763329	127885247	meta-analysis	270342	9637	260705	3969	103072	3265	92018	1240	31239	1162	34376	-0.168815	0.0344532	9.59101e-07	3.9454e-06	----	0.0173786	0.0486002	0.720655	1	+++-	-0.173669	0.0486591	0.00035821	0.000687241	-+--	0.00662763	0.935116	1	7.71706	0.00547015	0.0120141	9.76844	0.00177533	0.0028041	0.0173781	0.0486002	0.720663	1	+++-	-0.168815	0.0344532	9.59103e-07	3.94534e-06	----	-0.0308211	0.0695401	0.657612	1	++--	0.000739676	0.0346673	0.982977	1	+++-	-0.174836	0.0299313	5.18151e-09	0.00275585	-+--	12.0346	0.000522208	0.0174028	0.895048	0.077685	0.78046	11.3407	0.000758265	8.52169	0.00350938	0.000417202	0.983704
	1187	rs10190229	rs11680911	T	C	127763329	127888757	meta-analysis	270342	9637	260705	2651	77359	4583	117731	1238	36441	1163	29174	0.171563	0.035471	1.32007e-06	5.55915e-06	++++	0.0221146	0.0500001	0.658279	1	-++-	0.208313	0.0524379	7.11046e-05	0.000162507	++++	0.336963	0.561588	1	6.60408	0.0101745	0.0315225	5.94296	0.0147761	0.0344198	0.0221147	0.05	0.658277	1	-++-	0.171563	0.035471	1.31996e-06	5.55923e-06	++++	0.0182514	0.0701041	0.794596	1	++--	0.000739676	0.0346673	0.982977	1	+++-	0.172386	0.0302777	1.24458e-08	0.00275941	++++	11.862	0.000572921	0.00031165	0.985915	0.123422	0.725353	6.6091	0.0101459	10.9037	0.000959732	0.352025	0.552969
	1188	rs10190229	rs4663105	T	C	127763329	127891427	meta-analysis	270342	9637	260705	2081	65206	5151	129882	770	23510	1631	42103	0.244898	0.0374908	6.48006e-11	1.19896e-08	++++	0.0261983	0.0606019	0.665522	1	--++	0.247871	0.0487556	3.69655e-07	2.28207e-06	++++	0.00233705	0.961443	1	8.12255	0.0043718	0.00848444	9.41872	0.00214782	0.00354513	0.0261988	0.0606018	0.665516	1	--++	0.244898	0.0374908	6.47955e-11	1.19899e-08	++++	-0.0215524	0.0740322	0.770958	1	++--	0.000739676	0.0346673	0.982977	1	+++-	0.23873	0.0323199	1.50757e-13	0.000824861	++++	22.8633	1.73941e-06	0.0155264	0.900836	0.132968	0.715374	9.57565	0.00197175	17.0649	3.61241e-05	0.0244204	0.87582
	1189	rs10190229	rs745717	T	C	127763329	127893897	meta-analysis	270342	9637	260705	5763	159383	1470	35707	2055	57032	347	8582	0.144455	0.0427003	0.000717028	0.00150446	++-+	0.019894	0.0376134	0.59687	1	+++-	0.0864046	0.084936	0.309015	1	++--	0.37287	0.541444	1	0.512658	0.473991	1	4.79152	0.0286002	1	0.0198941	0.0376134	0.596868	1	+++-	0.144454	0.0427003	0.00071703	0.00150445	++-+	-0.0823544	0.0985996	0.403582	1	++--	0.000739676	0.0346673	0.982977	1	+++-	0.128332	0.0383732	0.000824861	0.0188706	++-+	6.82744	0.0089768	0.0788668	0.778839	0.140216	0.708067	4.07265	0.0435828	0.871973	0.35041	0.202371	0.652814
	1190	rs10190229	rs730482	T	T	127763329	127894484	meta-analysis	270342	9637	260705	3067	92027	4167	103063	1350	39569	1049	26045	0.189807	0.0345594	3.96981e-08	3.61497e-07	++++	0.0404871	0.04742	0.393217	1	-+++	0.201069	0.0534101	0.000166792	0.00035821	++++	0.0313447	0.859474	1	5.05494	0.0245559	1	6.47583	0.0109351	0.0222593	0.0404874	0.0474199	0.393212	1	-+++	0.189807	0.0345594	3.96981e-08	3.61517e-07	++++	-0.0283798	0.0702189	0.686094	1	++--	0.000739676	0.0346673	0.982977	1	+++-	0.179864	0.0298292	1.64192e-09	0.00207267	++++	14.9181	0.000112282	0.0474374	0.827584	0.457866	0.498623	6.18963	0.0128501	9.89824	0.00165437	0.120161	0.72886
	1191	rs10190229	rs893432	T	C	127763329	127894851	meta-analysis	270342	9637	260705	3954	113413	3280	81677	1563	45156	839	20458	0.125834	0.0343681	0.000250879	0.000576107	+-++	0.0026463	0.0436612	0.95167	1	-++-	0.166856	0.0567659	0.00328874	0.00548583	++++	0.382158	0.536451	1	5.25768	0.0218501	1	4.91509	0.0266231	1	0.00264655	0.0436612	0.951665	1	-++-	0.125834	0.0343681	0.000250878	0.00057611	+-++	0.0388685	0.0723971	0.591351	1	++-+	0.000739676	0.0346673	0.982977	1	+++-	0.133173	0.0301165	9.7823e-06	0.00809964	+-++	6.56678	0.0103899	0.0257953	0.872401	0.00116958	0.972718	6.05595	0.0138595	6.23724	0.0125091	0.274753	0.600161
	1192	rs10190229	rs6431223	T	A	127763329	127895487	meta-analysis	270342	9637	260705	4221	109775	3008	85314	1323	33706	1073	31909	-0.161075	0.0347205	3.49792e-06	1.9862e-05	-+--	0.0439617	0.0468056	0.347607	1	+++-	-0.197721	0.0499645	7.58213e-05	0.000166792	-+--	0.362772	0.546971	1	12.4617	0.000415376	0.000680676	12.3783	0.00043436	0.000757317	0.0439615	0.0468056	0.347609	1	+++-	-0.161075	0.0347205	3.49786e-06	1.98609e-05	-+--	-0.0927588	0.0699347	0.18472	1	----	0.000739676	0.0346673	0.982977	1	+++-	-0.181954	0.0301331	1.55709e-09	0.00207267	-+--	10.8767	0.000973806	0.206256	0.649718	0.550655	0.45805	16.4704	4.94162e-05	10.6501	0.00110068	0.0730282	0.786978
	1193	rs10190229	rs920279	T	G	127763329	127912189	meta-analysis	270342	9637	260705	5126	139627	2107	55463	1691	47085	711	18529	0.0879828	0.0374478	0.0187998	0.0458805	++-+	0.00424632	0.0413169	0.918142	1	++--	0.0803737	0.0592619	0.175021	1	-+++	0.0117813	0.913566	1	1.11043	0.291989	1	2.25501	0.133183	1	0.00424617	0.0413169	0.918145	1	++--	0.0879825	0.0374478	0.0188002	0.0459024	++-+	-0.0109659	0.0760541	0.885354	1	-++-	0.000739676	0.0346673	0.982977	1	+++-	0.0855355	0.032586	0.00866705	0.0476095	-+++	2.92276	0.0873381	0.00243041	0.960681	0.0042272	0.948161	2.38645	0.122391	1.34533	0.246097	0.00582532	0.939162
	1194	rs10190229	rs6761391	T	G	127763329	128154284	meta-analysis	270342	9637	260705	1990	57555	5238	137533	668	18308	1728	47307	0.132143	0.03826	0.000552725	0.00122078	++++	0.087256	0.0650223	0.179616	1	++-+	0.0985999	0.0483269	0.0413234	1	++++	0.296142	0.586311	1	0.0196065	0.888642	1	0.353995	0.55186	1	0.0872565	0.0650223	0.179613	1	++-+	0.132143	0.0382601	0.00055272	0.00122078	++++	-0.121481	0.0768506	0.113938	1	--+-	0.000739676	0.0346673	0.982977	1	+++-	0.102186	0.0331814	0.00207267	0.0191537	++++	6.47752	0.0109247	0.349894	0.554173	1.37854	0.240351	0.0418296	0.837945	2.70732	0.0998888	0.00374219	0.951221
	1195	rs57322780	rs79527490	C	T	127765148	127811774	meta-analysis	270342	9637	260705	5923	155570	1852	53456	1609	43985	242	7693	-0.0916442	0.0386504	0.0177351	0.0413168	----	0.00417526	0.0410962	0.919077	1	+--+	-0.21261	0.0906863	0.0190548	0.0414839	----	1.50576	0.219787	1	4.74088	0.029454	1	2.88472	0.0894236	1	0.00417513	0.0410962	0.919079	1	+--+	-0.0916443	0.0386504	0.017735	0.0413164	----	-0.122333	0.103344	0.236513	1	---+	-0.00457566	0.0375155	0.902925	1	+--+	-0.106821	0.0356815	0.00275585	0.0253294	----	2.61297	0.105993	0.0832432	0.77295	0.0247322	0.875036	4.15931	0.0414063	4.49345	0.0340249	1.17839	0.277685
	1196	rs57322780	rs6754293	C	G	127765148	127840867	meta-analysis	270342	9637	260705	4415	114623	3368	94402	1223	33360	629	18319	-0.0981796	0.033479	0.00336166	0.00635145	-+--	0.0336292	0.0467596	0.472022	1	++-+	-0.199457	0.0626835	0.00146276	0.00249228	----	2.03109	0.15411	1	8.8836	0.00287744	0.00506954	5.25309	0.0219078	0.0785027	0.0336294	0.0467596	0.472018	1	++-+	-0.0981797	0.033479	0.00336162	0.00635155	-+--	-0.136416	0.0791968	0.0849811	1	--+-	-0.00457566	0.0375155	0.902925	1	+--+	-0.121115	0.0302282	6.1576e-05	0.00866705	-+--	3.46551	0.062661	0.258542	0.611124	0.406139	0.523936	7.72392	0.00544939	7.11663	0.00763723	1.26731	0.260272
	1197	rs57322780	rs11693422	C	G	127765148	127842162	meta-analysis	270342	9637	260705	3898	111187	3885	97838	1191	33563	661	18116	0.105153	0.0331878	0.00153271	0.00255479	+-++	0.0390844	0.0479889	0.415388	1	+-++	0.0573157	0.0611224	0.348388	1	+--+	0.473064	0.491581	1	0.0550401	0.814514	1	1.28219	0.257492	1	0.0390844	0.0479889	0.415389	1	+-++	0.105152	0.0331878	0.00153281	0.00255472	+-++	-0.0845353	0.0777621	0.276992	1	+---	-0.00457566	0.0375155	0.902925	1	+--+	0.0892911	0.0298299	0.00275941	0.0373208	+-++	4.79917	0.0284734	0.126351	0.722246	0.513754	0.473518	0.789508	0.374249	0.744756	0.388142	0.221027	0.638258
	1198	rs57322780	rs11694743	C	G	127765148	127842607	meta-analysis	270342	9637	260705	2492	72578	5284	136446	780	22349	1071	29329	0.114705	0.035496	0.00123144	0.00217568	+-++	0.0578942	0.0590753	0.327082	1	+-++	0.0812628	0.053338	0.127623	1	+-++	0.272453	0.601691	1	0.0862045	0.769059	1	0.679492	0.409762	1	0.0578942	0.0590754	0.327083	1	+-++	0.114705	0.0354961	0.00123153	0.00217568	+-++	-0.0904087	0.0766895	0.238441	1	++--	-0.00457566	0.0375155	0.902925	1	+--+	0.0952235	0.031337	0.00237609	0.0232331	+-++	5.33406	0.0209127	0.169288	0.680746	0.796865	0.372032	0.311606	0.576696	1.73275	0.188061	0.0509282	0.821456
	1199	rs57322780	rs13032148	C	A	127765148	127865100	meta-analysis	270342	9637	260705	3328	89978	4444	119028	734	21553	1116	30123	0.0974441	0.0336175	0.0037482	0.00715574	+-++	-0.0365359	0.0587046	0.5337	1	+--+	0.108906	0.0506674	0.0316009	0.102713	+--+	0.0355306	0.850488	1	3.51767	0.0607176	1	3.92246	0.0476451	1	-0.0365361	0.0587046	0.533697	1	+--+	0.0974439	0.0336175	0.00374825	0.0071557	+-++	0.0439456	0.0764092	0.5652	1	++--	-0.00457566	0.0375155	0.902925	1	+--+	0.105676	0.0301917	0.000464966	0.0152852	++-+	4.10161	0.0428424	0.0331895	0.855442	0.210451	0.646414	4.64095	0.0312177	3.24008	0.0718571	0.00299872	0.956329
	1200	rs57322780	rs35103166	C	C	127765148	127882182	meta-analysis	270342	9637	260705	2636	78214	5147	130811	816	23796	1035	27883	0.165606	0.0349024	2.08681e-06	1.04764e-05	+-++	0.0705637	0.0575768	0.220365	1	+-++	0.122806	0.0534809	0.0216609	0.0514179	+-++	0.449152	0.502738	1	0.441965	0.506176	1	1.9926	0.158069	1	0.0705636	0.0575767	0.220365	1	+-++	0.165606	0.0349023	2.08661e-06	1.04762e-05	+-++	-0.110839	0.0761374	0.145457	1	++--	-0.00457566	0.0375155	0.902925	1	+--+	0.140788	0.0309127	5.25377e-06	0.00303534	+-++	11.0306	0.000896211	0.283332	0.594526	1.19554	0.274215	1.15474	0.28256	3.80215	0.0511868	0.0847438	0.770969
	1201	rs57322780	rs7575209	C	C	127765148	127884123	meta-analysis	270342	9637	260705	5412	140115	2372	68911	991	25568	861	26111	-0.131722	0.0359986	0.000253109	0.000576745	----	0.00777555	0.0511336	0.879137	1	+---	-0.105232	0.0520996	0.0434013	1	----	0.174979	0.675725	1	2.39646	0.12161	1	4.97619	0.0256986	1	0.00777597	0.0511337	0.879131	1	+---	-0.131722	0.0359986	0.000253109	0.000576741	----	0.0196229	0.0764091	0.797323	1	-+++	-0.00457566	0.0375155	0.902925	1	+--+	-0.12552	0.0313656	6.28519e-05	0.0118396	----	5.98017	0.0144676	0.0168727	0.89665	0.037929	0.845586	4.93761	0.0262784	2.4581	0.11692	0.111297	0.738672
	1202	rs57322780	rs58682665	C	G	127765148	127885247	meta-analysis	270342	9637	260705	4080	103428	3704	105598	1128	30883	724	20796	-0.163821	0.0332785	8.53397e-07	3.30044e-06	-+--	0.00967656	0.0487501	0.842659	1	++-+	-0.224767	0.0592669	0.000149165	0.000328988	----	0.803974	0.369908	1	9.33309	0.00225053	0.0042959	8.63986	0.00328886	0.00553783	0.00967647	0.0487501	0.842661	1	++-+	-0.163821	0.0332785	8.53488e-07	3.30057e-06	-+--	-0.0694356	0.0770723	0.367634	1	+-+-	-0.00457566	0.0375155	0.902925	1	+--+	-0.174836	0.0299313	5.18151e-09	0.00275585	-+--	10.0837	0.00149585	0.0605585	0.805615	0.0536804	0.816779	10.4035	0.0012578	9.85458	0.0016941	0.565533	0.452039
	1203	rs57322780	rs11680911	C	C	127765148	127888757	meta-analysis	270342	9637	260705	3106	90406	4676	118620	783	23394	1069	28285	0.166037	0.0337917	8.94468e-07	3.51564e-06	++++	-0.0226515	0.0581547	0.696904	1	+---	0.178407	0.0513403	0.000510867	0.000924137	+--+	0.0405079	0.840491	1	6.71751	0.00954708	0.0283484	7.87013	0.00502579	0.00835764	-0.0226515	0.0581547	0.696903	1	+---	0.166037	0.0337917	8.94464e-07	3.51579e-06	++++	0.033881	0.0761913	0.656548	1	-+-+	-0.00457566	0.0375155	0.902925	1	+--+	0.172386	0.0302777	1.24458e-08	0.00275941	++++	11.4183	0.00072723	0.0195848	0.888703	0.0682206	0.793945	8.84912	0.0029323	8.28117	0.00400583	0.0102038	0.919539
	1204	rs57322780	rs4663105	C	C	127765148	127891427	meta-analysis	270342	9637	260705	2290	71531	5491	137492	562	17185	1290	34493	0.251919	0.036119	3.06535e-12	8.29095e-10	++++	0.037609	0.0669729	0.574419	1	+-++	0.225487	0.0507512	8.8717e-06	2.52581e-05	+-++	0.180052	0.671329	1	4.999	0.025362	1	7.93251	0.00485545	0.00811904	0.0376087	0.0669729	0.574421	1	+-++	0.251919	0.036119	3.0653e-12	8.2906e-10	++++	-0.0621129	0.080943	0.442864	1	++--	-0.00457566	0.0375155	0.902925	1	+--+	0.23873	0.0323199	1.50757e-13	0.000824861	++++	24.2588	8.42227e-07	0.0740457	0.785535	0.301987	0.582639	7.31468	0.00683934	13.2884	0.000267055	0.0484445	0.825792
	1205	rs57322780	rs745717	C	C	127765148	127893897	meta-analysis	270342	9637	260705	6513	178730	1270	30295	1305	37685	547	13994	0.113477	0.0452716	0.0121905	0.0235297	+--+	-0.0382965	0.0437666	0.381565	1	+---	0.140546	0.0655179	0.0319398	0.104819	++-+	0.115539	0.733924	1	5.15211	0.0232182	1	5.80958	0.0159391	0.0357781	-0.0382964	0.0437666	0.381566	1	+---	0.113477	0.0452716	0.0121903	0.0235297	+--+	0.0680158	0.0872765	0.435794	1	-++-	-0.00457566	0.0375155	0.902925	1	+--+	0.128332	0.0383732	0.000824861	0.0188706	++-+	4.03144	0.0446597	0.0626567	0.802345	0.342197	0.558564	8.19509	0.00420039	3.69481	0.0545819	0.025878	0.872199
	1206	rs57322780	rs730482	C	T	127765148	127894484	meta-analysis	270342	9637	260705	3561	105942	4220	103083	857	25654	995	26025	0.184894	0.0332577	2.70665e-08	2.1989e-07	+-++	0.00655128	0.0547862	0.904817	1	+--+	0.16781	0.0522854	0.00132972	0.00238271	+-++	0.0760096	0.78278	1	4.53407	0.0332265	1	7.7432	0.00539151	0.00959986	0.0065509	0.0547861	0.904822	1	+--+	0.184894	0.0332577	2.70666e-08	2.19893e-07	+-++	-0.0234423	0.0752178	0.7553	1	++--	-0.00457566	0.0375155	0.902925	1	+--+	0.179864	0.0298292	1.64192e-09	0.00207267	++++	14.2824	0.000157328	0.0126769	0.910354	0.0280814	0.866918	7.71903	0.00546418	7.17589	0.00738896	0.0400986	0.841288
	1207	rs57322780	rs893432	C	C	127765148	127894851	meta-analysis	270342	9637	260705	4276	122812	3508	86213	1242	35757	610	15922	0.137378	0.0333592	3.81953e-05	0.00010778	+-++	0.0165438	0.0466075	0.722619	1	+--+	0.134058	0.063287	0.0341534	0.135654	+-++	0.00215323	0.962989	1	2.23547	0.134876	1	4.44457	0.0350124	1	0.0165439	0.0466075	0.722618	1	+--+	0.137377	0.0333593	3.81975e-05	0.00010778	+-++	-0.0234783	0.0793081	0.7672	1	+---	-0.00457566	0.0375155	0.902925	1	+--+	0.133173	0.0301165	9.7823e-06	0.00809964	+-++	7.99555	0.00468924	0.00875213	0.925464	0.124602	0.724096	4.41743	0.0355736	3.55081	0.0595164	0.000159377	0.989927
	1208	rs57322780	rs6431223	C	A	127765148	127895487	meta-analysis	270342	9637	260705	4384	111427	3391	97598	1159	32054	691	19625	-0.169614	0.0334142	3.85235e-07	1.77666e-06	-+--	0.0128556	0.0475616	0.786935	1	---+	-0.233743	0.060725	0.000118503	0.000255563	----	0.856042	0.354849	1	10.2209	0.00138856	0.00280389	9.85471	0.00169397	0.00262344	0.0128557	0.0475616	0.786932	1	---+	-0.169614	0.0334142	3.85235e-07	1.7767e-06	-+--	-0.0739025	0.078099	0.344012	1	+---	-0.00457566	0.0375155	0.902925	1	+--+	-0.181954	0.0301331	1.55709e-09	0.00207267	-+--	10.7918	0.00101948	0.0752099	0.783897	0.0828034	0.773534	11.9714	0.000540226	10.3078	0.00132469	0.583631	0.444893
	1209	rs57322780	rs920279	C	G	127765148	127912189	meta-analysis	270342	9637	260705	5603	153553	2180	55472	1215	33159	637	18520	0.0960606	0.0367778	0.00900357	0.0159142	-+++	0.00500439	0.0459983	0.913365	1	+--+	0.0553679	0.0604548	0.359742	1	+--+	0.33069	0.565253	1	0.439552	0.507339	1	2.39047	0.122077	1	0.00500454	0.0459983	0.913363	1	+--+	0.0960605	0.0367778	0.00900362	0.0159143	-+++	-0.0533722	0.0797361	0.503265	1	+---	-0.00457566	0.0375155	0.902925	1	+--+	0.0855355	0.032586	0.00866705	0.0476095	-+++	3.66942	0.0554195	0.0458808	0.830393	0.0260491	0.871781	2.04087	0.153122	0.709819	0.399504	0.192952	0.660471
	1210	rs57322780	rs6742671	C	C	127765148	127922696	meta-analysis	270342	9637	260705	4129	107413	3651	101611	1038	29006	813	22673	-0.0862699	0.03321	0.00938481	0.0165236	----	-0.0226377	0.0514864	0.660167	1	+---	-0.0713802	0.0543682	0.189215	1	---+	0.0546222	0.815207	1	0.423747	0.515073	1	1.07867	0.298995	1	-0.0226376	0.0514864	0.660168	1	+---	-0.0862701	0.03321	0.00938458	0.0165236	----	0.0353463	0.0752108	0.638381	1	---+	-0.00457566	0.0375155	0.902925	1	+--+	-0.0789241	0.0298064	0.00809964	0.0443127	----	2.65861	0.102991	0.0270976	0.869248	0.0803881	0.776772	0.895146	0.344087	1.02281	0.311852	0.0148036	0.90316
	1211	rs9287566	rs79527490	C	T	127770666	127811774	meta-analysis	270342	9637	260705	4205	108822	1529	44124	3325	90733	565	17025	-0.105136	0.0431412	0.0148085	0.0295091	----	-0.0202709	0.0339818	0.550826	1	++--	-0.143876	0.0647141	0.0261982	0.0710332	----	0.248102	0.618415	1	2.85967	0.0908263	1	2.38803	0.122267	1	-0.0202708	0.0339818	0.55083	1	++--	-0.105136	0.0431412	0.0148087	0.0295091	----	-0.0193312	0.0785969	0.805718	1	--+-	-0.0100264	0.0303025	0.740737	1	++--	-0.106821	0.0356815	0.00275585	0.0253294	----	3.25461	0.0712227	0.000905508	0.975994	0.050627	0.821976	3.0853	0.0790026	3.50866	0.0610486	0.251433	0.616068
	1212	rs9287566	rs6754293	C	G	127770666	127840867	meta-analysis	270342	9637	260705	3269	85138	2469	67808	2367	62845	1528	44913	-0.104152	0.0389321	0.007468	0.0134789	-+--	0.00532179	0.0395152	0.892867	1	++-+	-0.142372	0.0452616	0.00165785	0.00279414	-+--	0.409825	0.522059	1	6.04238	0.0139664	0.0718496	3.89466	0.0484398	1	0.00532181	0.0395152	0.892867	1	++-+	-0.104152	0.0389321	0.00746798	0.0134787	-+--	-0.0458061	0.0617084	0.457906	1	+-+-	-0.0100264	0.0303025	0.740737	1	++--	-0.121115	0.0302282	6.1576e-05	0.00866705	-+--	3.64002	0.0564063	0.118437	0.730736	0.0949985	0.757916	6.45857	0.0110419	5.90366	0.0151095	0.152533	0.696127
	1213	rs9287566	rs11694743	C	G	127770666	127842607	meta-analysis	270342	9637	260705	1826	53025	3908	99921	1445	41902	2446	65854	0.116501	0.0411733	0.00466164	0.00875863	+-++	0.0264594	0.0511495	0.604949	1	+-++	0.0924922	0.0449471	0.0396091	1	+-++	0.155143	0.693668	1	0.940433	0.332167	1	1.88043	0.170285	1	0.0264595	0.0511494	0.604948	1	+-++	0.116502	0.0411732	0.0046613	0.00875857	+-++	-0.0498759	0.0635372	0.432461	1	-+--	-0.0100264	0.0303025	0.740737	1	++--	0.0952235	0.031337	0.00237609	0.0232331	+-++	6.12562	0.0133236	0.169105	0.680908	0.376634	0.53941	1.3141	0.251653	3.5767	0.0585955	0.00248488	0.960243
	1214	rs9287566	rs13032148	C	A	127770666	127865100	meta-analysis	270342	9637	260705	2460	65692	3273	87239	1602	45839	2285	61912	0.105735	0.0390838	0.00682327	0.0122761	+-++	-0.0109693	0.0469114	0.815117	1	+--+	0.0961489	0.0427365	0.024461	0.0651796	++-+	0.0274007	0.868526	1	2.84928	0.0914146	1	3.65321	0.0559613	1	-0.0109692	0.0469115	0.815119	1	+--+	0.105736	0.0390839	0.00682318	0.0122762	+-++	-0.00134576	0.0615327	0.982551	1	-+--	-0.0100264	0.0303025	0.740737	1	++--	0.105676	0.0301917	0.000464966	0.0152852	++-+	5.47913	0.0192448	1.45545e-06	0.999037	0.000285055	0.986529	4.37183	0.0365377	4.10734	0.0426975	0.0331497	0.855527
	1215	rs9287566	rs35103166	C	C	127770666	127882182	meta-analysis	270342	9637	260705	1946	56402	3792	96543	1506	45608	2388	62151	0.143112	0.0404714	0.000406051	0.000881636	+-++	-0.00165786	0.0495589	0.973314	1	+-+-	0.136885	0.0444293	0.00206341	0.00338331	+-++	0.010736	0.917475	1	4.33268	0.0373874	1	5.11922	0.0236622	0.0902629	-0.00165788	0.0495589	0.973314	1	+-+-	0.143112	0.0404714	0.000406054	0.000881653	+-++	-0.00337382	0.0626989	0.957087	1	-+-+	-0.0100264	0.0303025	0.740737	1	++--	0.140788	0.0309127	5.25377e-06	0.00303534	+-++	9.17436	0.00245429	0.00208112	0.963614	0.0207546	0.88545	5.94749	0.0147383	7.46241	0.00630007	0.00520229	0.942501
	1216	rs9287566	rs7575209	C	C	127770666	127884123	meta-analysis	270342	9637	260705	4122	106030	1617	46916	2279	59653	1616	48106	-0.162118	0.0427032	0.000146822	0.000330712	----	-0.02247	0.0383451	0.557881	1	++--	-0.103663	0.0425378	0.0148108	0.0319556	----	0.940511	0.332146	1	2.00998	0.156267	1	5.92046	0.014966	0.0344677	-0.02247	0.0383451	0.557879	1	++--	-0.162118	0.0427032	0.000146821	0.000330769	----	0.0805955	0.0637927	0.206446	1	+-++	-0.0100264	0.0303025	0.740737	1	++--	-0.12552	0.0313656	6.28519e-05	0.0118396	----	8.43669	0.00367725	0.477094	0.489741	0.0648255	0.799025	4.32709	0.0375103	3.21438	0.0729939	0.171025	0.679202
	1217	rs9287566	rs58682665	C	G	127770666	127885247	meta-analysis	270342	9637	260705	3038	77527	2701	75419	2168	56784	1727	50975	-0.164359	0.0386834	2.1489e-05	7.2661e-05	-+--	-0.00209614	0.0413963	0.959616	1	++--	-0.190738	0.0438457	1.36001e-05	3.98192e-05	-+--	0.203541	0.651878	1	9.78685	0.00175764	0.00327752	8.20212	0.00418415	0.00684032	-0.0020961	0.0413963	0.959616	1	++--	-0.164359	0.0386834	2.1489e-05	7.26609e-05	-+--	-0.0301549	0.0609161	0.620584	1	+--+	-0.0100264	0.0303025	0.740737	1	++--	-0.174836	0.0299313	5.18151e-09	0.00275585	-+--	9.86421	0.00168525	0.0458836	0.830387	0.0238951	0.877152	11.4346	0.000720882	11.4961	0.000697421	0.0897301	0.764521
	1218	rs9287566	rs11680911	C	C	127770666	127888757	meta-analysis	270342	9637	260705	2085	60196	3653	92750	1804	53604	2090	54155	0.169753	0.0400034	2.20094e-05	7.37329e-05	++++	0.00328858	0.0466541	0.943805	1	+-++	0.180952	0.045314	6.5161e-05	0.000149946	++++	0.0343291	0.853008	1	7.46209	0.00630117	0.016282	7.33685	0.0067555	0.0127513	0.00328871	0.0466541	0.943803	1	+-++	0.169753	0.0400034	2.20095e-05	7.37329e-05	++++	0.00809285	0.0616569	0.895573	1	++--	-0.0100264	0.0303025	0.740737	1	++--	0.172386	0.0302777	1.24458e-08	0.00275941	++++	12.8332	0.000340519	0.00275522	0.958138	0.0572852	0.810839	9.24373	0.00236303	12.2738	0.000459359	0.0247047	0.875105
	1219	rs9287566	rs4663105	C	C	127770666	127891427	meta-analysis	270342	9637	260705	1624	50843	4113	102101	1228	37873	2666	69884	0.275782	0.04248	8.46774e-11	1.21487e-08	+-++	0.0562237	0.0541973	0.299554	1	+-++	0.244931	0.045841	9.13908e-08	9.03478e-07	++++	0.243674	0.621565	1	7.06735	0.00785015	0.0222919	10.166	0.00143057	0.00214782	0.0562237	0.0541973	0.299554	1	+-++	0.275782	0.04248	8.46845e-11	1.21491e-08	+-++	-0.0875765	0.0654836	0.181099	1	-+--	-0.0100264	0.0303025	0.740737	1	++--	0.23873	0.0323199	1.50757e-13	0.000824861	++++	30.001	4.31819e-08	0.481842	0.487589	1.13837	0.285997	8.36499	0.00382519	21.5269	3.48905e-06	0.0122219	0.911971
	1220	rs9287566	rs745717	C	C	127770666	127893897	meta-analysis	270342	9637	260705	4780	129933	958	23013	3037	86482	858	21276	0.132225	0.0518483	0.0107656	0.0195041	+--+	-0.0151619	0.0337583	0.653338	1	+---	0.110482	0.0550427	0.0447273	1	++-+	0.0826735	0.773707	1	3.78634	0.0516727	1	5.67489	0.0172095	0.0424728	-0.0151621	0.0337583	0.653332	1	+---	0.132223	0.0518483	0.0107662	0.0195042	+--+	-0.00278441	0.0772507	0.971247	1	-++-	-0.0100264	0.0303025	0.740737	1	++--	0.128332	0.0383732	0.000824861	0.0188706	++-+	5.61081	0.01785	0.00364129	0.951882	0.0128156	0.909867	7.88267	0.00499109	3.67846	0.0551197	0.070769	0.79022
	1221	rs9287566	rs730482	C	T	127770666	127894484	meta-analysis	270342	9637	260705	2435	72804	3304	80142	1983	58792	1909	48966	0.207396	0.0389347	9.99705e-08	6.82982e-07	+-++	0.0382287	0.0437801	0.382555	1	+-++	0.179058	0.0448168	6.4606e-05	0.000147197	++++	0.227857	0.633117	1	5.05263	0.0245886	1	8.33701	0.00388456	0.00635199	0.0382287	0.0437801	0.382555	1	+-++	0.207396	0.0389347	9.99674e-08	6.82983e-07	+-++	-0.0663352	0.0609384	0.276347	1	++--	-0.0100264	0.0303025	0.740737	1	++--	0.179864	0.0298292	1.64192e-09	0.00207267	++++	19.4206	1.0487e-05	0.31511	0.574562	0.821378	0.364778	7.14788	0.00750527	12.2157	0.000473888	0.000223987	0.988059
	1222	rs9287566	rs893432	C	C	127770666	127894851	meta-analysis	270342	9637	260705	2967	85083	2772	67863	2550	73486	1345	34272	0.14255	0.0385495	0.00021744	0.000513443	+-++	0.0163577	0.0392564	0.676907	1	-+++	0.137369	0.0484257	0.0045582	0.00772709	+-++	0.00700497	0.933298	1	3.76824	0.0522345	1	5.26058	0.0218137	0.0769138	0.0163577	0.0392564	0.676907	1	-+++	0.142549	0.0385495	0.000217457	0.000513443	+-++	-0.0233502	0.0627642	0.70987	1	++--	-0.0100264	0.0303025	0.740737	1	++--	0.133173	0.0301165	9.7823e-06	0.00809964	+-++	9.68243	0.00186038	0.0367396	0.847996	0.283055	0.594706	5.57413	0.0182277	6.65755	0.00987368	0.00541435	0.941343
	1223	rs9287566	rs6431223	C	A	127770666	127895487	meta-analysis	270342	9637	260705	3271	83367	2465	69578	2270	60114	1617	47645	-0.153744	0.038885	7.69176e-05	0.000180064	-+--	0.0175966	0.0400368	0.660292	1	++++	-0.204606	0.0444946	4.25651e-06	1.27303e-05	----	0.74088	0.389379	1	13.7812	0.000205384	0.000484182	9.42458	0.00214096	0.00352522	0.0175965	0.0400368	0.660294	1	++++	-0.153744	0.038885	7.69179e-05	0.000180065	-+--	-0.0731598	0.0614395	0.233747	1	+---	-0.0100264	0.0303025	0.740737	1	++--	-0.181954	0.0301331	1.55709e-09	0.00207267	-+--	8.49886	0.00355369	0.328843	0.566341	0.302647	0.582228	15.8587	6.82534e-05	13.0646	0.000300935	0.177692	0.673364
	1224	rs9287566	rs920279	C	G	127770666	127912189	meta-analysis	270342	9637	260705	4113	112003	1625	40943	2702	74709	1193	33049	0.1078	0.0424964	0.0111906	0.0203509	-+-+	0.00326876	0.0362415	0.928133	1	+--+	0.0603506	0.0480798	0.209401	1	++++	0.546791	0.459632	1	0.898821	0.343098	1	3.50288	0.0612624	1	0.00326875	0.0362415	0.928133	1	+--+	0.1078	0.0424964	0.0111905	0.020355	-+-+	-0.0533693	0.0662059	0.420179	1	+++-	-0.0100264	0.0303025	0.740737	1	++--	0.0855355	0.032586	0.00866705	0.0476095	-+++	5.09625	0.0239777	0.172858	0.677584	0.0792054	0.778377	2.84926	0.0914162	1.53345	0.215595	0.188018	0.664571
	1225	rs9287566	rs6761391	C	G	127770666	128154284	meta-analysis	270342	9637	260705	1503	43155	4232	109790	1154	32708	2733	75050	0.118867	0.0436226	0.00643227	0.0113743	++++	0.0215772	0.0567971	0.70402	1	-+-+	0.100426	0.0466932	0.0314952	0.101873	++++	0.083286	0.772893	1	1.15	0.283549	1	1.8455	0.174308	1	0.0215769	0.0567971	0.704024	1	-+-+	0.118867	0.0436226	0.00643226	0.0113745	++++	-0.0405574	0.067161	0.545921	1	+---	-0.0100264	0.0303025	0.740737	1	++--	0.102186	0.0331814	0.00207267	0.0191537	++++	5.88885	0.015237	0.0926283	0.760862	0.241011	0.623477	1.50171	0.220409	3.9373	0.0472266	0.000944274	0.975486
	1226	rs9287568	rs79527490	G	T	127771006	127811774	meta-analysis	270342	9637	260705	3127	78979	457	11382	4406	120572	1637	49766	-0.00501756	0.0735405	0.945604	1	--++	-0.0347195	0.0343515	0.312153	1	--+-	-0.158165	0.044152	0.000340601	0.000620026	----	3.18774	0.0741925	1	4.86952	0.0273351	1	0.133906	0.714416	1	-0.0347197	0.0343515	0.312151	1	--+-	-0.00501764	0.0735405	0.945603	1	--++	-0.118969	0.0844657	0.158986	1	-+--	-0.0691387	0.030916	0.0253294	0.299226	----	-0.106821	0.0356815	0.00275585	0.0253294	----	0.646059	0.421525	1.55117	0.212963	0.554673	0.456415	2.11912	0.14547	2.7281	0.0985964	0.818045	0.365752
	1227	rs9287568	rs6754293	G	G	127771006	127840867	meta-analysis	270342	9637	260705	2225	53883	1359	36478	3414	94096	2638	76242	-0.122457	0.050666	0.0156512	0.03419	-+--	-0.0640991	0.0401466	0.11035	1	-+--	-0.181842	0.0424126	1.80728e-05	5.21908e-05	-+--	0.807765	0.368782	1	4.06484	0.0437849	1	0.814986	0.36665	1	-0.064099	0.0401466	0.11035	1	-+--	-0.122458	0.0506658	0.0156502	0.0341898	-+--	0.00482456	0.0630815	0.939036	1	+-+-	-0.0691387	0.030916	0.0253294	0.299226	----	-0.121115	0.0302282	6.1576e-05	0.00866705	-+--	0.806975	0.369016	0.000517591	0.981849	0.00989209	0.920774	1.28719	0.256566	4.61118	0.0317642	1.35953	0.243619
	1228	rs9287568	rs11693422	G	G	127771006	127842162	meta-analysis	270342	9637	260705	1671	43860	1914	46501	3418	100888	2633	69450	0.0101435	0.0494723	0.837546	1	---+	-0.117837	0.0437434	0.00706369	0.0168055	----	0.00975644	0.0459874	0.831987	1	--++	3.28367e-05	0.995428	1	4.0414	0.0443969	1	3.7558	0.0526247	1	-0.117837	0.0437434	0.00706373	0.0166942	----	0.0101436	0.0494724	0.837544	1	---+	0.115821	0.0621964	0.0625776	1	++++	-0.0691387	0.030916	0.0253294	0.299226	----	0.0892911	0.0298299	0.00275941	0.0373208	+-++	1.84693	0.174141	1.87705	0.17067	0.826521	0.363281	15.3041	9.15177e-05	2.02708	0.154517	2.10531	0.146789
	1229	rs9287568	rs35103166	G	C	127771006	127882182	meta-analysis	270342	9637	260705	1096	29237	2488	61123	2357	72772	3694	97567	0.112313	0.0533303	0.0352055	0.137166	+-++	-0.0807446	0.053207	0.129127	1	+---	0.0685769	0.0504303	0.173882	1	+-++	0.355062	0.551261	1	4.14888	0.0416621	1	6.56749	0.0103859	0.0214534	-0.0807452	0.0532069	0.129123	1	+---	0.112313	0.0533301	0.035204	0.137165	+-++	0.0369091	0.0655197	0.573212	1	-+++	-0.0691387	0.030916	0.0253294	0.299226	----	0.140788	0.0309127	5.25377e-06	0.00303534	+-++	8.66458	0.00324455	0.213399	0.644116	0.0355698	0.850407	12.9607	0.000318093	5.42028	0.0199042	1.49037	0.22216
	1230	rs9287568	rs7575209	G	C	127771006	127884123	meta-analysis	270342	9637	260705	2857	72220	728	18141	3547	93460	2505	76879	-0.0956922	0.061452	0.119426	1	----	-0.0354307	0.0369055	0.337036	1	----	-0.158331	0.0398645	7.13516e-05	0.000165952	----	0.731268	0.392473	1	5.1181	0.0236776	1	0.706732	0.400531	1	-0.0354306	0.0369056	0.337038	1	----	-0.0956918	0.061452	0.119428	1	----	-0.0270524	0.0721386	0.707656	1	+-+-	-0.0691387	0.030916	0.0253294	0.299226	----	-0.12552	0.0313656	6.28519e-05	0.0118396	----	0.148999	0.699493	0.186907	0.665503	0.490216	0.483831	3.45981	0.0628774	3.12587	0.0770585	0.41841	0.517731
	1231	rs9287568	rs58682665	G	G	127771006	127885247	meta-analysis	270342	9637	260705	1988	47590	1597	42771	3221	86718	2831	83621	-0.198638	0.0497323	6.49307e-05	0.000156475	-+--	-0.0828927	0.0421565	0.049263	1	----	-0.243775	0.043095	1.54321e-08	3.00771e-07	----	0.47048	0.492767	1	7.12181	0.00761518	0.0216712	3.15185	0.0758407	1	-0.0828927	0.0421565	0.0492631	1	----	-0.198638	0.0497323	6.49312e-05	0.000156488	-+--	0.0374127	0.0621622	0.54727	1	++++	-0.0691387	0.030916	0.0253294	0.299226	----	-0.174836	0.0299313	5.18151e-09	0.00275585	-+--	4.89048	0.0270052	0.168147	0.681764	0.0692183	0.792478	3.16251	0.0753474	10.8418	0.000992319	1.7263	0.188884
	1232	rs9287568	rs11680911	G	C	127771006	127888757	meta-analysis	270342	9637	260705	1192	32097	2392	58264	2697	81701	3354	88638	0.134977	0.052244	0.00977802	0.0175356	+-++	-0.07874	0.0508389	0.121426	1	--+-	0.104632	0.0494825	0.0344707	0.135839	++++	0.177832	0.673243	1	6.6808	0.00974567	0.0299373	8.59513	0.00337063	0.00566903	-0.0787415	0.0508392	0.121421	1	--+-	0.134975	0.0522442	0.00977898	0.0175356	+-++	0.0487732	0.0642785	0.447984	1	++-+	-0.0691387	0.030916	0.0253294	0.299226	----	0.172386	0.0302777	1.24458e-08	0.00275941	++++	11.3054	0.000772814	0.383827	0.535562	0.026038	0.871808	18.0115	2.1957e-05	8.86998	0.00289898	1.36414	0.24282
	1233	rs9287568	rs4663105	G	C	127771006	127891427	meta-analysis	270342	9637	260705	898	25502	2685	64858	1954	63213	4097	107123	0.195667	0.0560386	0.000480047	0.00105104	+-++	-0.0909452	0.0579289	0.116428	1	+-+-	0.162032	0.0532665	0.00235082	0.00378783	+-++	0.189262	0.663532	1	10.3337	0.00130623	0.00246402	12.6456	0.000376455	0.000649177	-0.0909468	0.0579291	0.116423	1	+-+-	0.195665	0.0560389	0.000480152	0.00105104	+-++	0.0584876	0.0686085	0.393946	1	-+-+	-0.0691387	0.030916	0.0253294	0.299226	----	0.23873	0.0323199	1.50757e-13	0.000824861	++++	17.1192	3.51064e-05	0.443124	0.505619	0.11029	0.739814	24.6995	6.7001e-07	14.0886	0.000174394	1.51541	0.218316
	1234	rs9287568	rs745717	G	C	127771006	127893897	meta-analysis	270342	9637	260705	2895	74290	690	16071	4924	142121	1127	28217	0.0773871	0.0628708	0.218364	1	+--+	-0.0820269	0.034289	0.0167468	0.0774927	----	0.0756283	0.0517463	0.143873	1	++-+	0.000466552	0.982767	1	6.45016	0.0110943	0.0416621	4.95524	0.0260117	1	-0.0820269	0.034289	0.0167468	0.0774923	----	0.0773874	0.0628708	0.218362	1	+--+	0.0800334	0.0793827	0.31336	1	-+++	-0.0691387	0.030916	0.0253294	0.299226	----	0.128332	0.0383732	0.000824861	0.0188706	++-+	4.37398	0.0364917	0.478393	0.489151	0.0779266	0.780127	16.7096	4.35611e-05	5.76789	0.0163217	0.669294	0.413298
	1235	rs9287568	rs730482	G	T	127771006	127894484	meta-analysis	270342	9637	260705	1458	41028	2127	49333	2960	90566	3089	79772	0.162385	0.0500971	0.00118944	0.00211693	++++	-0.0658811	0.046589	0.157336	1	--+-	0.117626	0.0465332	0.0114788	0.0225532	+-++	0.428525	0.512713	1	7.76652	0.00532236	0.0113043	11.133	0.000848058	0.00145405	-0.0658814	0.0465891	0.157334	1	--+-	0.162385	0.0500972	0.00118947	0.00211695	++++	0.0209482	0.0624331	0.737226	1	++-+	-0.0691387	0.030916	0.0253294	0.299226	----	0.179864	0.0298292	1.64192e-09	0.00207267	++++	15.4676	8.39335e-05	0.0898682	0.764345	0.00339449	0.95354	19.7333	8.90343e-06	11.1757	0.00082876	1.26789	0.260163
	1236	rs9287568	rs893432	G	C	127771006	127894851	meta-analysis	270342	9637	260705	1916	52480	1669	37881	3602	106087	2450	64251	0.156139	0.0495037	0.00160996	0.00262334	-+++	-0.0446057	0.0413815	0.281073	1	-++-	0.0715201	0.0447627	0.110096	1	--++	1.60753	0.20484	1	3.62882	0.0567869	1	9.68007	0.00186277	0.0028975	-0.0446056	0.0413815	0.281074	1	-++-	0.156139	0.0495037	0.00160994	0.00262329	-+++	-0.0410444	0.0624233	0.510849	1	+---	-0.0691387	0.030916	0.0253294	0.299226	----	0.133173	0.0301165	9.7823e-06	0.00809964	+-++	14.8984	0.000113457	0.157089	0.691851	0.225569	0.634829	12.0657	0.00051358	6.68522	0.00972156	1.30591	0.253137
	1237	rs9287568	rs6431223	G	A	127771006	127895487	meta-analysis	270342	9637	260705	2131	51694	1453	38666	3413	91784	2629	78555	-0.139894	0.0501673	0.00529442	0.00957817	-+--	-0.0351556	0.0407467	0.388256	1	-++-	-0.238321	0.042891	2.75343e-08	3.98995e-07	----	2.22381	0.135897	1	11.7934	0.000594402	0.00122869	2.6263	0.105107	1	-0.0351553	0.0407466	0.388258	1	-++-	-0.139895	0.0501673	0.00529424	0.00957812	-+--	-0.0641939	0.0626831	0.305787	1	+---	-0.0691387	0.030916	0.0253294	0.299226	----	-0.181954	0.0301331	1.55709e-09	0.00207267	-+--	1.44169	0.229867	0.516533	0.472325	0.441443	0.506427	8.39067	0.00377152	10.239	0.00137499	1.15636	0.282222
	1238	rs9287568	rs920279	G	G	127771006	127912189	meta-analysis	270342	9637	260705	2512	64056	1072	26305	4306	122654	1746	47684	0.107719	0.0532877	0.043231	1	--++	-0.0584108	0.0370518	0.114919	1	----	0.0171275	0.045819	0.708547	1	-+++	1.66167	0.197378	1	1.64334	0.199868	1	6.55189	0.0104773	0.0218239	-0.058411	0.0370518	0.114918	1	----	0.107719	0.0532877	0.0432312	1	--++	-0.0346309	0.0673666	0.607206	1	++--	-0.0691387	0.030916	0.0253294	0.299226	----	0.0855355	0.032586	0.00866705	0.0476095	-+++	8.2413	0.00409477	0.126141	0.722467	0.0494231	0.82407	8.51057	0.0035309	2.43582	0.118592	1.48033	0.223723
	1239	rs9287568	rs6742671	G	C	127771006	127922696	meta-analysis	270342	9637	260705	1924	47311	1660	43050	3244	89106	2804	81231	-0.0205124	0.049395	0.677941	1	---+	-0.0246989	0.0426667	0.562669	1	-++-	-0.136983	0.0435107	0.00164246	0.00273943	----	3.13068	0.0768318	1	3.39498	0.065395	1	0.00411393	0.948859	1	-0.024699	0.0426667	0.562668	1	-++-	-0.0205122	0.049395	0.677945	1	---+	-0.091374	0.0619046	0.139932	1	----	-0.0691387	0.030916	0.0253294	0.299226	----	-0.0789241	0.0298064	0.00809964	0.0443127	----	0.696335	0.404018	1.02513	0.311306	0.711357	0.398994	1.08546	0.297479	1.61561	0.203705	1.21183	0.270971
	1240	rs9287568	rs6761391	G	G	127771006	128154284	meta-analysis	270342	9637	260705	946	25784	2638	64576	1712	50078	4329	120260	0.142081	0.0554588	0.0104097	0.0186518	++++	-0.0228919	0.0588392	0.697233	1	-++-	0.0561604	0.0521972	0.28196	1	++++	1.27276	0.25925	1	1.01013	0.314872	1	4.1629	0.0413185	1	-0.0228907	0.0588386	0.697245	1	-++-	0.142081	0.0554582	0.0104088	0.0186519	++++	-0.0627961	0.0691498	0.363817	1	----	-0.0691387	0.030916	0.0253294	0.299226	----	0.102186	0.0331814	0.00207267	0.0191537	++++	11.0663	0.000879098	0.381064	0.537035	0.48412	0.486562	3.42851	0.0640799	4.26587	0.0388854	0.553739	0.456794
	1241	rs61146291	rs79527490	C	T	127771056	127811774	meta-analysis	270342	9637	260705	5954	156605	1864	54094	1579	42950	230	7055	-0.094331	0.038415	0.0140658	0.0280412	----	0.00568583	0.0414268	0.890833	1	+---	-0.201668	0.0951258	0.0340052	0.132695	----	1.09468	0.295436	1	3.99397	0.0456635	1	3.13399	0.0766758	1	0.00568581	0.0414268	0.890834	1	+---	-0.094331	0.038415	0.0140657	0.0280399	----	-0.107455	0.107339	0.316786	1	----	0.000777802	0.037994	0.983667	1	+--+	-0.106821	0.0356815	0.00275585	0.0253294	----	3.09863	0.0783581	0.0567502	0.811708	0.00762367	0.930422	4.23429	0.0396152	3.90606	0.0481123	0.871518	0.350535
	1242	rs61146291	rs6754293	C	G	127771056	127840867	meta-analysis	270342	9637	260705	4402	114655	3423	96043	1237	33328	574	16678	-0.100765	0.0333078	0.00248415	0.0044012	-+--	0.0301099	0.046769	0.519705	1	++-+	-0.19837	0.0655389	0.00247196	0.00403401	----	1.76266	0.184293	1	8.05269	0.00454361	0.00971495	5.19549	0.0226455	0.0811783	0.0301096	0.0467689	0.519709	1	++-+	-0.100766	0.0333078	0.002484	0.00440122	-+--	-0.132293	0.0813993	0.104113	1	--+-	0.000777802	0.037994	0.983667	1	+--+	-0.121115	0.0302282	6.1576e-05	0.00866705	-+--	4.03883	0.0444647	0.204688	0.650963	0.236959	0.626411	7.3745	0.00661551	6.91072	0.00856805	1.14576	0.284439
	1243	rs61146291	rs11693422	C	G	127771056	127842162	meta-analysis	270342	9637	260705	4001	114078	3824	96620	1088	30672	723	19334	0.111783	0.0330751	0.000725731	0.00151421	+-++	0.0581461	0.0495568	0.240667	1	+-++	0.0458445	0.0593785	0.440072	1	+--+	0.941145	0.331983	1	0.0252989	0.873625	1	0.810432	0.367992	1	0.0581463	0.0495568	0.240665	1	+-++	0.111783	0.0330751	0.000725718	0.00151425	+-++	-0.12126	0.0775408	0.117858	1	+---	0.000777802	0.037994	0.983667	1	+--+	0.0892911	0.0298299	0.00275941	0.0373208	+-++	4.85601	0.02755	0.255009	0.61357	0.844003	0.358254	0.289927	0.590268	0.408706	0.522627	0.427483	0.513227
	1244	rs61146291	rs11694743	C	G	127771056	127842607	meta-analysis	270342	9637	260705	2529	73543	5290	137154	744	21384	1065	28621	0.118008	0.0352619	0.000818011	0.00165153	+-++	0.0747081	0.0602175	0.21474	1	+-++	0.0820107	0.0535115	0.125379	1	+-++	0.315526	0.574309	1	0.00821749	0.92777	1	0.385028	0.534924	1	0.0747079	0.0602173	0.214739	1	+-++	0.118008	0.0352619	0.000818005	0.00165169	+-++	-0.109755	0.0777761	0.158194	1	+---	0.000777802	0.037994	0.983667	1	+--+	0.0952235	0.031337	0.00237609	0.0232331	+-++	5.11474	0.0237235	0.233282	0.629101	1.07811	0.299121	0.0913344	0.762487	1.5321	0.215798	0.0453981	0.831274
	1245	rs61146291	rs13032148	C	A	127771056	127865100	meta-analysis	270342	9637	260705	3320	89449	4496	121230	742	22082	1065	27921	0.0808062	0.0335131	0.0159008	0.0362853	+--+	-0.0772881	0.0587463	0.188299	1	+---	0.137313	0.0517556	0.00797532	0.013553	+--+	0.839891	0.359428	1	7.51315	0.00612502	0.015109	5.46403	0.0194119	0.0573265	-0.0772883	0.0587462	0.188298	1	+---	0.080806	0.0335131	0.015901	0.0362863	+--+	0.133364	0.0771947	0.084055	1	++++	0.000777802	0.037994	0.983667	1	+--+	0.105676	0.0301917	0.000464966	0.0152852	++-+	2.49527	0.114188	0.303982	0.581397	1.24509	0.264493	7.67326	0.00560451	4.52236	0.0334547	0.278799	0.597489
	1246	rs61146291	rs35103166	C	C	127771056	127882182	meta-analysis	270342	9637	260705	2675	79199	5150	131499	778	22811	1032	27195	0.165313	0.034697	1.89362e-06	8.61598e-06	+-++	0.0762502	0.0586304	0.193422	1	+--+	0.126534	0.053713	0.0184853	0.0403056	+-++	0.367757	0.544229	1	0.399915	0.527133	1	1.70899	0.191116	1	0.0762502	0.0586303	0.193421	1	+--+	0.165313	0.034697	1.89356e-06	8.61529e-06	+-++	-0.11252	0.0771605	0.144768	1	----	0.000777802	0.037994	0.983667	1	+--+	0.140788	0.0309127	5.25377e-06	0.00303534	+-++	10.2257	0.001385	0.278509	0.59768	1.16697	0.280024	0.948117	0.330199	3.65352	0.0559508	0.0529013	0.81809
	1247	rs61146291	rs7575209	C	C	127771056	127884123	meta-analysis	270342	9637	260705	5434	141518	2392	69181	970	24165	841	25841	-0.123499	0.0358737	0.000576107	0.00126776	----	0.032589	0.0522285	0.532648	1	+-+-	-0.113721	0.0524007	0.0299901	0.0897247	----	0.0237098	0.877626	1	3.91085	0.0479752	1	6.06854	0.013761	0.0308324	0.0325891	0.0522285	0.532646	1	+-+-	-0.123499	0.0358737	0.00057611	0.00126778	----	-0.0227963	0.0773507	0.768212	1	-+-+	0.000777802	0.037994	0.983667	1	+--+	-0.12552	0.0313656	6.28519e-05	0.0118396	----	5.65649	0.0173909	0.00179814	0.966176	0.242595	0.622338	6.7352	0.00945286	3.12934	0.0768947	0.037327	0.846801
	1248	rs61146291	rs58682665	C	G	127771056	127885247	meta-analysis	270342	9637	260705	4073	103527	3753	107172	1136	30784	675	19222	-0.16497	0.0331475	6.46324e-07	2.85886e-06	-+--	0.00855533	0.0489549	0.861269	1	++-+	-0.222502	0.0610471	0.000267641	0.000529435	----	0.685933	0.407551	1	8.71871	0.0031496	0.00555214	8.61461	0.00333478	0.00562834	0.00855555	0.0489549	0.861265	1	++-+	-0.16497	0.0331475	6.46337e-07	2.85882e-06	-+--	-0.0684699	0.0785393	0.383322	1	+-+-	0.000777802	0.037994	0.983667	1	+--+	-0.174836	0.0299313	5.18151e-09	0.00275585	-+--	10.8061	0.00101169	0.0488022	0.825161	0.0157521	0.900122	10.215	0.00139306	9.64238	0.00190139	0.491508	0.483256
	1249	rs61146291	rs11680911	C	C	127771056	127888757	meta-analysis	270342	9637	260705	3190	92987	4634	117712	699	20813	1112	29193	0.167279	0.0335698	6.25946e-07	2.85886e-06	++++	-0.0234073	0.0606585	0.699581	1	+---	0.175495	0.0508174	0.000553478	0.00100308	++++	0.0181967	0.892695	1	6.31795	0.0119522	0.0435784	7.56523	0.00595051	0.0112618	-0.0234072	0.0606584	0.699582	1	+---	0.167279	0.0335698	6.25954e-07	2.85882e-06	++++	0.0319937	0.0778778	0.681205	1	-+-+	0.000777802	0.037994	0.983667	1	+--+	0.172386	0.0302777	1.24458e-08	0.00275941	++++	10.7851	0.00102321	0.0127625	0.910053	0.114175	0.73544	8.34063	0.00387681	7.58234	0.0058943	0.00276164	0.958089
	1250	rs61146291	rs4663105	C	C	127771056	127891427	meta-analysis	270342	9637	260705	2336	72487	5487	138209	516	16229	1295	33776	0.240101	0.035863	2.15739e-11	4.62149e-09	++++	-0.0010613	0.0689356	0.987717	1	+--+	0.235479	0.050829	3.60799e-06	1.17207e-05	+-++	0.0055199	0.940775	1	7.62729	0.00574917	0.0138916	9.6318	0.00191237	0.0030759	-0.00106148	0.0689356	0.987715	1	+--+	0.240101	0.035863	2.15744e-11	4.6217e-09	++++	-9.88228e-05	0.0827308	0.999047	1	++--	0.000777802	0.037994	0.983667	1	+--+	0.23873	0.0323199	1.50757e-13	0.000824861	++++	20.9824	4.63514e-06	0.000806167	0.977349	0.000545917	0.981359	9.91948	0.00163539	13.6784	0.000216932	0.00291305	0.956957
	1251	rs61146291	rs745717	C	C	127771056	127893897	meta-analysis	270342	9637	260705	6575	180298	1250	30400	1244	36117	567	13889	0.0892782	0.0453608	0.0490473	1	+--+	-0.0578994	0.044718	0.195401	1	+---	0.184314	0.0651266	0.00465346	0.00777587	++-+	1.43383	0.23114	1	9.40006	0.00216979	0.00409096	5.33882	0.0208555	0.0673004	-0.0578995	0.044718	0.1954	1	+---	0.0892779	0.0453608	0.0490481	1	+--+	0.160002	0.0876503	0.0679314	1	++++	0.000777802	0.037994	0.983667	1	+--+	0.128332	0.0383732	0.000824861	0.0188706	++-+	2.23708	0.134736	0.432058	0.510981	0.999931	0.317327	9.98851	0.0015752	5.92533	0.0149247	0.548477	0.458941
	1252	rs61146291	rs730482	C	T	127771056	127894484	meta-analysis	270342	9637	260705	3660	108799	4163	101899	758	22797	1053	27209	0.183515	0.0330957	2.93993e-08	3.07398e-07	+-++	-0.000953326	0.0573807	0.986745	1	+--+	0.16712	0.0513713	0.00114119	0.00209416	+-++	0.0719737	0.788484	1	4.76246	0.029087	1	7.75512	0.00535604	0.00949153	-0.000953143	0.0573807	0.986747	1	+--+	0.183515	0.0330957	2.93991e-08	3.0739e-07	+-++	-0.0133137	0.0766524	0.86211	1	++--	0.000777802	0.037994	0.983667	1	+--+	0.179864	0.0298292	1.64192e-09	0.00207267	++++	13.1526	0.000287115	0.00671551	0.934688	0.00063276	0.979932	7.81735	0.00517469	6.77759	0.00923097	0.046018	0.830143
	1253	rs61146291	rs893432	C	C	127771056	127894851	meta-analysis	270342	9637	260705	4367	125829	3459	84869	1151	32740	660	17266	0.149991	0.0332933	6.63251e-06	3.89047e-05	+-++	0.0432468	0.0478676	0.366278	1	+--+	0.10095	0.0618629	0.102713	1	+-++	0.487289	0.485139	1	0.544221	0.460689	1	3.35154	0.0671421	1	0.0432469	0.0478675	0.366277	1	+--+	0.149991	0.0332933	6.63248e-06	3.89041e-05	+-++	-0.0909247	0.0790187	0.249867	1	++--	0.000777802	0.037994	0.983667	1	+--+	0.133173	0.0301165	9.7823e-06	0.00809964	+-++	8.72445	0.0031397	0.14034	0.707943	0.482915	0.487105	2.52845	0.11181	1.90389	0.167643	0.219328	0.639553
	1254	rs61146291	rs6431223	C	A	127771056	127895487	meta-analysis	270342	9637	260705	4371	111664	3448	99034	1173	31817	634	18189	-0.158723	0.0332541	1.81455e-06	7.96913e-06	-+--	0.037233	0.0475983	0.434077	1	++-+	-0.264524	0.0633459	2.96865e-05	8.18889e-05	----	2.18688	0.139191	1	14.5034	0.000139904	0.000338111	11.3895	0.000738602	0.00132236	0.0372327	0.0475983	0.434081	1	++-+	-0.158724	0.033254	1.8144e-06	7.96929e-06	-+--	-0.143754	0.0801957	0.0730465	1	+---	0.000777802	0.037994	0.983667	1	+--+	-0.181954	0.0301331	1.55709e-09	0.00207267	-+--	9.97917	0.00158321	0.267969	0.604697	0.3583	0.549452	15.1383	9.99171e-05	12.8999	0.000328607	1.38553	0.239162
	1255	rs61146291	rs920279	C	G	127771056	127912189	meta-analysis	270342	9637	260705	5588	153713	2237	56985	1230	32999	581	17007	0.111601	0.0363419	0.00213432	0.00341145	-+++	0.0382133	0.0457584	0.403656	1	+--+	0.0221078	0.0640417	0.729937	1	+---	1.47713	0.224224	1	0.0418693	0.837869	1	1.5773	0.20915	1	0.0382134	0.0457585	0.403655	1	+--+	0.111601	0.0363419	0.00213433	0.00341148	-+++	-0.132881	0.0821371	0.105708	1	+---	0.000777802	0.037994	0.983667	1	+--+	0.0855355	0.032586	0.00866705	0.0476095	-+++	4.44307	0.0350431	0.285165	0.593335	0.396174	0.529072	0.709637	0.399564	0.0820519	0.774536	0.779184	0.377391
	1256	rs61146291	rs6742671	C	C	127771056	127922696	meta-analysis	270342	9637	260705	4158	108450	3664	102247	1010	27969	800	22037	-0.0863959	0.0330872	0.00902363	0.0160336	----	-0.0186689	0.0524427	0.72185	1	+---	-0.0644376	0.054706	0.238841	1	---+	0.117962	0.731256	1	0.364753	0.545879	1	1.19296	0.274733	1	-0.0186689	0.0524426	0.72185	1	+---	-0.0863958	0.0330872	0.00902366	0.0160335	----	0.0379165	0.0761421	0.618505	1	---+	0.000777802	0.037994	0.983667	1	+--+	-0.0789241	0.0298064	0.00809964	0.0443127	----	2.99383	0.0835822	0.0281505	0.866756	0.0901755	0.763954	0.997809	0.317841	0.958694	0.327516	0.0540714	0.816124
	1257	rs61146291	rs6761391	C	G	127771056	128154284	meta-analysis	270342	9637	260705	2065	59167	5753	151531	593	16696	1214	33309	0.101202	0.0372909	0.00665062	0.0119015	++++	0.00331358	0.0678556	0.961053	1	--++	0.110414	0.052534	0.0355736	0.146762	+--+	0.0204477	0.886294	1	1.55761	0.212015	1	1.59836	0.206136	1	0.00331393	0.0678557	0.961048	1	--++	0.101202	0.0372909	0.00665055	0.0119015	++++	0.00458551	0.0819587	0.955382	1	+--+	0.000777802	0.037994	0.983667	1	+--+	0.102186	0.0331814	0.00207267	0.0191537	++++	3.55839	0.0592453	0.000388597	0.984272	0.0010632	0.973988	1.71343	0.190542	2.85965	0.0908271	0.0175365	0.894648
	1258	rs72843819	rs79527490	T	T	127772137	127811774	meta-analysis	270342	9637	260705	6353	169556	1927	56263	1180	29999	167	4886	-0.0881334	0.037465	0.0186518	0.0447061	----	0.0694906	0.0465854	0.135782	1	++-+	-0.201025	0.118193	0.0889774	1	+---	0.829008	0.362559	1	4.53404	0.0332271	1	6.95202	0.00837244	0.0175854	0.0694907	0.0465854	0.135782	1	++-+	-0.0881333	0.037465	0.0186519	0.0453778	----	-0.17494	0.130322	0.179477	1	+---	0.0554427	0.043252	0.199894	1	++-+	-0.106821	0.0356815	0.00275585	0.0253294	----	6.2956	0.0121038	0.130464	0.717952	0.0488361	0.825101	9.02772	0.00265915	4.15241	0.0415754	0.582205	0.445449
	1259	rs72843819	rs6754293	T	G	127772137	127840867	meta-analysis	270342	9637	260705	4648	123278	3640	102542	991	24705	357	10179	-0.121027	0.03234	0.000182325	0.000437988	-+--	0.0285084	0.0519705	0.583315	1	++-+	-0.0679684	0.0791586	0.390542	1	++--	0.385012	0.534933	1	1.038	0.308287	1	5.96795	0.0145682	0.0319548	0.028509	0.0519705	0.583307	1	++-+	-0.121027	0.03234	0.000182327	0.000438	-+--	0.0327748	0.0953088	0.730937	1	+-++	0.0554427	0.043252	0.199894	1	++-+	-0.121115	0.0302282	6.1576e-05	0.00866705	-+--	10.6773	0.0010846	3.95515e-06	0.998413	0.158686	0.690369	6.19339	0.0128228	1.87177	0.171272	0.393399	0.530518
	1260	rs72843819	rs11693422	T	G	127772137	127842162	meta-analysis	270342	9637	260705	4154	120389	4134	105430	935	24361	413	10524	0.115116	0.0320464	0.000327938	0.000739825	+-++	0.127214	0.0532678	0.0169312	0.0779092	++-+	0.0779138	0.0758018	0.304014	1	+--+	0.204346	0.651235	1	0.283167	0.594633	1	0.0378742	0.845696	1	0.127214	0.0532678	0.0169311	0.0779105	++-+	0.115117	0.0320464	0.000327917	0.000739823	+-++	-0.166229	0.0927568	0.0731182	1	----	0.0554427	0.043252	0.199894	1	++-+	0.0892911	0.0298299	0.00275941	0.0373208	+-++	1.22887	0.267626	0.347943	0.55528	1.09408	0.295569	0.385848	0.53449	0.0662958	0.796808	0.0195067	0.888924
	1261	rs72843819	rs11694743	T	G	127772137	127842607	meta-analysis	270342	9637	260705	2837	83841	5444	141978	436	11086	911	23797	0.125937	0.033676	0.000184264	0.000444696	+-++	0.218033	0.0756871	0.00396771	0.00934681	++-+	0.102129	0.0559753	0.0680698	1	++++	0.132824	0.715522	1	1.51592	0.218239	1	1.23593	0.266256	1	0.218034	0.0756871	0.00396765	0.00934687	++-+	0.125937	0.033676	0.000184267	0.000444704	+-++	-0.249546	0.0923645	0.00689759	0.169818	--+-	0.0554427	0.043252	0.199894	1	++-+	0.0952235	0.031337	0.00237609	0.0232331	+-++	1.65383	0.198439	0.445783	0.504344	3.47871	0.0621633	2.24754	0.133827	0.435583	0.509262	0.0115888	0.914272
	1262	rs72843819	rs13032148	T	A	127772137	127865100	meta-analysis	270342	9637	260705	3894	106563	4383	119238	168	4968	1178	29913	0.098471	0.0321541	0.00219516	0.00352527	++++	-0.0288787	0.113415	0.799009	1	+---	0.129181	0.049181	0.00862321	0.0155313	++-+	0.273151	0.601226	1	1.63482	0.201037	1	1.16703	0.280012	1	-0.0288773	0.113415	0.799019	1	+---	0.0984711	0.0321541	0.00219517	0.00352544	++++	0.0513195	0.123391	0.677477	1	-+++	0.0554427	0.043252	0.199894	1	++-+	0.105676	0.0301917	0.000464966	0.0152852	++-+	0.637409	0.42465	0.0266831	0.870243	0.482577	0.487258	1.31439	0.251602	1.26759	0.26022	0.165897	0.683785
	1263	rs72843819	rs35103166	T	C	127772137	127882182	meta-analysis	270342	9637	260705	3005	89610	5282	136209	448	12400	900	22485	0.153413	0.033176	3.76011e-06	2.20094e-05	+-++	0.114966	0.0746064	0.123324	1	++-+	0.169204	0.0557609	0.00240977	0.00388541	+-++	0.0592258	0.807724	1	0.339083	0.560359	1	0.221721	0.637732	1	0.114967	0.0746065	0.123321	1	++-+	0.153413	0.033176	3.76003e-06	2.20095e-05	+-++	-0.108261	0.0916464	0.237486	1	--+-	0.0554427	0.043252	0.199894	1	++-+	0.140788	0.0309127	5.25377e-06	0.00303534	+-++	3.23021	0.0722913	0.0775118	0.780698	0.476418	0.490049	0.102241	0.749157	2.59869	0.106952	0.198633	0.655827
	1264	rs72843819	rs7575209	T	C	127772137	127884123	meta-analysis	270342	9637	260705	5420	141062	2869	84758	984	24621	364	10264	-0.135407	0.0335241	5.36582e-05	0.000125378	----	0.0176445	0.0511784	0.730271	1	++-+	-0.0221137	0.0791736	0.78001	1	++--	1.73631	0.187608	1	0.177854	0.673224	1	6.25813	0.0123625	0.0269742	0.0176448	0.0511784	0.730267	1	++-+	-0.135407	0.0335241	5.3658e-05	0.000125386	----	0.0958036	0.0960893	0.318751	1	++++	0.0554427	0.043252	0.199894	1	++-+	-0.12552	0.0313656	6.28519e-05	0.0118396	----	12.1631	0.00048745	0.0463769	0.829492	0.318199	0.572692	5.68859	0.0170756	0.739015	0.389977	1.47442	0.224649
	1265	rs72843819	rs58682665	T	G	127772137	127885247	meta-analysis	270342	9637	260705	4252	110959	4037	114861	957	23352	391	11533	-0.150159	0.0321399	2.98222e-06	1.71368e-05	-+--	0.0854955	0.0530752	0.107215	1	++-+	-0.256934	0.0769938	0.000846669	0.00153187	----	1.63782	0.200625	1	13.4085	0.000250485	0.00056312	14.4243	0.000145904	0.000363463	0.0854958	0.0530752	0.107214	1	++-+	-0.150159	0.0321399	2.98231e-06	1.71366e-05	-+--	-0.180232	0.0936981	0.0544119	1	----	0.0554427	0.043252	0.199894	1	++-+	-0.174836	0.0299313	5.18151e-09	0.00275585	-+--	14.5579	0.000135916	0.315713	0.574196	0.192667	0.660706	18.2534	1.93376e-05	12.5121	0.00040433	0.987707	0.320304
	1266	rs72843819	rs11680911	T	C	127772137	127888757	meta-analysis	270342	9637	260705	3414	100766	4873	125054	475	13034	873	21851	0.186451	0.0325297	9.94114e-09	1.05333e-07	++++	0.119128	0.0707759	0.0923431	1	+--+	0.187767	0.0563414	0.000860212	0.0015514	++-+	0.000408696	0.983871	1	0.575705	0.448001	1	0.747025	0.38742	1	0.119127	0.0707759	0.0923439	1	+--+	0.186451	0.0325297	9.94138e-09	1.05336e-07	++++	-0.121344	0.0894326	0.174839	1	++--	0.0554427	0.043252	0.199894	1	++-+	0.172386	0.0302777	1.24458e-08	0.00275941	++++	5.85994	0.0154893	0.100168	0.751628	0.589502	0.442612	0.478657	0.489031	3.47062	0.0624678	0.0578211	0.809974
	1267	rs72843819	rs4663105	T	C	127772137	127891427	meta-analysis	270342	9637	260705	2727	84469	5559	141348	125	4247	1223	30637	0.240153	0.0339307	1.4651e-12	5.99889e-10	++++	0.0202459	0.123456	0.869737	1	+--+	0.237504	0.0508652	3.02241e-06	9.87113e-06	++++	0.00187639	0.965449	1	2.6475	0.103713	1	2.95005	0.0858749	1	0.0202508	0.123456	0.869706	1	+--+	0.240153	0.0339307	1.46502e-12	5.99863e-10	++++	-0.0306069	0.132105	0.816782	1	-++-	0.0554427	0.043252	0.199894	1	++-+	0.23873	0.0323199	1.50757e-13	0.000824861	++++	11.2897	0.000779367	0.000921683	0.975781	0.0723942	0.787882	2.93109	0.086889	7.43527	0.00639578	0.000413823	0.98377
	1268	rs72843819	rs745717	T	C	127772137	127893897	meta-analysis	270342	9637	260705	7090	196346	1198	29474	729	20069	619	14815	0.121511	0.0457604	0.00792183	0.0144517	++-+	0.0157669	0.0566572	0.780793	1	+--+	0.145204	0.0627257	0.0206186	0.0488937	++-+	0.0931111	0.760259	1	2.34498	0.125687	1	2.10818	0.146514	1	0.0157665	0.0566572	0.780798	1	+--+	0.121511	0.0457604	0.00792181	0.0144518	++-+	0.0143063	0.0929666	0.8777	1	-+++	0.0554427	0.043252	0.199894	1	++-+	0.128332	0.0383732	0.000824861	0.0188706	++-+	1.10097	0.294054	0.0130446	0.909069	0.309828	0.577786	2.70599	0.0999719	1.38788	0.238763	0.0526435	0.818526
	1269	rs72843819	rs730482	T	T	127772137	127894484	meta-analysis	270342	9637	260705	3911	117550	4375	108270	507	14046	841	20838	0.195675	0.0320772	1.05982e-09	3.62253e-08	++++	0.120237	0.0685397	0.0793839	1	++-+	0.179993	0.0563763	0.00140945	0.00245221	++-+	0.0584519	0.80896	1	0.453373	0.500738	1	0.993748	0.318828	1	0.120238	0.0685397	0.0793835	1	++-+	0.195675	0.0320772	1.05981e-09	3.6225e-08	++++	-0.138732	0.08849	0.116936	1	-+--	0.0554427	0.043252	0.199894	1	++-+	0.179864	0.0298292	1.64192e-09	0.00207267	++++	6.7818	0.00920918	0.130295	0.718126	0.639169	0.424012	0.636295	0.425056	3.07243	0.0796302	4.12692e-06	0.998379
	1270	rs72843819	rs893432	T	C	127772137	127894851	meta-analysis	270342	9637	260705	4545	133285	3744	92535	973	25284	375	9600	0.154281	0.0322251	1.6878e-06	7.41944e-06	+-++	0.119392	0.0520746	0.0218646	0.124037	++-+	0.137274	0.078678	0.0810263	1	++-+	0.0400124	0.841456	1	0.0359224	0.849676	1	0.324586	0.568865	1	0.119392	0.0520745	0.0218649	0.12405	++-+	0.154282	0.0322251	1.68772e-06	7.41951e-06	+-++	-0.141001	0.0949301	0.137462	1	+---	0.0554427	0.043252	0.199894	1	++-+	0.133173	0.0301165	9.7823e-06	0.00809964	+-++	3.358	0.0668793	0.229022	0.63225	0.89242	0.344822	0.0524823	0.818799	0.830723	0.362064	0.00236993	0.961173
	1271	rs72843819	rs6431223	T	A	127772137	127895487	meta-analysis	270342	9637	260705	4579	119576	3701	106243	965	23905	381	10980	-0.158924	0.0322395	8.24514e-07	3.26357e-06	-+--	0.0826028	0.0520697	0.112651	1	++-+	-0.257572	0.0793745	0.0011744	0.00220359	----	1.32587	0.249542	1	12.8412	0.000339075	0.000644606	15.5534	8.02081e-05	0.000154923	0.0826029	0.0520698	0.112651	1	++-+	-0.158924	0.0322396	8.24542e-07	3.26361e-06	-+--	-0.170358	0.0957316	0.0751517	1	+---	0.0554427	0.043252	0.199894	1	++-+	-0.181954	0.0301331	1.55709e-09	0.00207267	-+--	15.7908	7.07473e-05	0.272348	0.601761	0.160994	0.688243	19.3383	1.0949e-05	11.9909	0.000534605	0.793272	0.373112
	1272	rs72843819	rs920279	T	G	127772137	127912189	meta-analysis	270342	9637	260705	5765	159285	2524	66535	1053	27427	294	7457	0.0967645	0.0346737	0.00525918	0.00954186	++++	0.0813986	0.0493727	0.0992182	1	++-+	0.10088	0.0881874	0.252654	1	++-+	0.00188615	0.965359	1	0.0371545	0.847151	1	0.0648671	0.798962	1	0.0813986	0.0493727	0.0992183	1	++-+	0.0967646	0.0346737	0.00525915	0.00954181	++++	-0.0741566	0.103279	0.472742	1	-++-	0.0554427	0.043252	0.199894	1	++-+	0.0855355	0.032586	0.00866705	0.0476095	-+++	0.555642	0.456021	0.0556909	0.813441	0.156371	0.69252	0.00489043	0.944248	0.213992	0.643657	0.026638	0.870352
	1273	rs72843819	rs6742671	T	C	127772137	127922696	meta-analysis	270342	9637	260705	4341	115230	3944	110589	827	21189	520	13695	-0.0889617	0.0320552	0.00551573	0.009952	----	0.0118774	0.0563932	0.833186	1	+---	0.017851	0.0674971	0.791417	1	++-+	2.04337	0.152871	1	0.00461274	0.945852	1	2.41662	0.120054	1	0.0118779	0.0563933	0.83318	1	+---	-0.0889616	0.0320552	0.00551577	0.00995212	----	0.0946458	0.0880731	0.282541	1	++-+	0.0554427	0.043252	0.199894	1	++-+	-0.0789241	0.0298064	0.00809964	0.0443127	----	7.19484	0.00731136	0.0525858	0.818623	0.37576	0.539881	2.02646	0.15458	0.219889	0.639125	1.72023	0.189663
	1274	rs72843819	rs6761391	T	G	127772137	128154284	meta-analysis	270342	9637	260705	2137	62556	6142	163262	521	13307	825	21578	0.1501	0.0365675	4.04769e-05	0.000114278	++++	0.236292	0.0709172	0.000862412	0.00232481	++-+	0.119871	0.060741	0.0484407	1	++-+	0.181786	0.669842	1	1.55456	0.212463	1	1.16691	0.280036	1	0.23629	0.070917	0.000862467	0.00232479	++-+	0.1501	0.0365675	4.04767e-05	0.000114284	++++	-0.273748	0.0899737	0.00234595	0.0483171	----	0.0554427	0.043252	0.199894	1	++-+	0.102186	0.0331814	0.00207267	0.0191537	++++	2.79309	0.0946713	0.941586	0.33187	4.74009	0.0294676	2.93372	0.0867471	0.746563	0.387567	0.0652903	0.798322
	1275	rs72974093	rs79527490	G	T	127772149	127811774	meta-analysis	270342	9637	260705	5687	147087	1813	52669	1846	52467	281	8479	-0.110988	0.0390053	0.00443487	0.00844505	----	-0.0478723	0.038969	0.21927	1	+-+-	-0.172363	0.0881137	0.0504479	1	--+-	0.405685	0.524168	1	1.66957	0.196315	1	1.31038	0.252326	1	-0.0478723	0.038969	0.21927	1	+-+-	-0.110988	0.0390053	0.00443485	0.00844504	----	-0.00125899	0.100271	0.989982	1	+-+-	-0.0370129	0.0356546	0.299226	1	+-+-	-0.106821	0.0356815	0.00275585	0.0253294	----	1.95952	0.161565	0.00621263	0.937176	0.0422702	0.837106	1.24472	0.264564	2.02758	0.154467	0.475346	0.490538
	1276	rs72974093	rs6754293	G	G	127772149	127840867	meta-analysis	270342	9637	260705	4111	105514	3393	94242	1528	42469	604	18478	-0.093796	0.0339475	0.00572775	0.0105038	-+--	-0.00149626	0.0433704	0.972479	1	+-++	-0.272971	0.0646686	2.43138e-05	6.53105e-05	----	6.01817	0.0141593	1	12.1554	0.000489452	0.000871237	2.80846	0.0937684	1	-0.0014963	0.0433704	0.972478	1	+-++	-0.0937959	0.0339475	0.00572784	0.0105038	-+--	-0.178756	0.0784959	0.0227703	1	--+-	-0.0370129	0.0356546	0.299226	1	+-+-	-0.121115	0.0302282	6.1576e-05	0.00866705	-+--	1.33034	0.248745	0.361207	0.547837	0.400169	0.527002	5.11984	0.0236537	10.2097	0.00139705	4.52539	0.0333955
	1277	rs72974093	rs11693422	G	G	127772149	127842162	meta-analysis	270342	9637	260705	3929	109076	3575	90680	1160	35672	972	25274	0.0807333	0.0338486	0.017073	0.0393064	--++	-0.0479417	0.0481259	0.319167	1	--+-	0.0631482	0.0526046	0.229972	1	+-++	0.0790291	0.778617	1	2.42772	0.119206	1	4.78281	0.0287452	1	-0.047942	0.0481259	0.319164	1	--+-	0.0807335	0.0338486	0.0170726	0.039306	--++	0.0337867	0.0716675	0.637328	1	+++-	-0.0370129	0.0356546	0.299226	1	+-+-	0.0892911	0.0298299	0.00275941	0.0373208	+-++	5.73616	0.0166191	0.0359779	0.849561	0.0332942	0.855216	5.87438	0.0153628	2.48415	0.114998	0.186885	0.665522
	1278	rs72974093	rs13032148	G	A	127772149	127865100	meta-analysis	270342	9637	260705	3106	83589	4394	116150	956	27941	1167	33001	0.0926369	0.0343937	0.0070722	0.0128236	+--+	-0.0634734	0.0536892	0.237112	1	+-+-	0.0830905	0.050041	0.0968247	1	+-++	0.0247178	0.875072	1	3.98782	0.0458303	1	5.9945	0.0143505	0.0318288	-0.0634731	0.0536892	0.237114	1	+-+-	0.0926368	0.0343937	0.00707225	0.0128235	+--+	0.0519057	0.0719823	0.470854	1	+++-	-0.0370129	0.0356546	0.299226	1	+-+-	0.105676	0.0301917	0.000464966	0.0152852	++-+	6.84916	0.0088683	0.0811726	0.775715	0.168559	0.681396	7.5411	0.00603073	3.82078	0.0506207	0.149342	0.699165
	1279	rs72974093	rs35103166	G	C	127772149	127882182	meta-analysis	270342	9637	260705	2532	72412	4971	127343	921	29597	1211	31350	0.136208	0.0356171	0.00013118	0.000283322	+-++	-0.0314515	0.0551737	0.568647	1	+-+-	0.118098	0.0511506	0.0209532	0.050037	+-++	0.084423	0.771391	1	3.95106	0.0468419	1	6.51789	0.0106795	0.0218524	-0.0314518	0.0551737	0.568643	1	+-+-	0.136208	0.0356171	0.000131186	0.000283336	+-++	0.0141517	0.0724868	0.845212	1	-+-+	-0.0370129	0.0356546	0.299226	1	+-+-	0.140788	0.0309127	5.25377e-06	0.00303534	+-++	11.814	0.000587874	0.00943205	0.922632	0.00716707	0.932533	7.41715	0.0064605	6.18868	0.012857	0.144138	0.704202
	1280	rs72974093	rs7575209	G	C	127772149	127884123	meta-analysis	270342	9637	260705	5398	140158	2107	59598	1006	25524	1126	35423	-0.103382	0.0375897	0.00595448	0.0106382	----	0.0366075	0.0509174	0.472166	1	+-++	-0.149293	0.0467712	0.00141299	0.00247196	----	0.585412	0.444199	1	7.22971	0.00717066	0.020382	4.89246	0.0269742	1	0.036608	0.0509174	0.472161	1	+-++	-0.103382	0.0375897	0.00595451	0.0106383	----	-0.0814305	0.073501	0.267913	1	----	-0.0370129	0.0356546	0.299226	1	+-+-	-0.12552	0.0313656	6.28519e-05	0.0118396	----	1.64102	0.200186	0.204478	0.65113	1.40274	0.236265	7.3497	0.00670738	3.64485	0.0562429	0.178202	0.672923
	1281	rs72974093	rs58682665	G	G	127772149	127885247	meta-analysis	270342	9637	260705	3791	95423	3714	104333	1418	38888	714	22059	-0.169144	0.0339047	6.07506e-07	2.48878e-06	-+--	-0.0424251	0.0455207	0.351339	1	+---	-0.272144	0.0590396	4.03597e-06	1.24747e-05	----	2.28879	0.130311	1	9.49491	0.00206042	0.0038608	4.9843	0.0255783	1	-0.0424251	0.0455207	0.351339	1	+---	-0.169144	0.0339047	6.0749e-07	2.48881e-06	-+--	-0.0603254	0.0745116	0.418164	1	--+-	-0.0370129	0.0356546	0.299226	1	+-+-	-0.174836	0.0299313	5.18151e-09	0.00275585	-+--	7.21201	0.00724175	0.0158385	0.89985	0.00876112	0.925426	5.90719	0.0150792	11.6224	0.000651633	2.16108	0.141545
	1282	rs72974093	rs11680911	G	C	127772149	127888757	meta-analysis	270342	9637	260705	3087	88147	4417	111609	802	25651	1329	35296	0.152909	0.034313	8.33912e-06	4.07753e-05	+-++	-0.095844	0.0570875	0.093172	1	+-+-	0.147584	0.0479412	0.00208096	0.00340907	+-++	0.00815885	0.928028	1	10.6628	0.0010931	0.00205142	13.9479	0.000187948	0.000447099	-0.0958445	0.0570875	0.0931705	1	+-+-	0.152909	0.0343131	8.33933e-06	4.07918e-05	+-++	0.0858041	0.073203	0.241141	1	-+-+	-0.0370129	0.0356546	0.299226	1	+-+-	0.172386	0.0302777	1.24458e-08	0.00275941	++++	14.7307	0.000124008	0.181164	0.670375	0.764001	0.382079	17.23	3.31169e-05	9.54609	0.00200376	0.191342	0.661802
	1283	rs72974093	rs4663105	G	C	127772149	127891427	meta-analysis	270342	9637	260705	2040	61489	5462	138265	812	27226	1320	33720	0.207657	0.0376988	3.62253e-08	3.44493e-07	+-++	-0.0826154	0.059027	0.161627	1	--+-	0.244275	0.0518198	2.42988e-06	8.8717e-06	+-++	0.326517	0.567717	1	17.3203	3.15797e-05	0.000139904	17.1767	3.40592e-05	9.41243e-05	-0.0826154	0.059027	0.161627	1	--+-	0.207657	0.0376988	3.6225e-08	3.44511e-07	+-++	0.120721	0.0744183	0.104762	1	++-+	-0.0370129	0.0356546	0.299226	1	+-+-	0.23873	0.0323199	1.50757e-13	0.000824861	++++	22.2338	2.41381e-06	0.391575	0.531473	0.437307	0.508425	22.8016	1.79614e-06	19.9979	7.75255e-06	0.00824178	0.927664
	1284	rs72974093	rs745717	G	C	127772149	127893897	meta-analysis	270342	9637	260705	5991	163066	1514	36690	1828	53348	303	7599	0.0822777	0.0424958	0.0528509	1	++-+	-0.0656555	0.0387823	0.0904697	1	+---	0.258596	0.085723	0.00255588	0.00420881	++++	3.39601	0.0653544	1	11.8768	0.000568387	0.00103734	6.61163	0.0101315	0.020837	-0.0656555	0.0387823	0.0904697	1	+---	0.0822774	0.0424958	0.0528514	1	++-+	0.260961	0.100101	0.00913453	0.178031	++++	-0.0370129	0.0356546	0.299226	1	+-+-	0.128332	0.0383732	0.000824861	0.0188706	++-+	4.6245	0.0315185	0.646968	0.421199	0.295606	0.58665	12.6425	0.000377081	10.1378	0.0014526	1.92368	0.165451
	1285	rs72974093	rs730482	G	T	127772149	127894484	meta-analysis	270342	9637	260705	3315	96021	4188	103735	1103	35574	1028	25373	0.14918	0.0339777	1.13075e-05	5.68592e-05	+-++	-0.0829291	0.050009	0.0972603	1	+-+-	0.196055	0.0523292	0.000179277	0.000387167	+-++	0.56443	0.452481	1	14.8555	0.000116067	0.000334554	14.7384	0.000123503	0.000261737	-0.0829296	0.050009	0.0972587	1	+-+-	0.14918	0.0339777	1.13077e-05	5.68595e-05	+-++	0.132004	0.0715109	0.0649026	1	++++	-0.0370129	0.0356546	0.299226	1	+-+-	0.179864	0.0298292	1.64192e-09	0.00207267	++++	14.2917	0.000156557	0.460549	0.497368	0.558912	0.454699	20.3675	6.39043e-06	13.5476	0.00023259	0.0722546	0.788082
	1286	rs72974093	rs893432	G	C	127772149	127894851	meta-analysis	270342	9637	260705	4217	118002	3288	81754	1301	40567	831	20380	0.12372	0.0340671	0.000281617	0.000675941	+-++	-0.0428583	0.0455736	0.347003	1	--+-	0.118127	0.0562527	0.035734	0.149349	+-++	0.00723098	0.932233	1	4.94462	0.026172	1	8.57081	0.00341596	0.00577966	-0.0428582	0.0455736	0.347004	1	--+-	0.12372	0.034067	0.000281615	0.000675946	+-++	0.0395933	0.0733331	0.589259	1	++-+	-0.0370129	0.0356546	0.299226	1	+-+-	0.133173	0.0301165	9.7823e-06	0.00809964	+-++	10.6237	0.00111647	0.0432252	0.835302	0.010205	0.919535	10.3845	0.00127075	5.42619	0.019837	0.0556027	0.813586
	1287	rs72974093	rs6431223	G	A	127772149	127895487	meta-analysis	270342	9637	260705	4093	103430	3408	96325	1451	40051	674	20896	-0.170282	0.0339584	5.31879e-07	2.26174e-06	-+--	-0.0313563	0.044398	0.480029	1	----	-0.288351	0.0606769	2.01184e-06	8.18519e-06	----	2.88325	0.0895053	1	11.6837	0.000630517	0.0012438	6.17743	0.012939	0.029201	-0.0313564	0.044398	0.480028	1	----	-0.170283	0.0339584	5.31873e-07	2.26178e-06	-+--	-0.0874483	0.0757852	0.248542	1	+-+-	-0.0370129	0.0356546	0.299226	1	+-+-	-0.181954	0.0301331	1.55709e-09	0.00207267	-+--	7.32577	0.00679729	0.0660877	0.797121	0.00986816	0.920869	7.87709	0.00500649	12.7542	0.000355214	2.46647	0.116299
	1288	rs72974093	rs920279	G	G	127772149	127912189	meta-analysis	270342	9637	260705	5340	145948	2165	53808	1478	40763	653	20184	0.119781	0.0371851	0.00127649	0.00222915	-+++	0.00294784	0.042856	0.945161	1	+-++	-0.0147808	0.0596577	0.80432	1	+-+-	3.66406	0.0555978	1	0.0582514	0.809281	1	4.23998	0.0394826	1	0.00294785	0.042856	0.945161	1	+-++	0.119781	0.0371851	0.00127649	0.00222913	-+++	-0.141681	0.0772951	0.0668041	1	+---	-0.0370129	0.0356546	0.299226	1	+-+-	0.0855355	0.032586	0.00866705	0.0476095	-+++	9.2632	0.00233804	0.479745	0.488538	0.513809	0.473495	2.35321	0.125026	0.102326	0.749056	2.1778	0.140014
	1289	rs72974093	rs6742671	G	C	127772149	127922696	meta-analysis	270342	9637	260705	4034	103632	3469	96123	1134	32787	995	28160	-0.0979591	0.0338592	0.00381425	0.00728455	----	-0.0764494	0.0495403	0.122789	1	+-+-	-0.0904564	0.0507566	0.0747231	1	----	0.0151208	0.902133	1	0.0390017	0.843445	1	0.128494	0.719999	1	-0.0764491	0.0495403	0.12279	1	+-+-	-0.0979591	0.0338592	0.00381421	0.00728435	----	0.0824378	0.0713816	0.248136	1	-+-+	-0.0370129	0.0356546	0.299226	1	+-+-	-0.0789241	0.0298064	0.00809964	0.0443127	----	1.53635	0.215162	0.17806	0.673045	0.417457	0.518209	0.00183217	0.965858	0.742358	0.388907	0.0383859	0.84467
	1290	rs72974093	rs6761391	G	G	127772149	128154284	meta-analysis	270342	9637	260705	2042	56868	5455	142886	616	18994	1512	41953	0.0902437	0.0379607	0.0174404	0.0405235	++++	-0.0654042	0.0657083	0.319555	1	--+-	0.0717629	0.0496525	0.148373	1	+-++	0.0874305	0.767469	1	2.77384	0.095816	1	4.20698	0.0402581	1	-0.065405	0.0657083	0.319549	1	--+-	0.0902436	0.0379607	0.0174405	0.0405232	++++	0.0425177	0.0782358	0.586815	1	+---	-0.0370129	0.0356546	0.299226	1	+-+-	0.102186	0.0331814	0.00207267	0.0191537	++++	5.97073	0.0145453	0.0561045	0.812762	0.144229	0.704113	5.18336	0.0228041	3.16654	0.0751616	0.259524	0.610447
	1291	rs67396441	rs79527490	T	T	127772373	127811774	meta-analysis	270342	9637	260705	3961	102494	104	2910	3572	97058	1990	58239	-0.238711	0.14546	0.10078	1	----	-0.0126037	0.033814	0.709346	1	+---	-0.108505	0.0397975	0.00640262	0.0105247	----	0.745473	0.387913	1	3.37228	0.0663019	1	2.29239	0.130009	1	-0.0126037	0.0338141	0.709345	1	+---	-0.238714	0.145459	0.100775	1	----	0.14437	0.151029	0.339117	1	-+++	-0.0414578	0.0301748	0.169466	1	+---	-0.106821	0.0356815	0.00275585	0.0253294	----	1.76306	0.184243	0.77547	0.37853	0.405355	0.524337	3.67336	0.0552885	1.80217	0.17945	0.000992214	0.974871
	1292	rs67396441	rs6754293	T	G	127772373	127840867	meta-analysis	270342	9637	260705	1991	48783	2076	56621	3648	99198	1921	56100	-0.117765	0.046197	0.0107974	0.0196023	-+--	-0.052718	0.041001	0.198523	1	+-+-	-0.195348	0.0468804	3.08703e-05	8.51592e-05	----	1.38948	0.238493	1	5.24469	0.0220139	1	1.109	0.292299	1	-0.052718	0.0410011	0.198523	1	+-+-	-0.117765	0.0461971	0.0107975	0.019602	-+--	-0.026753	0.0616915	0.664537	1	----	-0.0414578	0.0301748	0.169466	1	+---	-0.121115	0.0302282	6.1576e-05	0.00866705	-+--	1.91244	0.166692	0.00368163	0.951617	0.0489236	0.824947	1.80287	0.179366	7.61906	0.00577547	1.77103	0.183254
	1293	rs67396441	rs35103166	T	C	127772373	127882182	meta-analysis	270342	9637	260705	1316	36206	2750	69197	2137	65803	3432	89495	0.0936604	0.0488172	0.0550358	1	+-++	-0.0811907	0.0505782	0.108438	1	+---	0.0881296	0.0469387	0.0604433	1	+-++	0.00666969	0.934911	1	6.02121	0.0141349	0.0732455	6.18725	0.0128674	0.0290961	-0.0811909	0.0505781	0.108437	1	+---	0.0936607	0.0488172	0.0550348	1	+-++	0.0760728	0.0630834	0.227853	1	--++	-0.0414578	0.0301748	0.169466	1	+---	0.140788	0.0309127	5.25377e-06	0.00303534	+-++	5.54309	0.0185538	0.665241	0.414716	0.455131	0.499908	14.0234	0.000180548	5.39312	0.0202163	0.87784	0.348794
	1294	rs67396441	rs7575209	T	C	127772373	127884123	meta-analysis	270342	9637	260705	3328	87040	739	18364	3076	78642	2494	76656	-0.0573876	0.0608583	0.345696	1	----	0.0197939	0.0366925	0.589575	1	+-++	-0.132511	0.0382933	0.000539328	0.000985283	----	1.09157	0.296123	1	8.2471	0.00408171	0.00785015	1.17958	0.277441	1	0.0197938	0.0366925	0.589576	1	+-++	-0.0573875	0.0608584	0.345698	1	----	-0.0934515	0.0723283	0.196341	1	-+--	-0.0414578	0.0301748	0.169466	1	+---	-0.12552	0.0313656	6.28519e-05	0.0118396	----	0.0549941	0.81459	0.990296	0.31967	1.66238	0.197282	9.06217	0.00260952	3.48803	0.0618141	0.0199469	0.887685
	1295	rs67396441	rs58682665	T	G	127772373	127885247	meta-analysis	270342	9637	260705	1752	42104	2315	63300	3457	92205	2113	63093	-0.168109	0.0468188	0.000329873	0.000743197	-+--	-0.05807	0.0433876	0.180766	1	+---	-0.263535	0.047519	2.9245e-08	4.04123e-07	----	2.0463	0.152577	1	10.1958	0.00140761	0.00287744	2.97183	0.0847259	1	-0.0580701	0.0433875	0.180764	1	+---	-0.16811	0.0468188	0.000329847	0.000743227	-+--	-0.0368674	0.0615788	0.549371	1	--+-	-0.0414578	0.0301748	0.169466	1	+---	-0.174836	0.0299313	5.18151e-09	0.00275585	-+--	5.17018	0.0229778	0.014653	0.903652	0.0988052	0.753268	4.90731	0.0267432	15.5649	7.97218e-05	2.49453	0.114242
	1296	rs67396441	rs11680911	T	C	127772373	127888757	meta-analysis	270342	9637	260705	1660	46160	2407	59244	2229	67639	3339	87659	0.136142	0.0468971	0.00369618	0.00710491	+-++	-0.0783116	0.0472293	0.0972941	1	+---	0.120738	0.0440308	0.00610423	0.00994578	+-++	0.0573403	0.81075	1	9.50295	0.00205142	0.00383441	10.3817	0.00127271	0.0020034	-0.0783117	0.0472292	0.0972932	1	+---	0.136142	0.0468971	0.00369617	0.00710486	+-++	0.0613959	0.0614097	0.31742	1	++++	-0.0414578	0.0301748	0.169466	1	+---	0.172386	0.0302777	1.24458e-08	0.00275941	++++	10.1425	0.00144892	0.421575	0.516152	0.432394	0.510817	19.969	7.8706e-06	9.23321	0.00237665	0.934194	0.333776
	1297	rs67396441	rs4663105	T	C	127772373	127891427	meta-analysis	270342	9637	260705	1181	33491	2883	71912	1671	55224	3899	100072	0.154782	0.0505349	0.00219223	0.00349795	++++	-0.132407	0.0547792	0.0156443	0.0635816	----	0.165026	0.048535	0.000673504	0.00120035	+-++	0.0213752	0.883761	1	16.516	4.82405e-05	0.000195019	14.8487	0.000116488	0.000234049	-0.132407	0.0547791	0.0156443	0.0639757	----	0.154782	0.0505348	0.00219219	0.00349793	++++	0.140839	0.0656802	0.0320074	1	++++	-0.0414578	0.0301748	0.169466	1	+---	0.23873	0.0323199	1.50757e-13	0.000824861	++++	11.1163	0.000855736	1.9585	0.161674	2.11486	0.145876	34.0499	5.37164e-09	13.0537	0.000302685	1.59765	0.206237
	1298	rs67396441	rs745717	T	C	127772373	127893897	meta-analysis	270342	9637	260705	3366	88379	701	17025	4453	128034	1116	27264	0.0336359	0.0607074	0.579533	1	+--+	-0.0727364	0.0333565	0.0292147	1	----	0.120086	0.0512904	0.0192167	0.0424562	+--+	1.18327	0.276692	1	9.9324	0.00162394	0.00322065	2.35827	0.12462	1	-0.0727364	0.0333565	0.0292147	1	----	0.0336354	0.0607074	0.579539	1	+--+	0.164865	0.0783901	0.0354543	1	++++	-0.0414578	0.0301748	0.169466	1	+---	0.128332	0.0383732	0.000824861	0.0188706	++-+	1.22698	0.267996	1.73857	0.18732	0.483572	0.486809	15.6387	7.66688e-05	7.36934	0.00663455	0.0165719	0.89757
	1299	rs67396441	rs730482	T	T	127772373	127894484	meta-analysis	270342	9637	260705	1852	51519	2214	53885	2566	80076	3002	75222	0.102553	0.0462503	0.0265989	0.0788698	+--+	-0.107773	0.0442791	0.0149351	0.0575863	----	0.127089	0.0432967	0.00333229	0.00551619	+-++	0.149983	0.698551	1	14.3824	0.00014919	0.000392695	10.7903	0.00102035	0.0017476	-0.107773	0.0442791	0.0149349	0.0576981	----	0.102553	0.0462502	0.026599	0.0797491	+--+	0.131816	0.0604969	0.0293404	1	++++	-0.0414578	0.0301748	0.169466	1	+---	0.179864	0.0298292	1.64192e-09	0.00207267	++++	6.80061	0.00911268	1.9733	0.160098	1.53169	0.21586	29.0254	7.14337e-08	10.1999	0.0014045	1.00752	0.315497
	1300	rs67396441	rs893432	T	C	127772373	127894851	meta-analysis	270342	9637	260705	2214	60817	1853	44587	3304	97751	2266	57547	0.0999787	0.0463444	0.0309824	0.105954	+-++	-0.0572324	0.0400372	0.152865	1	+---	0.0969209	0.043698	0.026557	0.0733716	+-++	0.00230457	0.961711	1	6.76535	0.00929446	0.0279023	6.5894	0.0102588	0.0211403	-0.0572325	0.0400371	0.152864	1	+---	0.0999787	0.0463443	0.0309821	0.10627	+-++	0.0543569	0.0610001	0.372878	1	++++	-0.0414578	0.0301748	0.169466	1	+---	0.133173	0.0301165	9.7823e-06	0.00809964	+-++	6.54094	0.010542	0.360702	0.548117	0.099001	0.753032	14.4441	0.000144384	6.79022	0.00916588	0.466615	0.494548
	1301	rs67396441	rs6431223	T	A	127772373	127895487	meta-analysis	270342	9637	260705	1943	47540	2123	57863	3601	95939	1959	59359	-0.136987	0.0462822	0.00307824	0.0059866	-+--	-0.0261419	0.0415962	0.529698	1	--+-	-0.265087	0.0471248	1.85287e-08	3.38149e-07	----	3.76126	0.0524529	1	14.4507	0.000143875	0.000339075	3.17296	0.0748669	1	-0.026142	0.0415962	0.529696	1	--+-	-0.136987	0.0462822	0.00307823	0.00598651	-+--	-0.101918	0.0616698	0.0984054	1	+---	-0.0414578	0.0301748	0.169466	1	+---	-0.181954	0.0301331	1.55709e-09	0.00207267	-+--	2.98955	0.0838036	0.662951	0.41552	0.0888299	0.76567	9.20208	0.00241741	15.9711	6.43156e-05	2.2089	0.137217
	1302	rs67396441	rs920279	T	G	127772373	127912189	meta-analysis	270342	9637	260705	2780	74402	1287	31002	4038	112308	1531	42990	0.136354	0.0495884	0.00596474	0.0107656	-+++	-0.0123857	0.0361386	0.731804	1	+-+-	0.0341319	0.0461151	0.459211	1	+--+	2.27872	0.13116	1	0.630393	0.427211	1	5.87607	0.0153481	0.0350835	-0.0123859	0.0361386	0.7318	1	+-+-	0.136354	0.0495884	0.00596479	0.0107662	-+++	-0.0932329	0.0658074	0.156555	1	-+--	-0.0414578	0.0301748	0.169466	1	+---	0.0855355	0.032586	0.00866705	0.0476095	-+++	9.38321	0.00218982	0.733486	0.391756	0.381314	0.536901	4.04948	0.0441848	1.88132	0.170184	0.828721	0.362643
	1303	rs67396441	rs6742671	T	C	127772373	127922696	meta-analysis	270342	9637	260705	2236	55795	1830	49609	2932	80623	2634	74674	-0.112311	0.0462914	0.0152589	0.0311614	----	-0.0678727	0.0414926	0.101886	1	+---	-0.122358	0.0420819	0.00364206	0.00606327	----	0.0257887	0.872417	1	0.849986	0.356556	1	0.510998	0.474707	1	-0.067873	0.0414925	0.101884	1	+---	-0.112312	0.0462913	0.0152581	0.0311608	----	0.0582849	0.0604861	0.335243	1	-+++	-0.0414578	0.0301748	0.169466	1	+---	-0.0789241	0.0298064	0.00809964	0.0443127	----	1.64412	0.199761	0.367724	0.544247	0.265086	0.606647	0.0467932	0.82874	2.4408	0.118216	0.709381	0.39965
	1304	rs67396441	rs6761391	T	G	127772373	128154284	meta-analysis	270342	9637	260705	1024	28601	3041	76801	1634	47259	3926	108039	0.160104	0.0530069	0.00252401	0.00444731	++++	0.0350399	0.0580326	0.545979	1	+-++	0.0956054	0.0513364	0.0625561	1	++++	0.764005	0.382078	1	0.611038	0.434397	1	2.53195	0.111562	1	0.0350411	0.0580324	0.545964	1	+-++	0.160105	0.0530067	0.00252387	0.00444761	++++	-0.100622	0.0679661	0.138746	1	----	-0.0414578	0.0301748	0.169466	1	+---	0.102186	0.0331814	0.00207267	0.0191537	++++	10.9206	0.000951005	0.85778	0.354361	1.36781	0.242189	1.00891	0.315164	5.29798	0.0213501	0.0115896	0.914269
	1305	rs934827	rs79527490	C	T	127777100	127811774	meta-analysis	270342	9637	260705	5862	158660	28	396	1671	40895	2066	60753	0.396198	0.308814	0.199503	1	++++	0.0701327	0.0415098	0.0911144	1	++++	-0.0965973	0.0368699	0.0087942	0.0165267	----	2.51069	0.113076	1	9.01845	0.00267267	0.00462806	1.09506	0.295352	1	0.0701328	0.0415098	0.0911142	1	++++	0.396178	0.30882	0.199535	1	++++	-0.560513	0.312636	0.0729958	1	----	-0.0277529	0.030573	0.364005	1	+---	-0.106821	0.0356815	0.00275585	0.0253294	----	1.86639	0.171889	2.61828	0.105639	3.60513	0.0576015	10.4507	0.00122605	2.06598	0.150618	0.0397042	0.84206
	1306	rs934827	rs6754293	C	G	127777100	127840867	meta-analysis	270342	9637	260705	3193	82881	2704	76176	2446	65102	1293	36545	-0.131399	0.0381118	0.000565344	0.00125259	-+--	-0.0475776	0.0394244	0.227506	1	+-+-	-0.161576	0.047901	0.000743228	0.00139896	-+--	0.243036	0.622022	1	3.37654	0.0661309	1	2.3367	0.126357	1	-0.0475774	0.0394243	0.227508	1	+-+-	-0.131399	0.0381117	0.000565336	0.00125256	-+--	0.0146243	0.0629772	0.816371	1	+--+	-0.0277529	0.030573	0.364005	1	+---	-0.121115	0.0302282	6.1576e-05	0.00866705	-+--	4.49999	0.0338951	0.0446937	0.832568	0.157903	0.691094	2.19112	0.138809	5.54579	0.0185252	0.510274	0.47502
	1307	rs934827	rs11693422	C	G	127777100	127842162	meta-analysis	270342	9637	260705	2616	75952	3281	83104	2473	68798	1266	32850	0.101613	0.0380977	0.0076496	0.0138458	+-++	0.00657506	0.0408391	0.872094	1	+---	0.06788	0.0498357	0.173174	1	+-++	0.28917	0.590753	1	0.905299	0.341365	1	2.89559	0.0888221	1	0.00657505	0.0408391	0.872094	1	+---	0.101613	0.0380977	0.00764938	0.0138458	+-++	-0.0384224	0.0633407	0.544118	1	-++-	-0.0277529	0.030573	0.364005	1	+---	0.0892911	0.0298299	0.00275941	0.0373208	+-++	7.01359	0.00808932	0.064846	0.798994	0.452791	0.501012	2.67508	0.10193	2.67549	0.101904	0.135896	0.712395
	1308	rs934827	rs11694743	C	G	127777100	127842607	meta-analysis	270342	9637	260705	1799	52920	4090	106136	1474	42007	2265	59639	0.0973869	0.0410063	0.0175525	0.0406665	+-++	-0.013684	0.0511556	0.789086	1	+---	0.0737122	0.0459859	0.10895	1	+-++	0.147645	0.700796	1	1.61427	0.203892	1	2.87007	0.0902408	1	-0.0136846	0.0511556	0.789077	1	+---	0.0973869	0.0410063	0.0175524	0.0406662	+-++	-0.00889822	0.0639492	0.889335	1	-++-	-0.0277529	0.030573	0.364005	1	+---	0.0952235	0.031337	0.00237609	0.0232331	+-++	5.98572	0.0144222	0.00175723	0.966563	0.0557308	0.813375	3.29568	0.0694622	3.37611	0.0661479	0.149429	0.699082
	1309	rs934827	rs13032148	C	A	127777100	127865100	meta-analysis	270342	9637	260705	2724	71949	3162	87090	1338	39582	2399	62061	0.061984	0.0381572	0.104282	1	++++	-0.108859	0.0484933	0.0247794	1	----	0.077423	0.0415026	0.0621115	1	++-+	0.0749941	0.7842	1	8.51753	0.00351741	0.0063037	7.6656	0.00562834	0.0101855	-0.108859	0.0484933	0.0247795	1	----	0.0619839	0.0381571	0.104282	1	++++	0.124409	0.0626863	0.0471856	1	++-+	-0.0277529	0.030573	0.364005	1	+---	0.105676	0.0301917	0.000464966	0.0152852	++-+	3.36838	0.0664589	0.806324	0.369209	2.0017	0.157123	14.1046	0.000172922	4.16307	0.0413146	0.303045	0.58198
	1310	rs934827	rs35103166	C	C	127777100	127882182	meta-analysis	270342	9637	260705	1939	57685	3956	101371	1514	44325	2226	57323	0.135335	0.0400609	0.000729524	0.00152551	+-++	-0.0253105	0.0496521	0.610221	1	+---	0.12161	0.045127	0.00704219	0.0116774	+-++	0.0517324	0.820076	1	4.79493	0.0285437	1	6.34047	0.0118013	0.0255783	-0.0253108	0.0496521	0.610218	1	+---	0.135336	0.0400609	0.000729476	0.00152547	+-++	0.0111433	0.0631149	0.859858	1	--++	-0.0277529	0.030573	0.364005	1	+---	0.140788	0.0309127	5.25377e-06	0.00303534	+-++	10.4733	0.00121114	0.0116141	0.914179	0.00175445	0.966589	8.06473	0.00451351	7.50864	0.00614036	0.122927	0.725882
	1311	rs934827	rs7575209	C	C	127777100	127884123	meta-analysis	270342	9637	260705	4395	115940	1502	43117	2009	49743	1731	51905	-0.117445	0.0435037	0.0069412	0.0126219	----	0.00760006	0.0398663	0.848809	1	+---	-0.128541	0.0409964	0.00171612	0.00287351	----	0.0344547	0.852743	1	5.66793	0.0172778	1	4.49073	0.0340792	1	0.00760012	0.0398663	0.848808	1	+---	-0.117445	0.0435038	0.0069413	0.0126221	----	-0.018287	0.0647776	0.77771	1	-++-	-0.0277529	0.030573	0.364005	1	+---	-0.12552	0.0313656	6.28519e-05	0.0118396	----	2.84537	0.0916374	0.0226701	0.880318	0.495173	0.481629	6.88694	0.00868276	3.88397	0.0487491	0.00342443	0.953336
	1312	rs934827	rs58682665	C	G	127777100	127885247	meta-analysis	270342	9637	260705	2855	72520	3042	86537	2354	61791	1386	39857	-0.161249	0.0380632	2.27191e-05	7.79114e-05	-+--	-0.0298474	0.0409651	0.466243	1	+---	-0.24788	0.0480162	2.4379e-07	1.54836e-06	----	1.99897	0.157406	1	11.9332	0.000551438	0.000931935	5.5218	0.018781	0.0514894	-0.0298475	0.040965	0.466241	1	+---	-0.161249	0.0380632	2.27189e-05	7.79142e-05	-+--	-0.056167	0.0625473	0.36919	1	----	-0.0277529	0.030573	0.364005	1	+---	-0.174836	0.0299313	5.18151e-09	0.00275585	-+--	7.47684	0.00624977	0.0787348	0.779019	0.00167892	0.967316	8.16687	0.00426625	14.9542	0.00011015	1.66655	0.196721
	1313	rs934827	rs11680911	C	C	127777100	127888757	meta-analysis	270342	9637	260705	2153	63339	3743	95718	1736	50461	2003	51187	0.156249	0.0392472	6.85812e-05	0.000167057	++++	-0.0323644	0.0469223	0.490354	1	+-+-	0.16149	0.0452431	0.000357839	0.000683235	++++	0.00765465	0.930281	1	8.84503	0.00293888	0.00532236	9.50687	0.00204704	0.00335851	-0.032365	0.0469224	0.490348	1	+-+-	0.156249	0.0392473	6.85864e-05	0.000167054	++++	0.0374978	0.062105	0.545989	1	++-+	-0.0277529	0.030573	0.364005	1	+---	0.172386	0.0302777	1.24458e-08	0.00275941	++++	13.6792	0.000216839	0.105981	0.744767	0.00678044	0.934374	13.4435	0.000245851	12.011	0.000528863	0.0400657	0.841352
	1314	rs934827	rs4663105	C	C	127777100	127891427	meta-analysis	270342	9637	260705	1836	55709	4058	103346	1016	33007	2724	68639	0.192472	0.0407586	2.3326e-06	1.12818e-05	++++	-0.121993	0.055896	0.0290728	1	----	0.198523	0.0441303	6.84164e-06	1.78826e-05	++++	0.0101444	0.919773	1	20.255	6.77768e-06	5.85932e-05	20.6636	5.47479e-06	3.00096e-05	-0.121993	0.0558959	0.0290722	1	----	0.192472	0.0407585	2.33241e-06	1.12815e-05	++++	0.127003	0.0668631	0.0575052	1	++++	-0.0277529	0.030573	0.364005	1	+---	0.23873	0.0323199	1.50757e-13	0.000824861	++++	18.6824	1.544e-05	0.790823	0.373851	2.18798	0.139091	31.2121	2.31322e-08	17.7645	2.50008e-05	0.540323	0.462299
	1315	rs934827	rs745717	C	C	127777100	127893897	meta-analysis	270342	9637	260705	5059	138316	837	20741	2760	78099	980	23548	0.0576266	0.0543508	0.289021	1	+--+	-0.0733811	0.0344816	0.0333271	1	----	0.14168	0.0520176	0.00645555	0.0107507	++-+	1.24827	0.263883	1	11.8751	0.00056889	0.0010931	4.14266	0.0418154	1	-0.0733811	0.0344816	0.0333271	1	----	0.0576267	0.0543508	0.28902	1	+--+	0.16216	0.0775813	0.0365998	1	++++	-0.0277529	0.030573	0.364005	1	+---	0.128332	0.0383732	0.000824861	0.0188706	++-+	1.87457	0.170953	1.1294	0.287904	0.980335	0.322116	15.2878	9.2312e-05	7.88553	0.00498318	0.0426414	0.836402
	1316	rs934827	rs730482	C	T	127777100	127894484	meta-analysis	270342	9637	260705	2567	76569	3328	82488	1851	55027	1888	46620	0.148595	0.0381574	9.84978e-05	0.00021744	+-++	-0.057187	0.0442219	0.195948	1	----	0.170438	0.0443724	0.000122491	0.0002714	+-++	0.139312	0.708966	1	13.2026	0.000279568	0.000568387	12.4125	0.000426459	0.000742851	-0.0571869	0.044222	0.195949	1	----	0.148595	0.0381574	9.84981e-05	0.000217457	+-++	0.0789387	0.0613133	0.197932	1	++++	-0.0277529	0.030573	0.364005	1	+---	0.179864	0.0298292	1.64192e-09	0.00207267	++++	13.0082	0.000310135	0.416804	0.518536	0.299751	0.584038	19.749	8.83095e-06	13.5279	0.000235048	0.0310758	0.860071
	1317	rs934827	rs893432	C	C	127777100	127894851	meta-analysis	270342	9637	260705	2978	87300	2919	71757	2540	71269	1200	30378	0.144224	0.0379375	0.000143757	0.000326033	+-++	0.00677689	0.0393619	0.863305	1	+---	0.116155	0.04978	0.0196293	0.0429133	+-++	0.201126	0.653813	1	2.97052	0.0847948	1	6.3212	0.0119303	0.0258442	0.00677664	0.0393618	0.86331	1	+---	0.144224	0.0379374	0.000143752	0.000326028	+-++	-0.0334665	0.063758	0.599654	1	--+-	-0.0277529	0.030573	0.364005	1	+---	0.133173	0.0301165	9.7823e-06	0.00809964	+-++	12.4585	0.000416099	0.052045	0.819542	0.479982	0.488431	6.50393	0.0107636	6.06822	0.0137635	0.0855631	0.769895
	1318	rs934827	rs6431223	C	A	127777100	127895487	meta-analysis	270342	9637	260705	3136	80071	2753	78985	2408	63410	1329	38238	-0.177815	0.0380502	2.96584e-06	1.47545e-05	-+--	-0.0387587	0.0397917	0.330036	1	+-+-	-0.239406	0.0477364	5.29852e-07	3.18562e-06	----	1.01795	0.313005	1	10.4241	0.0012438	0.00226704	6.37922	0.0115464	0.0247737	-0.0387589	0.0397917	0.330035	1	+-+-	-0.177815	0.0380502	2.96598e-06	1.47538e-05	-+--	-0.0258104	0.0627818	0.68099	1	---+	-0.0277529	0.030573	0.364005	1	+---	-0.181954	0.0301331	1.55709e-09	0.00207267	-+--	9.45159	0.00210966	0.00727114	0.932046	0.0481034	0.826397	8.2303	0.00411967	13.9404	0.000188696	1.03578	0.308805
	1319	rs934827	rs920279	C	G	127777100	127912189	meta-analysis	270342	9637	260705	4064	111105	1832	47952	2754	75607	986	26040	0.102629	0.0407466	0.0117789	0.0224873	-+++	-0.00941764	0.0361602	0.794523	1	+---	0.0427715	0.0520943	0.411624	1	++-+	0.819109	0.365441	1	0.677306	0.410516	1	4.23012	0.0397127	1	-0.00941761	0.0361602	0.794523	1	+---	0.102629	0.0407466	0.0117788	0.0224883	-+++	-0.0500603	0.0680076	0.461671	1	++--	-0.0277529	0.030573	0.364005	1	+---	0.0855355	0.032586	0.00866705	0.0476095	-+++	6.55081	0.0104836	0.107332	0.743203	0.149929	0.698603	3.80521	0.0510933	1.3632	0.242983	0.484355	0.486456
	1320	rs934827	rs6742671	C	C	127777100	127922696	meta-analysis	270342	9637	260705	2997	79246	2895	79810	2171	57173	1569	44474	-0.0731865	0.0379287	0.0536588	1	----	-0.0243549	0.0416578	0.558788	1	+---	-0.117916	0.0452546	0.00917098	0.0172404	----	0.573842	0.448736	1	2.31374	0.128235	1	0.751276	0.386072	1	-0.0243549	0.0416578	0.558789	1	+---	-0.0731865	0.0379287	0.0536588	1	----	-0.0189564	0.0614559	0.757736	1	-++-	-0.0277529	0.030573	0.364005	1	+---	-0.0789241	0.0298064	0.00809964	0.0443127	----	0.869766	0.35102	0.0141471	0.905322	0.00432434	0.947569	1.13492	0.286729	2.72553	0.0987555	0.517767	0.471796
	1321	rs934827	rs6761391	C	G	127777100	128154284	meta-analysis	270342	9637	260705	1459	42948	4432	116108	1199	32915	2535	68732	0.194086	0.0436219	8.61598e-06	4.30355e-05	++++	0.135079	0.0567442	0.0172899	0.0794586	++++	0.10695	0.0475803	0.0245906	0.0658217	++++	1.82221	0.177051	1	0.144287	0.704056	1	0.679677	0.409698	1	0.135079	0.0567442	0.0172896	0.0793835	++++	0.194086	0.0436218	8.61529e-06	4.30384e-05	++++	-0.222828	0.0674311	0.000951364	0.0320244	----	-0.0277529	0.030573	0.364005	1	+---	0.102186	0.0331814	0.00207267	0.0191537	++++	17.3431	3.12025e-05	2.81156	0.093587	6.38186	0.0115293	0.250395	0.616797	5.67275	0.0172304	0.00674441	0.934548
	1322	rs78821407	rs79527490	T	T	127799201	127811774	meta-analysis	270342	9637	260705	5564	142504	1824	52490	1967	57050	270	8659	-0.109117	0.0390656	0.00521949	0.00953766	----	-0.0464156	0.0379893	0.221781	1	--+-	-0.188692	0.0895866	0.0351823	0.140308	--+-	0.662932	0.415527	1	2.13779	0.143709	1	1.32402	0.249872	1	-0.0464157	0.0379893	0.22178	1	--+-	-0.109117	0.0390656	0.0052195	0.00953759	----	-0.0248085	0.101073	0.806107	1	--+-	-0.0370106	0.0348588	0.288359	1	--+-	-0.106821	0.0356815	0.00275585	0.0253294	----	1.89668	0.16845	0.00188265	0.965391	0.0332744	0.855259	1.34327	0.246457	2.48972	0.114592	0.720822	0.395874
	1323	rs78821407	rs6754293	T	G	127799201	127840867	meta-analysis	270342	9637	260705	4001	101852	3391	93142	1635	46131	606	19579	-0.0941133	0.0342478	0.00599583	0.0107974	-+--	-0.00658441	0.042365	0.876489	1	--++	-0.273406	0.0641656	2.03561e-05	5.56135e-05	----	6.07659	0.0136985	1	12.0422	0.000520085	0.000925763	2.58156	0.108115	1	-0.00658433	0.042365	0.876491	1	--++	-0.0941132	0.0342478	0.0059959	0.0107975	-+--	-0.172105	0.077378	0.0261338	1	+---	-0.0370106	0.0348588	0.288359	1	--+-	-0.121115	0.0302282	6.1576e-05	0.00866705	-+--	1.36543	0.242598	0.349403	0.554452	0.307566	0.579178	4.84292	0.0277599	10.48	0.00120676	4.60999	0.0317862
	1324	rs78821407	rs13032148	T	A	127799201	127865100	meta-analysis	270342	9637	260705	3058	81216	4330	113762	1003	30315	1230	35389	0.102937	0.0348364	0.00312806	0.00607483	+--+	-0.0373557	0.0519523	0.472118	1	---+	0.0788356	0.0497137	0.112787	1	++++	0.15763	0.691348	1	2.61105	0.106122	1	5.03039	0.0249063	0.135471	-0.0373559	0.0519522	0.472114	1	---+	0.102936	0.0348364	0.00312815	0.00607466	+--+	0.00721516	0.070249	0.918194	1	+++-	-0.0370106	0.0348588	0.288359	1	--+-	0.105676	0.0301917	0.000464966	0.0152852	++-+	8.06407	0.00451517	0.00353021	0.952621	3.04297e-05	0.995599	5.66613	0.0172956	3.64031	0.0563963	0.212947	0.644467
	1325	rs78821407	rs35103166	T	C	127799201	127882182	meta-analysis	270342	9637	260705	2406	67121	4985	127872	1047	34889	1194	30821	0.113874	0.036317	0.00171529	0.00284879	+-++	-0.0674298	0.0529062	0.202481	1	--+-	0.142228	0.0517286	0.00596872	0.00974741	+-++	0.201246	0.653717	1	8.02865	0.0046043	0.00978904	7.9823	0.00472369	0.00772069	-0.0674287	0.0529061	0.202487	1	--+-	0.113875	0.0363169	0.001715	0.00284882	+-++	0.095605	0.0708206	0.177029	1	++-+	-0.0370106	0.0348588	0.288359	1	--+-	0.140788	0.0309127	5.25377e-06	0.00303534	+-++	8.98406	0.00272345	0.318482	0.572522	0.230514	0.631143	11.5469	0.000678609	8.2566	0.00406041	0.000570353	0.980947
	1326	rs78821407	rs7575209	T	C	127799201	127884123	meta-analysis	270342	9637	260705	5499	141865	1894	53129	903	23817	1338	41893	-0.112294	0.0391381	0.00411547	0.00792698	----	0.0392624	0.0528415	0.457468	1	+-++	-0.131623	0.0435017	0.00248065	0.00404337	----	0.109109	0.741161	1	6.23354	0.0125353	0.056901	5.31204	0.0211785	0.0709536	0.0392629	0.0528414	0.457461	1	+-++	-0.112294	0.0391381	0.00411546	0.00792699	----	-0.0573141	0.0737483	0.437065	1	---+	-0.0370106	0.0348588	0.288359	1	--+-	-0.12552	0.0313656	6.28519e-05	0.0118396	----	2.06325	0.150888	0.0695395	0.792008	1.45172	0.228252	7.19097	0.00732712	2.88057	0.0896541	0.0129488	0.909402
	1327	rs78821407	rs58682665	T	G	127799201	127885247	meta-analysis	270342	9637	260705	3725	93327	3668	101667	1483	40984	758	24726	-0.158705	0.0342271	3.53802e-06	2.14632e-05	-+--	-0.0237272	0.044747	0.595937	1	--+-	-0.287277	0.0572112	5.131e-07	3.02241e-06	----	3.71927	0.0537878	1	13.1665	0.000285003	0.000573914	5.74047	0.0165783	0.0395979	-0.0237272	0.044747	0.595937	1	--+-	-0.158705	0.0342272	3.53821e-06	2.14606e-05	-+--	-0.103872	0.0725528	0.152237	1	+---	-0.0370106	0.0348588	0.288359	1	--+-	-0.174836	0.0299313	5.18151e-09	0.00275585	-+--	6.20523	0.0127373	0.125859	0.722765	0.054841	0.814844	7.87869	0.00500208	13.955	0.000187243	3.03263	0.0816059
	1328	rs78821407	rs11680911	T	C	127799201	127888757	meta-analysis	270342	9637	260705	2912	83046	4480	111948	975	30753	1265	34957	0.159079	0.0348698	5.06454e-06	2.97925e-05	++++	-0.0594632	0.0532794	0.264395	1	--+-	0.153061	0.0488385	0.00172425	0.0028738	++++	0.0100569	0.920119	1	8.64615	0.00327752	0.00602374	11.7794	0.000598893	0.00108432	-0.0594626	0.0532794	0.264399	1	--+-	0.159079	0.0348698	5.06439e-06	2.97927e-05	++++	0.0503387	0.070535	0.475431	1	++-+	-0.0370106	0.0348588	0.288359	1	--+-	0.172386	0.0302777	1.24458e-08	0.00275941	++++	15.8168	6.97798e-05	0.0830331	0.773228	0.124356	0.724357	14.3137	0.000154735	10.0344	0.00153642	0.113103	0.736639
	1329	rs78821407	rs4663105	T	C	127799201	127891427	meta-analysis	270342	9637	260705	1910	56702	5481	138289	941	32014	1299	33696	0.201497	0.0387492	1.9924e-07	1.08401e-06	++++	-0.0779668	0.0565366	0.167879	1	--+-	0.262954	0.0527795	6.28923e-07	3.53815e-06	++++	0.880975	0.347935	1	19.4292	1.04397e-05	6.37081e-05	16.6246	4.55572e-05	0.000123503	-0.0779664	0.0565365	0.167881	1	--+-	0.201498	0.0387492	1.99238e-07	1.08405e-06	++++	0.137702	0.0725782	0.0577896	1	++-+	-0.0370106	0.0348588	0.288359	1	--+-	0.23873	0.0323199	1.50757e-13	0.000824861	++++	20.9399	4.73915e-06	0.544485	0.46058	0.380235	0.537478	23.6496	1.15568e-06	22.4901	2.11231e-06	0.153195	0.695501
	1330	rs78821407	rs745717	T	C	127799201	127893897	meta-analysis	270342	9637	260705	5875	158696	1518	36298	1941	57719	299	7991	0.0988943	0.0426727	0.0204761	0.0528509	++-+	-0.0499198	0.0378413	0.187106	1	+-+-	0.19681	0.0848695	0.0203965	0.0472485	++++	1.06247	0.302653	1	7.05004	0.00792637	0.0229107	6.80792	0.00907545	0.0178486	-0.0499198	0.0378413	0.187106	1	+-+-	0.0988942	0.0426727	0.0204762	0.0528631	++-+	0.155421	0.0987587	0.115547	1	++++	-0.0370106	0.0348588	0.288359	1	--+-	0.128332	0.0383732	0.000824861	0.0188706	++-+	6.08352	0.0136449	0.263124	0.607982	0.062955	0.801885	10.9396	0.000941298	6.49469	0.0108197	0.540522	0.462216
	1331	rs78821407	rs730482	T	T	127799201	127894484	meta-analysis	270342	9637	260705	3135	90440	4257	104554	1281	41156	958	24554	0.149236	0.0344471	1.47545e-05	6.36977e-05	+-++	-0.0655929	0.0477641	0.169669	1	--+-	0.21091	0.0534504	7.94978e-05	0.000167825	+-++	0.940691	0.3321	1	14.8791	0.000114626	0.00032628	13.3078	0.000264311	0.000544022	-0.0655932	0.0477641	0.169668	1	--+-	0.149236	0.0344471	1.47538e-05	6.36951e-05	+-++	0.127999	0.0705273	0.0695421	1	++-+	-0.0370106	0.0348588	0.288359	1	--+-	0.179864	0.0298292	1.64192e-09	0.00207267	++++	14.4428	0.000144482	0.451766	0.501498	0.233646	0.628834	18.9988	1.30801e-05	15.0942	0.000102277	0.257268	0.612004
	1332	rs78821407	rs893432	T	C	127799201	127894851	meta-analysis	270342	9637	260705	4022	112016	3371	82978	1494	46553	747	19157	0.118503	0.0342875	0.000547949	0.00120779	+-++	-0.0397189	0.0437215	0.36364	1	--+-	0.136768	0.0577489	0.0178687	0.0385953	+-++	0.0739654	0.785648	1	5.93685	0.0148275	1	8.10898	0.00440464	0.00716482	-0.0397191	0.0437216	0.363637	1	--+-	0.118503	0.0342876	0.000547962	0.00120777	+-++	0.0602809	0.073169	0.41002	1	+--+	-0.0370106	0.0348588	0.288359	1	--+-	0.133173	0.0301165	9.7823e-06	0.00809964	+-++	10.1158	0.00147007	0.103339	0.747859	0.00234586	0.96137	10.6052	0.00112768	6.63706	0.00998786	0.00304696	0.95598
	1333	rs78821407	rs6431223	T	A	127799201	127895487	meta-analysis	270342	9637	260705	4039	101270	3350	93723	1505	42211	730	23499	-0.170442	0.0342938	6.69327e-07	2.98222e-06	-+--	-0.0313811	0.043717	0.472866	1	--+-	-0.281922	0.0582765	1.3138e-06	5.66594e-06	----	2.71807	0.0992178	1	11.8271	0.000583735	0.00120922	6.26385	0.0123226	0.0268153	-0.0313811	0.043717	0.472867	1	--+-	-0.170442	0.0342938	6.69335e-07	2.98231e-06	-+--	-0.0804332	0.0734656	0.273586	1	+---	-0.0370106	0.0348588	0.288359	1	--+-	-0.181954	0.0301331	1.55709e-09	0.00207267	-+--	7.44565	0.006359	0.0635832	0.80092	0.0101367	0.919804	8.04209	0.00457027	13.0075	0.000310241	2.32184	0.127569
	1334	rs78821407	rs920279	T	G	127799201	127912189	meta-analysis	270342	9637	260705	5303	143165	2090	51829	1514	43547	726	22163	0.115028	0.037737	0.00230253	0.00386243	-+++	-0.00696917	0.0421809	0.86877	1	--+-	0.000344463	0.0569235	0.995172	1	--++	2.81975	0.093111	1	0.0106562	0.917781	1	4.64624	0.0311216	1	-0.00696909	0.0421809	0.868772	1	--+-	0.115028	0.037737	0.00230252	0.00386235	-+++	-0.110544	0.0749958	0.140479	1	+---	-0.0370106	0.0348588	0.288359	1	--+-	0.0855355	0.032586	0.00866705	0.0476095	-+++	8.75858	0.00308149	0.349897	0.554172	0.301395	0.583009	3.01193	0.082654	0.313191	0.575729	1.68696	0.194003
	1335	rs78821407	rs6742671	T	C	127799201	127922696	meta-analysis	270342	9637	260705	3930	100811	3461	94182	1236	35608	1002	30102	-0.0918391	0.0341684	0.00719164	0.0132032	----	-0.0611389	0.0477975	0.200853	1	--+-	-0.101892	0.0504475	0.043409	1	----	0.0272198	0.868956	1	0.343878	0.557599	1	0.273025	0.60131	1	-0.0611386	0.0477975	0.200856	1	--+-	-0.0918392	0.0341684	0.00719166	0.0132033	----	0.0483414	0.0698586	0.488944	1	+--+	-0.0370106	0.0348588	0.288359	1	--+-	-0.0789241	0.0298064	0.00809964	0.0443127	----	1.26171	0.261327	0.0811313	0.77577	0.166349	0.683377	0.099688	0.752204	1.11953	0.290019	0.15364	0.69508
	1336	rs79527490	rs7562227	T	C	127811774	127834459	meta-analysis	270342	9637	260705	1645	43753	5886	155800	780	23127	1313	38022	-0.0661188	0.0408742	0.105745	1	----	-0.147447	0.063443	0.0201206	0.103586	----	-0.164174	0.0535483	0.00217011	0.0035365	----	2.11869	0.145511	1	0.0405935	0.840325	1	1.16128	0.2812	1	-0.147447	0.063443	0.0201207	0.103586	----	-0.0661185	0.0408742	0.105747	1	----	0.0494164	0.0770772	0.521439	1	--++	-0.106821	0.0356815	0.00275585	0.0253294	----	-0.0353249	0.0342924	0.30296	1	----	0.562751	0.453154	0.333115	0.563831	0.311522	0.576748	2.41713	0.120015	0.794425	0.372765	4.10599	0.0427315
	1337	rs79527490	rs6710752	T	C	127811774	127835046	meta-analysis	270342	9637	260705	5123	136745	2400	62802	1558	46445	534	14701	0.0151891	0.036377	0.676279	1	+-+-	-0.127555	0.0417209	0.00223302	0.00541836	----	-0.0243811	0.0656902	0.710524	1	--+-	0.277698	0.598214	1	1.7578	0.184899	1	6.65031	0.00991386	0.0204969	-0.127555	0.0417209	0.00223303	0.00540747	----	0.0151892	0.036377	0.676276	1	+-+-	0.0885401	0.0808964	0.273741	1	-+++	-0.106821	0.0356815	0.00275585	0.0253294	----	0.0395972	0.0324429	0.222269	1	+-++	5.73338	0.0166454	0.250756	0.616543	0.14265	0.70566	10.0029	0.0015629	1.21616	0.270116	0.762557	0.382529
	1338	rs79527490	rs6754293	T	G	127811774	127840867	meta-analysis	270342	9637	260705	4391	111435	3142	88119	1242	36548	851	24601	-0.140571	0.0342829	4.12599e-05	0.000116504	-+--	-0.140257	0.0465649	0.00259472	0.00639199	--+-	-0.203343	0.0539209	0.000162507	0.000350843	----	0.965119	0.3259	1	0.784098	0.375891	1	2.94757e-05	0.995668	1	-0.140257	0.0465649	0.00259463	0.00639197	--+-	-0.140571	0.034283	4.12614e-05	0.0001165	-+--	0.0749807	0.0725046	0.301065	1	+--+	-0.106821	0.0356815	0.00275585	0.0253294	----	-0.121115	0.0302282	6.1576e-05	0.00866705	-+--	0.4652	0.495204	0.181195	0.670348	0.324847	0.568709	0.118886	0.730246	2.22849	0.135486	1.76946	0.183449
	1339	rs79527490	rs11693422	T	G	127811774	127842162	meta-analysis	270342	9637	260705	3681	102674	3851	96880	1402	42076	692	19073	0.0638611	0.0337984	0.058829	1	+-++	-0.118624	0.045485	0.00910805	0.0246185	----	0.0137583	0.0592562	0.816395	1	--++	0.539426	0.462671	1	3.14058	0.0763668	1	10.3701	0.00128073	0.00200392	-0.118624	0.045485	0.00910791	0.0245995	----	0.063861	0.0337984	0.0588291	1	+-++	0.071708	0.0745799	0.336305	1	-+++	-0.106821	0.0356815	0.00275585	0.0253294	----	0.0892911	0.0298299	0.00275941	0.0373208	+-++	12.0606	0.000514993	0.318226	0.572676	0.0416817	0.838228	14.6106	0.000132169	3.03887	0.0812924	1.29631	0.254889
	1340	rs79527490	rs11694743	T	G	127811774	127842607	meta-analysis	270342	9637	260705	2259	64379	5269	135173	1011	30548	1083	30601	0.0646443	0.0367022	0.0781845	1	+-++	-0.13362	0.054949	0.0150276	0.0582363	----	0.00192893	0.0531592	0.971054	1	--++	0.94255	0.331623	1	3.14331	0.0762388	1	9.00248	0.00269614	0.00473502	-0.133621	0.0549489	0.015027	0.0583345	----	0.0646446	0.0367021	0.0781827	1	+-++	0.0734891	0.0728788	0.313275	1	-+++	-0.106821	0.0356815	0.00275585	0.0253294	----	0.0952235	0.031337	0.00237609	0.0232331	+-++	11.2206	0.000808964	0.401488	0.526322	0.167314	0.68251	13.0878	0.000297229	2.88518	0.0893982	2.28574	0.130568
	1341	rs79527490	rs4663096	T	A	127811774	127861766	meta-analysis	270342	9637	260705	4809	127459	2724	72094	1644	48466	449	12683	0.0656268	0.0350759	0.0613459	1	++-+	-0.101159	0.0411841	0.0140386	0.0500028	----	-0.0227103	0.0723514	0.753606	1	++--	1.20702	0.271923	1	0.887954	0.346032	1	9.50561	0.00204845	0.00336735	-0.101159	0.041184	0.0140385	0.0500026	----	0.0656267	0.0350759	0.0613463	1	++-+	0.0124635	0.08518	0.883669	1	++--	-0.106821	0.0356815	0.00275585	0.0253294	----	0.0796461	0.0316447	0.0118396	0.188421	++-+	11.8787	0.00056779	0.0880675	0.766648	0.0107948	0.91725	12.1188	0.000499156	1.08708	0.297119	1.68003	0.194921
	1342	rs79527490	rs7584040	T	T	127811774	127863224	meta-analysis	270342	9637	260705	4125	109095	3404	90413	1547	44653	547	16485	0.0485851	0.0339093	0.151916	1	++-+	-0.0877053	0.043094	0.0418299	1	----	-0.0786977	0.0658308	0.231909	1	+---	2.95447	0.0856405	1	0.0131059	0.908856	1	6.17741	0.0129391	0.0294095	-0.0877052	0.043094	0.0418299	1	----	0.0485851	0.0339093	0.151916	1	++-+	-0.0395847	0.0792831	0.61758	1	+-+-	-0.106821	0.0356815	0.00275585	0.0253294	----	0.0543723	0.0302217	0.0720012	1	++++	9.96737	0.00159339	0.0162327	0.898618	0.116735	0.732603	7.2862	0.00694863	0.141063	0.707227	3.37478	0.0662014
	1343	rs79527490	rs2276574	T	A	127811774	127864200	meta-analysis	270342	9637	260705	5069	134210	2455	65340	1543	45549	550	15600	0.0439949	0.0360169	0.221893	1	+-++	-0.121348	0.0420043	0.00386531	0.00913325	----	-0.0101433	0.0646438	0.875316	1	--++	0.53523	0.464416	1	2.08079	0.149163	1	8.92951	0.002806	0.00478758	-0.121348	0.0420043	0.0038653	0.00913324	----	0.0439949	0.0360169	0.221894	1	+-++	0.067186	0.0799867	0.400928	1	-+++	-0.106821	0.0356815	0.00275585	0.0253294	----	0.0636094	0.0321124	0.0476095	1	+-++	8.84904	0.00293243	0.165231	0.684386	0.0694772	0.792099	12.237	0.00046851	1.71434	0.190423	1.04403	0.306885
	1344	rs79527490	rs13032148	T	A	127811774	127865100	meta-analysis	270342	9637	260705	2907	77158	4618	122375	1155	34372	939	26776	0.0858132	0.0348404	0.0137767	0.0272149	++++	-0.108289	0.050336	0.0314508	1	----	0.0139285	0.054517	0.798346	1	+--+	1.23446	0.266541	1	2.71297	0.0995356	1	10.0534	0.00152071	0.00233132	-0.108289	0.050336	0.0314507	1	----	0.0858131	0.0348404	0.0137767	0.0272151	++++	0.0354691	0.0722421	0.623444	1	++-+	-0.106821	0.0356815	0.00275585	0.0253294	----	0.105676	0.0301917	0.000464966	0.0152852	++-+	14.9206	0.000112132	0.185625	0.666583	0.000566028	0.981019	13.2881	0.00026709	3.43451	0.0638474	2.16745	0.14096
	1345	rs79527490	rs35322174	T	T	127811774	127880633	meta-analysis	270342	9637	260705	3407	87400	4125	112155	542	13424	1552	47724	-0.0118181	0.0339468	0.727738	1	+---	-0.0173562	0.067955	0.798408	1	---+	-0.143216	0.0441623	0.001183	0.00222667	----	5.56465	0.0183266	1	2.41173	0.120429	1	0.00531529	0.941881	1	-0.0173561	0.0679551	0.79841	1	---+	-0.0118182	0.0339468	0.727737	1	+---	-0.11307	0.0802974	0.15909	1	-+--	-0.106821	0.0356815	0.00275585	0.0253294	----	-0.0469137	0.0303048	0.121608	1	+---	3.72102	0.0537315	0.594804	0.440567	1.35866	0.24377	0.157804	0.691186	0.410924	0.521501	3.23288	0.0721735
	1346	rs79527490	rs35103166	T	C	127811774	127882182	meta-analysis	270342	9637	260705	2422	70536	5109	129018	1028	31474	1066	29675	0.117146	0.0358642	0.00108934	0.00192258	+-++	-0.118266	0.0539169	0.0282727	1	----	0.0562815	0.0526375	0.284967	1	+-++	0.913121	0.339288	1	5.36599	0.0205331	1	13.2161	0.000277557	0.000561825	-0.118266	0.0539169	0.0282728	1	----	0.117146	0.0358642	0.00108933	0.00192267	+-++	0.0572697	0.0724133	0.429019	1	--++	-0.106821	0.0356815	0.00275585	0.0253294	----	0.140788	0.0309127	5.25377e-06	0.00303534	+-++	19.5987	9.55332e-06	0.249333	0.617545	0.0313343	0.859497	17.3739	3.07007e-05	6.57844	0.0103221	1.91649	0.166244
	1347	rs79527490	rs7575209	T	C	127811774	127884123	meta-analysis	270342	9637	260705	5692	147281	1841	52274	709	18401	1385	42748	-0.1012	0.0391719	0.00978065	0.0175525	----	-0.0517799	0.0580312	0.372244	1	----	-0.170183	0.0430606	7.74476e-05	0.000167458	----	1.40427	0.23601	1	2.68473	0.101314	1	0.498232	0.480278	1	-0.0517802	0.0580311	0.37224	1	----	-0.1012	0.0391719	0.00978043	0.0175524	----	-0.0159365	0.0774466	0.836968	1	-++-	-0.106821	0.0356815	0.00275585	0.0253294	----	-0.12552	0.0313656	6.28519e-05	0.0118396	----	0.0112528	0.91552	0.23487	0.627936	0.652802	0.419112	1.24962	0.263625	1.28372	0.257208	0.702865	0.401823
	1348	rs79527490	rs58682665	T	G	127811774	127885247	meta-analysis	270342	9637	260705	3982	99101	3551	100454	1220	35210	874	25939	-0.195764	0.033954	8.13896e-09	8.72234e-08	-+--	-0.147189	0.047518	0.00195139	0.00472968	----	-0.277981	0.0540001	2.63573e-07	1.66065e-06	----	1.6613	0.197427	1	3.3063	0.0690149	1	0.691785	0.405558	1	-0.147189	0.0475181	0.00195141	0.00467637	----	-0.195764	0.0339541	8.13966e-09	8.72152e-08	-+--	0.0666503	0.0722207	0.356075	1	++++	-0.106821	0.0356815	0.00275585	0.0253294	----	-0.174836	0.0299313	5.18151e-09	0.00275585	-+--	3.2608	0.0709547	0.213777	0.643823	0.461478	0.496934	0.242364	0.622504	6.9932	0.00818199	2.79098	0.0947965
	1349	rs79527490	rs11680911	T	C	127811774	127888757	meta-analysis	270342	9637	260705	2712	77519	4820	122036	1170	36280	923	24869	0.144423	0.0350822	3.84341e-05	0.000108497	++++	-0.11098	0.0505594	0.0281612	1	----	0.106613	0.054851	0.0519325	1	+-++	0.337204	0.561448	1	8.50813	0.00353564	0.00630509	17.2247	3.32082e-05	9.10735e-05	-0.11098	0.0505594	0.0281611	1	----	0.144423	0.0350822	3.84348e-05	0.000108496	++++	0.0724106	0.0723638	0.316998	1	++-+	-0.106821	0.0356815	0.00275585	0.0253294	----	0.172386	0.0302777	1.24458e-08	0.00275941	++++	25.2097	5.1422e-07	0.36413	0.546222	0.004516	0.946422	23.1202	1.52184e-06	10.639	0.00110725	1.10208	0.29381
	1350	rs79527490	rs4663105	T	C	127811774	127891427	meta-analysis	270342	9637	260705	1959	59793	5571	139759	890	28922	1204	32226	0.216859	0.0380337	1.18589e-08	1.23417e-07	++++	-0.09842	0.0579031	0.0891802	1	----	0.166817	0.0528531	0.00159816	0.002664	+-++	0.590596	0.442189	1	11.4462	0.000716405	0.00145353	20.7113	5.33987e-06	2.72521e-05	-0.0984201	0.0579031	0.0891802	1	----	0.216858	0.0380338	1.18594e-08	1.23416e-07	++++	0.0481397	0.0740715	0.515751	1	+-++	-0.106821	0.0356815	0.00275585	0.0253294	----	0.23873	0.0323199	1.50757e-13	0.000824861	++++	38.5216	5.4152e-10	0.192033	0.66123	0.0152566	0.901697	25.8498	3.69039e-07	18.4128	1.77859e-05	1.34744	0.245726
	1351	rs79527490	rs745717	T	C	127811774	127893897	meta-analysis	270342	9637	260705	5973	161835	1560	37719	1837	54579	257	6570	0.0997569	0.0419912	0.0175176	0.0406351	++-+	-0.113815	0.0384855	0.00310291	0.0077209	----	0.104078	0.0926974	0.261535	1	+--+	0.00180289	0.966132	1	4.71289	0.0299373	1	14.059	0.000177162	0.000385126	-0.113815	0.0384855	0.00310292	0.00772094	----	0.0997573	0.0419913	0.0175173	0.0405582	++-+	0.117253	0.105438	0.266117	1	+--+	-0.106821	0.0356815	0.00275585	0.0253294	----	0.128332	0.0383732	0.000824861	0.0188706	++-+	14.0541	0.000177624	0.252349	0.615426	0.0177609	0.89398	19.8519	8.36789e-06	4.50825	0.0337317	0.0584451	0.808971
	1352	rs79527490	rs730482	T	T	127811774	127894484	meta-analysis	270342	9637	260705	3166	92231	4366	107323	1247	39364	847	21785	0.146747	0.0341427	1.72312e-05	6.49307e-05	+-++	-0.124501	0.0480666	0.00959251	0.0269805	----	0.131064	0.0561003	0.0194782	0.0427057	+-++	0.0570226	0.811265	1	11.9674	0.000541394	0.000926298	21.166	4.21177e-06	2.53931e-05	-0.124501	0.0480666	0.0095926	0.0269805	----	0.146747	0.0341427	1.72312e-05	6.49312e-05	+-++	0.108761	0.0726845	0.134563	1	++++	-0.106821	0.0356815	0.00275585	0.0253294	----	0.179864	0.0298292	1.64192e-09	0.00207267	++++	26.363	2.82905e-07	0.533552	0.465117	0.0872298	0.767729	28.9477	7.43592e-08	12.8018	0.000346278	0.589878	0.442466
	1353	rs79527490	rs893432	T	C	127811774	127894851	meta-analysis	270342	9637	260705	4103	115420	3430	84134	1408	43148	686	18001	0.11289	0.0339437	0.000881636	0.0017133	+-++	-0.112401	0.0445274	0.0115928	0.0342405	----	0.0594362	0.0597003	0.319456	1	--++	0.605839	0.436359	1	5.3234	0.0210409	1	16.1908	5.72716e-05	0.000135849	-0.112401	0.0445274	0.0115929	0.0344488	----	0.11289	0.0339437	0.000881653	0.00171323	+-++	0.0605107	0.07518	0.420891	1	++++	-0.106821	0.0356815	0.00275585	0.0253294	----	0.133173	0.0301165	9.7823e-06	0.00809964	+-++	19.9035	8.1449e-06	0.199791	0.654889	0.00956191	0.922103	20.8695	4.91654e-06	5.71424	0.0168278	1.21606	0.270136
	1354	rs79527490	rs6431223	T	A	127811774	127895487	meta-analysis	270342	9637	260705	4273	107469	3254	92085	1269	36012	825	25137	-0.201052	0.0341587	3.96084e-09	5.60557e-08	----	-0.141958	0.0466161	0.00232481	0.00552083	----	-0.274913	0.0543091	4.14863e-07	2.4242e-06	----	1.32535	0.249634	1	3.45085	0.0632194	1	1.04557	0.30653	1	-0.141958	0.0466161	0.00232479	0.00549717	----	-0.201052	0.0341587	3.96098e-09	5.6055e-08	----	0.0668729	0.072542	0.356607	1	-+-+	-0.106821	0.0356815	0.00275585	0.0253294	----	-0.181954	0.0301331	1.55709e-09	0.00207267	-+--	3.63914	0.0564362	0.17579	0.675016	0.35825	0.54948	0.519191	0.471187	6.6913	0.00968847	2.24018	0.134465
	1355	rs79527490	rs6759460	T	C	127811774	127897011	meta-analysis	270342	9637	260705	4318	118812	3214	80743	1075	33253	1019	27896	0.0463208	0.0342082	0.175709	1	-+++	-0.105183	0.0490308	0.0319335	1	----	-0.0679384	0.0503659	0.17737	1	-+--	3.52183	0.0605655	1	0.280757	0.596205	1	6.42193	0.011272	0.0241261	-0.105183	0.0490307	0.0319336	1	----	0.0463209	0.0342082	0.175708	1	-+++	-0.00920731	0.071598	0.897676	1	-+--	-0.106821	0.0356815	0.00275585	0.0253294	----	0.0392255	0.0300125	0.191223	1	-+++	9.59839	0.00194748	0.0243098	0.876099	0.000729731	0.978449	6.31021	0.0120045	0.396823	0.528735	3.34085	0.0675798
	1356	rs79527490	rs2118507	T	C	127811774	127903692	meta-analysis	270342	9637	260705	3903	102398	3629	97157	1091	30854	1003	30295	0.000734872	0.0337965	0.982652	1	-+-+	-0.138317	0.0498642	0.00553946	0.0141781	----	-0.0720932	0.0507298	0.155282	1	----	1.42743	0.232184	1	0.866715	0.351866	1	5.32853	0.0209791	0.0681405	-0.138316	0.0498642	0.00553947	0.0139712	----	0.000734765	0.0337964	0.982655	1	-+-+	0.0630898	0.071438	0.37716	1	+--+	-0.106821	0.0356815	0.00275585	0.0253294	----	0.0153452	0.0297638	0.606159	1	++-+	4.78944	0.0286348	0.105252	0.745616	0.26385	0.607487	7.00168	0.00814332	0.313522	0.575527	2.21006	0.137114
	1357	rs79527490	rs72842104	T	A	127811774	127905922	meta-analysis	270342	9637	260705	5660	151772	1873	47783	1660	48069	434	13080	0.0126943	0.0395864	0.748458	1	+++-	-0.0802117	0.0402631	0.0463504	1	----	-0.191317	0.0716773	0.00760461	0.0124761	----	6.20764	0.01272	1	1.82642	0.176551	1	2.70734	0.0998877	1	-0.0802116	0.0402632	0.0463509	1	----	0.0126942	0.0395864	0.74846	1	+++-	-0.124163	0.0870198	0.153628	1	----	-0.106821	0.0356815	0.00275585	0.0253294	----	-0.0102415	0.0352093	0.771146	1	+-+-	5.0291	0.0249249	0.187422	0.665071	0.244638	0.620876	1.71134	0.190811	1.11367	0.291285	5.14137	0.0233622
	1358	rs79527490	rs920279	T	G	127811774	127912189	meta-analysis	270342	9637	260705	5334	142280	2198	57274	1477	44432	617	16717	0.0814087	0.0369561	0.0276055	0.0829275	-+++	-0.112812	0.0424531	0.00787618	0.0206738	--+-	-0.0101504	0.061614	0.869147	1	-+-+	1.62398	0.202537	1	1.88252	0.170048	1	11.907	0.00055923	0.00100613	-0.112812	0.0424531	0.00787621	0.0204714	--+-	0.0814088	0.0369561	0.0276053	0.0830652	-+++	0.0193248	0.078442	0.805405	1	++--	-0.106821	0.0356815	0.00275585	0.0253294	----	0.0855355	0.032586	0.00866705	0.0476095	-+++	13.4261	0.000248151	0.00701528	0.933249	0.0116704	0.913972	13.7361	0.000210373	1.84343	0.174549	1.88463	0.169809
	1359	rs79527490	rs35432737	T	A	127811774	127913495	meta-analysis	270342	9637	260705	6150	162574	1382	36981	1785	52875	309	8274	0.0690708	0.0439032	0.11566	1	++++	-0.108738	0.0388473	0.00512417	0.0125822	----	-0.00274051	0.0835709	0.97384	1	--++	0.57867	0.446834	1	1.32289	0.250074	1	9.19982	0.00242039	0.00406362	-0.108739	0.0388473	0.00512412	0.012247	----	0.0690711	0.0439032	0.115659	1	++++	0.035256	0.0985932	0.720649	1	--++	-0.106821	0.0356815	0.00275585	0.0253294	----	0.0817986	0.039284	0.0373208	1	++++	9.66611	0.00187698	0.0466749	0.828954	0.00132151	0.971001	11.8939	0.000563177	1.3119	0.25205	0.838112	0.359937
	1360	rs79527490	rs61103548	T	T	127811774	127920795	meta-analysis	270342	9637	260705	6562	176738	970	22817	1667	49737	426	11411	-0.0378086	0.0530332	0.475893	1	-++-	-0.113348	0.0392934	0.00391845	0.00918778	----	-0.102058	0.0742575	0.169325	1	-++-	0.495751	0.481373	1	0.0180589	0.893099	1	1.30981	0.252429	1	-0.113348	0.0392933	0.00391842	0.00918801	----	-0.0378085	0.0530331	0.475894	1	-++-	0.0473008	0.0960893	0.622536	1	-+++	-0.106821	0.0356815	0.00275585	0.0253294	----	-0.0341028	0.0440369	0.438686	1	-++-	1.16571	0.280285	0.00288996	0.957128	0.0151211	0.902133	1.80286	0.179367	0.00334271	0.953895	0.619564	0.431209
	1361	rs79527490	rs6742671	T	C	127811774	127922696	meta-analysis	270342	9637	260705	4017	104132	3513	95421	1145	32286	949	28863	-0.0759658	0.0338323	0.0247449	0.0700116	----	-0.100188	0.0488713	0.0403611	1	----	-0.195867	0.0517619	0.000154329	0.000347805	----	3.75957	0.0525062	1	1.80645	0.178935	1	0.166062	0.683636	1	-0.100188	0.0488712	0.0403613	1	----	-0.0759658	0.0338323	0.0247449	0.0701647	----	-0.0162594	0.0714765	0.820052	1	--+-	-0.106821	0.0356815	0.00275585	0.0253294	----	-0.0789241	0.0298064	0.00809964	0.0443127	----	0.393764	0.530327	0.00430463	0.947689	0.0120167	0.91271	0.137982	0.710296	2.00614	0.156664	3.83316	0.0502482
	1362	rs79527490	rs6730476	T	A	127811774	127924714	meta-analysis	270342	9637	260705	3608	94764	3925	104791	1036	30444	1058	30705	0.038415	0.0338492	0.256424	1	-+++	-0.116903	0.0515641	0.0233814	1	--+-	-0.0567481	0.0501224	0.257555	1	----	2.47565	0.115621	1	0.699782	0.402857	1	6.34064	0.0118003	0.0255771	-0.116904	0.0515642	0.0233813	1	--+-	0.038415	0.0338492	0.256423	1	-+++	0.0188588	0.0714471	0.791814	1	++-+	-0.106821	0.0356815	0.00275585	0.0253294	----	0.0435605	0.0298029	0.143846	1	-+-+	8.72014	0.00314715	0.0130171	0.909165	0.0258527	0.872261	7.25912	0.00705419	0.662355	0.41573	2.95895	0.0854036
	1363	rs79527490	rs6751149	T	C	127811774	127924981	meta-analysis	270342	9637	260705	2145	54830	5387	144725	638	18275	1456	42874	-0.0466682	0.0378818	0.21797	1	---+	-0.136693	0.0655342	0.0369936	1	----	-0.143935	0.0496299	0.00372968	0.00630656	----	2.42699	0.119261	1	0.00775964	0.929806	1	1.41446	0.234317	1	-0.136694	0.0655342	0.0369928	1	----	-0.0466686	0.0378818	0.217966	1	---+	0.0405743	0.0781296	0.603537	1	+++-	-0.106821	0.0356815	0.00275585	0.0253294	----	-0.0357073	0.0331063	0.280782	1	---+	1.33607	0.247728	0.0474676	0.82753	0.16027	0.688908	1.8918	0.168999	0.368665	0.543733	3.29101	0.0696601
	1364	rs79527490	rs905657	T	A	127811774	127927936	meta-analysis	270342	9637	260705	2135	59594	5397	139959	649	18012	1445	43137	0.0472595	0.0373695	0.205995	1	++-+	0.0413838	0.064207	0.519227	1	--++	-0.123595	0.0494518	0.0124438	0.0259852	----	7.59801	0.00584326	1	4.14402	0.0417818	1	0.00625551	0.93696	1	0.041384	0.0642069	0.519225	1	--++	0.0472594	0.0373695	0.205996	1	++-+	-0.210204	0.0772583	0.00651241	0.130091	----	-0.106821	0.0356815	0.00275585	0.0253294	----	-0.000112187	0.0326876	0.997262	1	++-+	8.89285	0.00286289	0.910391	0.340011	4.07076	0.0436315	0.331711	0.564654	0.0756636	0.783262	4.33926	0.0372431
	1365	rs79527490	rs2077309	T	C	127811774	127928186	meta-analysis	270342	9637	260705	3172	85976	4360	113579	902	27474	1192	33675	0.0313823	0.0341317	0.357862	1	++++	-0.148084	0.0553251	0.00743692	0.0179565	--+-	-0.0400275	0.0484802	0.409006	1	---+	1.45061	0.228429	1	2.1578	0.141848	1	7.62173	0.0057669	0.010433	-0.148084	0.055325	0.00743709	0.0178976	--+-	0.0313825	0.0341317	0.357858	1	++++	0.0743669	0.0724152	0.304443	1	---+	-0.106821	0.0356815	0.00275585	0.0253294	----	0.0495665	0.0300881	0.09948	1	++++	7.83389	0.00512757	0.159721	0.689413	0.392858	0.530801	9.84978	0.00169852	1.23123	0.267168	2.4656	0.116363
	1366	rs79527490	rs10198483	T	A	127811774	127934102	meta-analysis	270342	9637	260705	5072	131982	2461	67573	1299	36198	794	24949	-0.0299424	0.0358508	0.403608	1	+---	-0.107242	0.0454106	0.0181958	0.0848623	----	-0.133918	0.0540918	0.0132958	0.0275986	----	2.56716	0.109104	1	0.142658	0.705653	1	1.78504	0.181532	1	-0.107242	0.0454106	0.0181959	0.0848633	----	-0.0299424	0.0358508	0.403609	1	+---	0.00494313	0.0736261	0.946472	1	-+++	-0.106821	0.0356815	0.00275585	0.0253294	----	-0.0334122	0.0312583	0.285112	1	----	2.31011	0.128535	0.0053214	0.941848	5.31614e-05	0.994183	1.79352	0.180498	0.174853	0.675834	2.5881	0.10767
	1367	rs79527490	rs72961076	T	G	127811774	127938928	meta-analysis	270342	9637	260705	6791	178955	741	20600	1850	53625	244	7524	-0.00612472	0.0560936	0.913054	1	+---	-0.112038	0.0379871	0.00318431	0.00780852	----	-0.075207	0.0915239	0.411236	1	--+-	0.414155	0.519868	1	0.138141	0.710136	1	2.44417	0.117962	1	-0.112038	0.0379871	0.00318429	0.00780853	----	-0.00612492	0.0560936	0.913051	1	+---	0.0418489	0.111098	0.706409	1	-+++	-0.106821	0.0356815	0.00275585	0.0253294	----	0.00161758	0.0483931	0.973335	1	+-++	2.29423	0.129855	0.0109218	0.916767	0.0100189	0.920269	3.4129	0.0646888	0.103571	0.747585	0.550637	0.458057
	1368	rs79527490	rs7355740	T	A	127811774	127939977	meta-analysis	270342	9637	260705	6365	170463	1168	29091	1779	52572	315	8577	-0.0893877	0.046798	0.0561235	1	----	-0.109691	0.0385729	0.00445863	0.0106382	----	-0.189747	0.0860606	0.0274678	0.0824981	--+-	1.04955	0.305611	1	0.720558	0.395961	1	0.112086	0.737781	1	-0.109691	0.0385729	0.00445867	0.0106384	----	-0.0893875	0.046798	0.056124	1	----	0.0232503	0.102189	0.820017	1	+-+-	-0.106821	0.0356815	0.00275585	0.0253294	----	-0.0849466	0.0415622	0.0409692	1	--+-	0.0877565	0.767049	0.00503462	0.943434	0.00298431	0.956434	0.190437	0.662553	0.792283	0.373411	1.20246	0.272831
	1369	rs79527490	rs11890243	T	A	127811774	127958041	meta-analysis	270342	9637	260705	3955	101555	3577	98000	995	27617	1098	33532	-0.0842271	0.0338058	0.0127205	0.0247449	----	-0.140099	0.0518054	0.00684405	0.0166003	----	-0.155811	0.0489782	0.00146649	0.00250348	--+-	1.44685	0.229034	1	0.0485708	0.825569	1	0.815784	0.366416	1	-0.140099	0.0518053	0.00684392	0.0165859	----	-0.0842269	0.0338057	0.0127206	0.0247449	----	0.0708471	0.0715189	0.321878	1	+-++	-0.106821	0.0356815	0.00275585	0.0253294	----	-0.072181	0.0297586	0.0152852	0.191223	--+-	0.211294	0.645755	0.0715381	0.78911	0.279872	0.596785	1.29235	0.255615	0.653602	0.418828	2.12944	0.144493
	1370	rs79527490	rs113528216	T	A	127811774	127968506	meta-analysis	270342	9637	260705	6139	162828	1394	36727	1793	52127	301	9022	-0.0182363	0.0437327	0.676682	1	+-+-	-0.102725	0.0388245	0.00814817	0.0223027	----	-0.155515	0.0838872	0.0637592	1	--+-	2.10573	0.146748	1	0.326159	0.567929	1	2.08728	0.148531	1	-0.102725	0.0388245	0.00814811	0.0222421	----	-0.0182366	0.0437327	0.676678	1	+-+-	-0.0326922	0.0987835	0.740684	1	-+++	-0.106821	0.0356815	0.00275585	0.0253294	----	-0.019274	0.0391606	0.622593	1	--+-	2.46326	0.116537	0.000312466	0.985897	0.0060351	0.938078	2.29011	0.1302	0.285325	0.593232	2.16573	0.141118
	1371	rs79527490	rs111736896	T	A	127811774	127979335	meta-analysis	270342	9637	260705	5906	154652	1617	44898	1637	46470	454	14676	-0.0204214	0.0402712	0.612087	1	---+	-0.0899629	0.0406741	0.0269805	1	----	-0.191093	0.0681899	0.00507293	0.00797111	----	4.64453	0.0311527	1	1.62229	0.202773	1	1.47613	0.224382	1	-0.0899629	0.0406741	0.0269805	1	----	-0.0204214	0.0402712	0.612086	1	---+	-0.0811778	0.0847828	0.338325	1	-++-	-0.106821	0.0356815	0.00275585	0.0253294	----	-0.0393213	0.0354276	0.267041	1	---+	2.57859	0.108318	0.124163	0.724562	0.0970763	0.755367	0.881449	0.347805	1.19901	0.27352	3.90089	0.0482606
	1372	rs79527490	rs13385611	T	C	127811774	128004690	meta-analysis	270342	9637	260705	6425	169773	1107	29781	1723	50927	370	10222	0.0103347	0.0467995	0.825225	1	--++	-0.117152	0.0392853	0.00286294	0.007199	----	-0.0539624	0.0760544	0.477999	1	---+	0.51842	0.471516	1	0.544917	0.460402	1	4.35323	0.0369389	1	-0.117152	0.0392853	0.00286294	0.00719903	----	0.0103348	0.0467994	0.825223	1	--++	0.0498423	0.0940619	0.596189	1	-+-+	-0.106821	0.0356815	0.00275585	0.0253294	----	0.019992	0.0405789	0.622246	1	--++	3.96305	0.0465095	0.0243073	0.876106	0.0378951	0.845654	5.89612	0.0151743	0.395899	0.529215	0.736014	0.390941
	1373	rs79527490	rs12989081	T	C	127811774	128144731	meta-analysis	270342	9637	260705	3407	89751	4126	109803	1002	29090	1092	32059	-0.025561	0.0338953	0.45078	1	-++-	-0.0707702	0.0514372	0.168866	1	-+--	-0.165653	0.0506492	0.00107324	0.00201906	----	5.28391	0.0215234	1	1.72759	0.188719	1	0.538614	0.463008	1	-0.0707701	0.0514372	0.168867	1	-+--	-0.025561	0.0338953	0.450779	1	-++-	-0.0696514	0.0714522	0.32966	1	+---	-0.106821	0.0356815	0.00275585	0.0253294	----	-0.0391864	0.0298189	0.188797	1	+---	2.72626	0.09871	0.0910921	0.762793	0.331634	0.564698	0.282192	0.595268	0.901694	0.342328	4.62981	0.0314211
	1374	rs79527490	rs6761391	T	G	127811774	128154284	meta-analysis	270342	9637	260705	2062	57466	5465	142087	594	18397	1499	42752	0.115536	0.0377917	0.00223424	0.00369618	++++	-0.0604862	0.0667736	0.36502	1	--+-	-0.00671961	0.0492125	0.891392	1	-+--	3.88212	0.0488029	1	0.420145	0.516865	1	5.26317	0.0217813	0.0767911	-0.0604853	0.0667735	0.365027	1	--+-	0.115536	0.0377916	0.00223415	0.00369617	++++	-0.0632863	0.0789942	0.423044	1	-+--	-0.106821	0.0356815	0.00275585	0.0253294	----	0.102186	0.0331814	0.00207267	0.0191537	++++	18.3028	1.88433e-05	0.0704679	0.790657	0.374556	0.540531	4.75964	0.0291347	2.71182	0.0996074	3.36669	0.0665274
	1375	rs79527490	rs2069928	T	T	127811774	128183914	meta-analysis	270342	9637	260705	4899	127981	2631	71570	1460	42729	634	18419	-0.042248	0.0355153	0.234215	1	+-+-	-0.104596	0.0428531	0.0146543	0.0543301	--+-	-0.16485	0.061606	0.00745351	0.0122398	----	2.97257	0.0846872	1	0.644655	0.42203	1	1.25489	0.26262	1	-0.104596	0.042853	0.0146542	0.0543306	--+-	-0.042248	0.0355153	0.234215	1	+-+-	-0.0178665	0.0776139	0.817939	1	++-+	-0.106821	0.0356815	0.00275585	0.0253294	----	-0.0414689	0.031529	0.188421	1	+---	1.64516	0.199619	0.000269115	0.986911	0.00159163	0.968177	1.40792	0.235402	0.664372	0.415021	3.17846	0.074615
	1376	rs79527490	rs13408910	T	T	127811774	128196930	meta-analysis	270342	9637	260705	1985	53113	5548	146440	494	13946	1600	47202	-0.0285801	0.0384439	0.457225	1	---+	-0.092141	0.0736412	0.210856	1	-+--	-0.139127	0.0487304	0.00430313	0.00729427	----	3.17207	0.0749073	1	0.283123	0.594661	1	0.585424	0.444194	1	-0.0921423	0.0736411	0.210849	1	-+--	-0.0285801	0.0384439	0.457225	1	---+	-0.0170256	0.0841855	0.83973	1	--+-	-0.106821	0.0356815	0.00275585	0.0253294	----	-0.0355446	0.034165	0.298163	1	---+	2.22516	0.135779	0.0183366	0.892286	0.0321826	0.857627	0.486043	0.485698	0.286114	0.592721	3.02927	0.0817747
	1377	rs79527490	rs77344655	T	A	127811774	128293782	meta-analysis	270342	9637	260705	6407	169972	1121	29582	1833	53728	261	7421	0.0192643	0.0479641	0.687949	1	+-+-	-0.106808	0.0383388	0.00533813	0.0133608	----	-0.0868376	0.089041	0.329434	1	--++	1.10058	0.29414	1	0.0424338	0.836795	1	4.21548	0.0400567	1	-0.106808	0.0383388	0.00533817	0.0132709	----	0.0192641	0.0479641	0.687951	1	+-+-	0.000957055	0.105018	0.992729	1	--++	-0.106821	0.0356815	0.00275585	0.0253294	----	0.0230073	0.0426538	0.589613	1	+-++	4.44844	0.0349331	0.00340062	0.953498	6.51497e-08	0.999796	5.1234	0.0236054	0.0433989	0.834976	1.23783	0.26589
	1378	rs79527490	rs79010294	T	A	127811774	128295872	meta-analysis	270342	9637	260705	6352	167833	1181	31722	1685	48611	409	12538	-0.0600942	0.046305	0.194359	1	-+--	-0.12409	0.0395617	0.00170909	0.00407035	----	-0.0821796	0.0737036	0.26485	1	--+-	0.0643796	0.799703	1	0.251022	0.616356	1	1.10411	0.293365	1	-0.12409	0.0395617	0.00170909	0.00403061	----	-0.0600942	0.046305	0.194359	1	-+--	0.0970648	0.0921335	0.292101	1	+-+-	-0.106821	0.0356815	0.00275585	0.0253294	----	-0.0383636	0.0399463	0.336864	1	--+-	0.638918	0.424103	0.126266	0.722335	0.105071	0.745828	2.32502	0.127308	0.0905537	0.763474	0.273173	0.601211
	1379	rs79527490	rs56398807	T	G	127811774	128300355	meta-analysis	270342	9637	260705	4796	126552	2737	73003	1474	42888	620	18261	-0.0177515	0.0351047	0.613087	1	+-+-	-0.0877572	0.0427294	0.039996	1	----	-0.175222	0.0627624	0.00524123	0.00820501	----	4.79493	0.0285436	1	1.32699	0.249341	1	1.60254	0.205543	1	-0.0877572	0.0427294	0.0399962	1	----	-0.0177514	0.0351047	0.613089	1	+-+-	-0.0689071	0.0781177	0.377726	1	++--	-0.106821	0.0356815	0.00275585	0.0253294	----	-0.0258259	0.0312822	0.409043	1	+---	3.16637	0.0751694	0.0294885	0.863656	0.117273	0.732011	1.36768	0.242211	0.897615	0.343422	4.53851	0.0331404
	1380	rs79527490	rs6727506	T	T	127811774	128308167	meta-analysis	270342	9637	260705	4030	104159	3501	95394	1065	30040	1027	31109	-0.047248	0.0338417	0.16267	1	-+--	-0.157517	0.050408	0.00177902	0.00425014	----	-0.103829	0.0500211	0.0379214	0.177451	----	0.877726	0.348825	1	0.571559	0.44964	1	3.29855	0.0693409	1	-0.157517	0.050408	0.00177899	0.00416229	----	-0.047248	0.0338418	0.162671	1	-+--	0.0981231	0.0714172	0.16946	1	+-++	-0.106821	0.0356815	0.00275585	0.0253294	----	-0.0266406	0.0297758	0.370944	1	-+--	1.46745	0.225748	0.209005	0.647549	0.673832	0.411719	4.99732	0.0253866	0.0023714	0.961161	1.75821	0.184849
	1381	rs79527490	rs12464981	T	C	127811774	128309469	meta-analysis	270342	9637	260705	2617	66224	4916	133330	733	20697	1361	40452	-0.059423	0.0356618	0.0956555	1	----	-0.169692	0.0611512	0.00552083	0.0140885	----	-0.134296	0.0483645	0.00549063	0.00870824	----	1.55251	0.212766	1	0.206117	0.649828	1	2.42641	0.119306	1	-0.169693	0.061151	0.00552044	0.0139712	----	-0.0594235	0.0356618	0.0956524	1	----	0.0940218	0.075271	0.211625	1	+-++	-0.106821	0.0356815	0.00275585	0.0253294	----	-0.037215	0.0314004	0.235948	1	----	0.882761	0.347447	0.218445	0.640228	0.788563	0.374535	3.71397	0.053959	0.208971	0.647575	2.83439	0.0922656
	1382	rs79527490	rs12987692	T	C	127811774	128335381	meta-analysis	270342	9637	260705	4246	110028	3284	89527	1195	35081	898	26068	-0.0414588	0.0339814	0.222448	1	----	-0.115477	0.0470847	0.0141848	0.0510657	----	-0.139123	0.0535008	0.00931169	0.0176309	----	2.37445	0.123335	1	0.110078	0.740056	1	1.62493	0.202406	1	-0.115477	0.0470847	0.0141849	0.0511044	----	-0.0414587	0.0339814	0.222449	1	----	0.0196419	0.0721216	0.785357	1	++--	-0.106821	0.0356815	0.00275585	0.0253294	----	-0.0357022	0.0299624	0.233431	1	----	1.75963	0.18467	0.0161453	0.898889	0.0214704	0.883505	2.04324	0.152884	0.25231	0.615453	2.84459	0.091682
	1383	rs79527490	rs55879780	T	G	127811774	128342675	meta-analysis	270342	9637	260705	5012	135728	2521	63827	1479	44224	615	16925	0.052695	0.0358298	0.141372	1	-+++	-0.0848046	0.042531	0.0461576	1	----	-0.102469	0.0623651	0.100371	1	--+-	4.654	0.0309812	1	0.0547613	0.814976	1	6.11323	0.0134174	0.0304252	-0.0848047	0.042531	0.0461573	1	----	0.052695	0.0358298	0.141372	1	-+++	-0.0682959	0.0782854	0.382992	1	--+-	-0.106821	0.0356815	0.00275585	0.0253294	----	0.0420239	0.0318238	0.186663	1	-+++	9.95145	0.00160722	0.0495844	0.823788	0.157272	0.691681	5.70075	0.0169576	0.00366791	0.951707	4.25901	0.0390428
	1384	rs79527490	rs6708915	T	T	127811774	128355782	meta-analysis	270342	9637	260705	3057	79941	4475	119614	783	21645	1310	39502	-0.0499969	0.0343653	0.145706	1	--+-	-0.0790244	0.0581726	0.174322	1	----	-0.169248	0.047578	0.000374736	0.000720904	----	4.12837	0.0421701	1	1.44133	0.229925	1	0.184577	0.667469	1	-0.0790245	0.0581725	0.174321	1	----	-0.0499968	0.0343653	0.145707	1	--+-	-0.0400843	0.0736554	0.586294	1	----	-0.106821	0.0356815	0.00275585	0.0253294	----	-0.0613981	0.0303774	0.0432613	1	--+-	1.31573	0.251361	0.0617881	0.803692	0.165903	0.683779	0.0721383	0.788248	1.10186	0.293859	3.6503	0.056059
	1385	rs79527490	rs113744151	T	G	127811774	128361798	meta-analysis	270342	9637	260705	5631	150779	1901	48775	1507	43668	587	17481	-0.0110261	0.039328	0.7792	1	-++-	-0.116562	0.0418545	0.0053539	0.0134957	----	-0.0902623	0.0623	0.147385	1	--+-	1.15667	0.282158	1	0.122787	0.726032	1	3.37664	0.0661267	1	-0.116562	0.0418545	0.00535397	0.0133869	----	-0.0110262	0.039328	0.779198	1	-++-	0.0348917	0.0801572	0.663351	1	--++	-0.106821	0.0356815	0.00275585	0.0253294	----	-0.00498207	0.0342391	0.88431	1	-++-	3.2543	0.0712364	0.013435	0.907724	0.0313671	0.859424	4.25772	0.0390724	0.0531949	0.817594	1.43911	0.230283
	1386	rs79527490	rs2253005	T	A	127811774	128362987	meta-analysis	270342	9637	260705	3224	85696	4307	113859	850	24359	1243	36790	-0.00944207	0.0340988	0.781854	1	+-+-	-0.0917646	0.0558545	0.100399	1	-+--	-0.124692	0.0481208	0.00956343	0.0179263	--+-	3.81864	0.0506852	1	0.199474	0.655146	1	1.58251	0.2084	1	-0.0917647	0.0558545	0.100398	1	-+--	-0.00944216	0.0340988	0.781852	1	+-+-	-0.0220537	0.072605	0.761319	1	--+-	-0.106821	0.0356815	0.00275585	0.0253294	----	-0.0162091	0.0300954	0.590169	1	--+-	3.89288	0.0484912	0.0221388	0.881718	0.0516047	0.820294	1.41813	0.233711	0.0889915	0.765463	3.65329	0.0559586
	1387	rs7562227	rs6754293	C	G	127834459	127840867	meta-analysis	270342	9637	260705	2361	64877	67	2003	3276	83106	3929	110717	-0.21576	0.183542	0.23978	1	-+--	0.0331246	0.039511	0.401826	1	--++	-0.100575	0.0380598	0.00822862	0.0146269	-+--	0.377608	0.538886	1	5.93935	0.0148065	1	1.75733	0.184958	1	0.0331246	0.039511	0.401827	1	--++	-0.215765	0.183541	0.239768	1	-+--	0.1055	0.186961	0.572558	1	+-++	-0.0353249	0.0342924	0.30296	1	----	-0.121115	0.0302282	6.1576e-05	0.00866705	-+--	0.933836	0.333868	0.258884	0.610888	1.71179	0.190753	9.61257	0.0019325	1.62221	0.202783	0.178597	0.672581
	1388	rs7562227	rs11693422	C	G	127834459	127842162	meta-analysis	270342	9637	260705	2299	63104	128	3776	2788	81645	4418	112177	-0.0662967	0.141644	0.639749	1	+++-	-0.127257	0.0410106	0.00191547	0.00467641	-+--	0.0220283	0.0375496	0.557442	1	-+++	0.363305	0.546676	1	7.20806	0.00725769	0.0205632	0.170898	0.679315	1	-0.127258	0.0410105	0.00191535	0.00459825	-+--	-0.0662689	0.141642	0.639882	1	+++-	0.21902	0.145975	0.133512	1	+--+	-0.0353249	0.0342924	0.30296	1	----	0.0892911	0.0298299	0.00275941	0.0373208	+-++	0.0451645	0.831702	1.15533	0.282437	2.95732	0.0854894	18.2344	1.95322e-05	1.27203	0.259387	1.96726	0.160739
	1389	rs7562227	rs11694743	C	G	127834459	127842607	meta-analysis	270342	9637	260705	1078	29638	1348	37241	2193	65289	5006	128533	-0.0173567	0.0596824	0.771191	1	-++-	-0.142187	0.0540692	0.00854562	0.0233932	-+--	0.00300398	0.048811	0.950927	1	-+++	0.0697377	0.791719	1	3.97293	0.0462373	1	2.40268	0.121127	1	-0.142187	0.0540692	0.00854553	0.0233859	-+--	-0.0173569	0.0596824	0.771188	1	-++-	0.163036	0.0703769	0.020525	1	+--+	-0.0353249	0.0342924	0.30296	1	----	0.0952235	0.031337	0.00237609	0.0232331	+-++	0.0681425	0.794061	2.78924	0.0948993	2.7856	0.0951149	14.4319	0.00014532	0.412845	0.520529	2.52768	0.111864
	1390	rs7562227	rs35103166	C	C	127834459	127882182	meta-analysis	270342	9637	260705	1317	37956	1111	28924	2134	64054	5070	129768	0.0540565	0.0599495	0.367216	1	+-+-	-0.140817	0.0505473	0.00533888	0.013387	----	0.0510379	0.0446131	0.252619	1	+-++	0.0016317	0.967779	1	8.09798	0.00443146	0.00955081	6.17593	0.01295	0.0294682	-0.140817	0.0505473	0.00533882	0.0133605	----	0.0540571	0.0599495	0.36721	1	+-+-	0.138721	0.070701	0.0497532	1	++-+	-0.0353249	0.0342924	0.30296	1	----	0.140788	0.0309127	5.25377e-06	0.00303534	+-++	1.67488	0.195606	1.65345	0.19849	2.98273	0.0841573	22.589	2.0063e-06	2.3556	0.124834	2.73434	0.0982121
	1391	rs7562227	rs7575209	C	C	127834459	127884123	meta-analysis	270342	9637	260705	1098	27210	1330	39670	5306	138471	1900	55352	-0.178983	0.059885	0.00280098	0.00530205	----	-0.101497	0.0491998	0.0391167	1	-+--	-0.234015	0.055975	2.90615e-05	8.04866e-05	----	0.450712	0.501997	1	3.16195	0.0753731	1	0.999532	0.317424	1	-0.101498	0.0491997	0.0391149	1	-+--	-0.178983	0.0598848	0.00280086	0.00530203	----	0.0476708	0.0714068	0.504392	1	+-++	-0.0353249	0.0342924	0.30296	1	----	-0.12552	0.0313656	6.28519e-05	0.0118396	----	4.33364	0.0373662	0.625437	0.429034	1.21748	0.269856	0.169516	0.680543	9.1613	0.00247186	2.85914	0.0908561
	1392	rs7562227	rs58682665	C	G	127834459	127885247	meta-analysis	270342	9637	260705	2035	54855	393	12025	3171	79456	4035	114367	-0.229855	0.0791596	0.00368799	0.0070722	-+--	0.0293285	0.0417737	0.482628	1	-+++	-0.150342	0.0399219	0.000165952	0.000355065	-+--	0.804361	0.369793	1	9.66858	0.00187446	0.00348515	8.38516	0.00378297	0.0061287	0.0293286	0.0417737	0.482627	1	-+++	-0.229855	0.0791596	0.0036879	0.00707225	-+--	0.0560118	0.0864433	0.517011	1	+-+-	-0.0353249	0.0342924	0.30296	1	----	-0.174836	0.0299313	5.18151e-09	0.00275585	-+--	5.08475	0.0241372	0.422646	0.515619	1.43103	0.231596	15.7835	7.10176e-05	4.77624	0.0288551	0.240984	0.623496
	1393	rs7562227	rs11680911	C	C	127834459	127888757	meta-analysis	270342	9637	260705	1105	31149	1323	35731	2784	82650	4420	111173	0.10194	0.0595971	0.0871766	1	++-+	-0.0966404	0.0515975	0.061073	1	-+--	0.100488	0.0488394	0.0396357	1	++-+	0.000354874	0.98497	1	7.69867	0.00552615	0.012114	6.34589	0.0117653	0.0253649	-0.0966425	0.0515973	0.0610661	1	-+--	0.101938	0.0595968	0.0871803	1	++-+	0.0951581	0.0692652	0.169497	1	--++	-0.0353249	0.0342924	0.30296	1	----	0.172386	0.0302777	1.24458e-08	0.00275941	++++	3.98529	0.0458992	1.11059	0.291954	0.979501	0.322322	20.222	6.89555e-06	5.17941	0.022856	1.56551	0.210861
	1394	rs7562227	rs4663105	C	C	127834459	127891427	meta-analysis	270342	9637	260705	777	24613	1650	42266	2074	64103	5130	129718	0.201545	0.0625954	0.00128276	0.0022318	+-++	-0.0732393	0.059777	0.220496	1	+-+-	0.177663	0.05463	0.00114546	0.00216036	++++	0.0826274	0.773768	1	9.59971	0.00194608	0.0035614	10.079	0.00149968	0.00227257	-0.0732396	0.0597772	0.220496	1	+-+-	0.201544	0.0625956	0.00128289	0.00223179	+-++	0.0473171	0.0731135	0.51752	1	-+-+	-0.0353249	0.0342924	0.30296	1	----	0.23873	0.0323199	1.50757e-13	0.000824861	++++	11.0141	0.00090422	0.278621	0.597606	0.302679	0.582207	21.0758	4.41469e-06	10.9038	0.000959696	0.925582	0.336014
	1395	rs7562227	rs730482	C	T	127834459	127894484	meta-analysis	270342	9637	260705	1527	44660	900	22220	2890	86936	4314	106887	0.122562	0.0622493	0.0489666	1	++-+	-0.115478	0.0456914	0.0114929	0.0341648	-+--	0.100379	0.0430306	0.0196618	0.0434154	++-+	0.0859244	0.769424	1	11.8279	0.000583482	0.00119192	9.5029	0.00205147	0.00337422	-0.115478	0.0456914	0.0114931	0.0343473	-+--	0.122562	0.0622494	0.0489664	1	++-+	0.0923158	0.0714368	0.196263	1	--++	-0.0353249	0.0342924	0.30296	1	----	0.179864	0.0298292	1.64192e-09	0.00207267	++++	4.93534	0.026313	0.689126	0.406462	1.96849	0.160609	29.2954	6.21446e-08	6.08257	0.0136522	2.30456	0.128995
	1396	rs7562227	rs893432	C	C	127834459	127894851	meta-analysis	270342	9637	260705	2285	63358	143	3522	3231	95211	3975	98612	0.100894	0.133985	0.451435	1	+--+	-0.126396	0.039798	0.00149354	0.00372424	----	0.0574054	0.0383283	0.134203	1	--++	0.097381	0.754995	1	11.0657	0.000879388	0.00166119	2.64441	0.103915	1	-0.126396	0.039798	0.00149351	0.00368193	----	0.100887	0.133983	0.451461	1	+--+	0.0861094	0.138417	0.533876	1	-+++	-0.0353249	0.0342924	0.30296	1	----	0.133173	0.0301165	9.7823e-06	0.00809964	+-++	0.970077	0.324661	0.0552509	0.814166	3.00521	0.0829971	27.049	1.98358e-07	3.25097	0.0713812	2.41608	0.120095
	1397	rs7562227	rs6431223	C	A	127834459	127895487	meta-analysis	270342	9637	260705	1956	53119	469	13761	3585	90361	3613	103461	-0.14359	0.0741284	0.0527404	1	-+--	0.0388375	0.0412619	0.34658	1	-+++	-0.159519	0.0411692	0.000106749	0.000209927	-+--	0.0352915	0.850986	1	11.5808	0.000666351	0.0013076	4.62374	0.0315324	1	0.0388375	0.0412619	0.34658	1	-+++	-0.14359	0.0741283	0.0527401	1	-+--	-0.0493254	0.0817429	0.546229	1	+---	-0.0353249	0.0342924	0.30296	1	----	-0.181954	0.0301331	1.55709e-09	0.00207267	-+--	1.75705	0.184993	0.229862	0.631626	1.91073	0.166883	18.6738	1.55102e-05	5.37264	0.020455	0.193369	0.660127
	1398	rs7562227	rs6742671	C	C	127834459	127922696	meta-analysis	270342	9637	260705	1510	39504	918	27376	3655	96915	3546	96907	-0.125885	0.0608606	0.0386005	1	+---	-0.0560212	0.045154	0.214728	1	----	-0.113727	0.0451212	0.0117192	0.0234625	----	0.025752	0.872508	1	0.817221	0.365994	1	0.84992	0.356575	1	-0.0560216	0.0451539	0.214723	1	----	-0.125886	0.0608606	0.0385997	1	+---	0.06815	0.0698869	0.329487	1	-+++	-0.0353249	0.0342924	0.30296	1	----	-0.0789241	0.0298064	0.00809964	0.0443127	----	1.68058	0.194847	0.480216	0.488325	0.133237	0.715099	0.17919	0.67207	1.91381	0.16654	0.414203	0.519844
	1399	rs6710752	rs6754293	C	G	127835046	127840867	meta-analysis	270342	9637	260705	3467	91510	3214	91681	2160	56467	774	21035	-0.132553	0.0356554	0.000201111	0.000466977	-+--	-0.00561151	0.0401639	0.888885	1	+-+-	-0.0799686	0.0583346	0.170418	1	-+--	0.591568	0.441813	1	1.10225	0.293772	1	5.58656	0.0180988	0.0498171	-0.00561193	0.040164	0.888877	1	+-+-	-0.132553	0.0356554	0.000201108	0.000466979	-+--	0.0564318	0.0710457	0.427019	1	++-+	0.0395972	0.0324429	0.222269	1	+-++	-0.121115	0.0302282	6.1576e-05	0.00866705	-+--	12.7528	0.000355469	0.059876	0.806692	0.766716	0.381235	5.27963	0.0215763	3.20863	0.0732506	0.392205	0.531143
	1400	rs6710752	rs11693422	C	G	127835046	127842162	meta-analysis	270342	9637	260705	3064	89841	3618	93349	2014	54901	919	22602	0.104532	0.0357006	0.00341145	0.00655989	+-++	0.066766	0.0417368	0.109667	1	+-++	0.156631	0.0557984	0.0049991	0.00797072	+-++	0.618588	0.431572	1	1.66324	0.197166	1	0.472813	0.491696	1	0.066766	0.0417368	0.109667	1	+-++	0.104532	0.0357006	0.00341148	0.00655999	+-++	-0.0107143	0.0689167	0.876453	1	+++-	0.0395972	0.0324429	0.222269	1	+-++	0.0892911	0.0298299	0.00275941	0.0373208	+-++	1.81192	0.178278	0.107317	0.743219	0.264142	0.607288	0.192789	0.660606	3.28779	0.0697968	1.13274	0.287191
	1401	rs6710752	rs11694743	C	G	127835046	127842607	meta-analysis	270342	9637	260705	3187	93727	3494	89463	82	1192	2852	76309	0.107389	0.0356218	0.00257242	0.00463287	+-++	0.253149	0.170264	0.137067	1	--++	0.0911125	0.0376404	0.0154947	0.0334935	+-++	0.0986389	0.753469	1	0.863489	0.352764	1	0.702145	0.402064	1	0.253136	0.170266	0.137091	1	--++	0.107388	0.0356218	0.00257255	0.00463284	+-++	-0.264965	0.174489	0.128883	1	++--	0.0395972	0.0324429	0.222269	1	+-++	0.0952235	0.031337	0.00237609	0.0232331	+-++	1.97966	0.159426	0.0657474	0.797632	1.518	0.217922	0.832129	0.361658	1.07471	0.299884	0.00704537	0.933107
	1402	rs6710752	rs13032148	C	A	127835046	127865100	meta-analysis	270342	9637	260705	3835	105300	2846	77879	225	6225	2709	71269	0.0946553	0.0359527	0.00846909	0.0151034	++-+	-0.140924	0.101521	0.165101	1	-++-	0.0998066	0.0368535	0.00676498	0.0113458	++++	0.0100107	0.920302	1	4.96805	0.0258198	1	4.7846	0.0287153	1	-0.140924	0.101521	0.165101	1	-++-	0.0946553	0.0359527	0.00846909	0.0151034	++-+	0.146775	0.109244	0.179092	1	+-++	0.0395972	0.0324429	0.222269	1	+-++	0.105676	0.0301917	0.000464966	0.0152852	++-+	1.29263	0.255564	0.0551021	0.814412	2.86886	0.0903086	5.42081	0.0198981	1.50377	0.220092	0.0151771	0.901952
	1403	rs6710752	rs35103166	C	C	127835046	127882182	meta-analysis	270342	9637	260705	2980	87822	3702	95369	465	14180	2467	63322	0.130823	0.0357998	0.000257908	0.00057949	+-++	-0.042065	0.0700557	0.548206	1	-+-+	0.142142	0.0400548	0.000387167	0.000723106	+-++	0.0443945	0.833121	1	5.21056	0.0224501	1	4.82922	0.0279813	1	-0.0420643	0.0700557	0.548212	1	-+-+	0.130822	0.0357999	0.000257912	0.000579481	+-++	0.0519463	0.0799227	0.515721	1	+-+-	0.0395972	0.0324429	0.222269	1	+-++	0.140788	0.0309127	5.25377e-06	0.00303534	+-++	3.56532	0.0589984	0.0443938	0.833123	1.11885	0.290167	5.7024	0.0169418	3.95772	0.0466569	0.000715375	0.978662
	1404	rs6710752	rs7575209	C	C	127835046	127884123	meta-analysis	270342	9637	260705	4144	108678	2538	74513	2252	56999	682	20504	-0.11536	0.036583	0.00161393	0.00262796	----	0.0299301	0.0385604	0.437638	1	+-++	-0.116321	0.0593813	0.0501257	1	--+-	0.000190075	0.989	1	4.26677	0.0388647	1	7.4717	0.00626764	0.0117653	0.0299301	0.0385604	0.437639	1	+-++	-0.11536	0.036583	0.00161395	0.00262794	----	-0.0281488	0.0729394	0.699555	1	-+++	0.0395972	0.0324429	0.222269	1	+-++	-0.12552	0.0313656	6.28519e-05	0.0118396	----	10.0431	0.00152918	0.0444557	0.833008	0.0368	0.847873	9.78052	0.00176371	5.30952	0.0212092	0.0187622	0.89105
	1405	rs6710752	rs58682665	C	G	127835046	127885247	meta-analysis	270342	9637	260705	3492	91759	3190	91432	1704	42547	1230	34956	-0.165023	0.0356971	3.78456e-06	2.22506e-05	----	0.0412625	0.0435117	0.342973	1	+-++	-0.15196	0.0486419	0.00178374	0.0029407	-+--	0.0468745	0.828594	1	8.76552	0.00306979	0.00552615	13.4343	0.000247069	0.000529021	0.041263	0.0435117	0.342966	1	+-++	-0.165024	0.035697	3.78418e-06	2.22507e-05	----	-0.0279847	0.0655488	0.669431	1	++--	0.0395972	0.0324429	0.222269	1	+-++	-0.174836	0.0299313	5.18151e-09	0.00275585	-+--	17.9942	2.21573e-05	0.0443703	0.833166	0.000941434	0.975523	16.7429	4.28024e-05	10.7338	0.00105198	0.160425	0.688765
	1406	rs6710752	rs11680911	C	C	127835046	127888757	meta-analysis	270342	9637	260705	2166	65858	4515	117333	1711	47936	1223	29567	0.215383	0.0380037	1.44957e-08	1.63544e-07	++++	0.124797	0.0468897	0.00777923	0.0195306	++++	0.267543	0.0530988	4.68975e-07	2.64323e-06	++++	0.638078	0.424408	1	4.06054	0.0438965	1	2.25254	0.133396	1	0.124797	0.0468898	0.00777933	0.0191845	++++	0.215383	0.0380038	1.44963e-08	1.63561e-07	++++	-0.0740548	0.0671122	0.269832	1	+-+-	0.0395972	0.0324429	0.222269	1	+-++	0.172386	0.0302777	1.24458e-08	0.00275941	++++	12.376	0.000434883	0.783022	0.376218	2.23274	0.135114	0.726948	0.393874	13.4191	0.000249069	2.4235	0.119527
	1407	rs6710752	rs4663105	C	C	127835046	127891427	meta-analysis	270342	9637	260705	2361	73014	4319	110175	484	15694	2449	61807	0.233257	0.0371768	3.51316e-10	1.84351e-08	++++	-0.0276941	0.0695121	0.690331	1	---+	0.236372	0.0424426	2.55888e-08	3.69655e-07	++++	0.00304862	0.955968	1	10.5122	0.00118588	0.0021476	10.9583	0.000931869	0.00163666	-0.0276952	0.0695121	0.690319	1	---+	0.233257	0.0371768	3.51307e-10	1.84353e-08	++++	0.0261286	0.0790801	0.741093	1	+++-	0.0395972	0.0324429	0.222269	1	+-++	0.23873	0.0323199	1.50757e-13	0.000824861	++++	15.4042	8.67949e-05	0.0123475	0.911522	0.7695	0.380372	12.0789	0.000509946	13.5674	0.000230145	0.00195467	0.964736
	1408	rs6710752	rs745717	C	C	127835046	127893897	meta-analysis	270342	9637	260705	5211	147173	1471	36018	2590	69232	344	8270	0.174736	0.0431519	5.13662e-05	0.000124674	++-+	0.0789767	0.0350521	0.0242512	1	+-++	0.0647979	0.0853649	0.447811	1	+-+-	1.32103	0.250408	1	0.0236078	0.877887	1	2.96688	0.0849854	1	0.0789766	0.035052	0.0242513	1	+-++	0.174736	0.0431519	5.13666e-05	0.000124679	++-+	-0.194707	0.097986	0.0469128	1	--+-	0.0395972	0.0324429	0.222269	1	+-++	0.128332	0.0383732	0.000824861	0.0188706	++-+	6.26581	0.012309	0.645753	0.421635	0.679799	0.409656	0.901823	0.342293	0.076151	0.782583	0.460817	0.497242
	1409	rs6710752	rs730482	C	T	127835046	127894484	meta-analysis	270342	9637	260705	2576	80012	4105	103179	1833	51576	1101	25926	0.245221	0.0365232	1.89205e-11	4.1444e-09	++++	0.158029	0.0442221	0.000352219	0.00133085	++++	0.236569	0.0537773	1.08724e-05	3.08703e-05	+-++	0.0177137	0.89412	1	1.27252	0.259295	1	2.31114	0.12845	1	0.158029	0.0442221	0.000352217	0.00133086	++++	0.245222	0.0365233	1.89204e-11	4.14427e-09	++++	-0.168299	0.0674154	0.0125443	0.321193	--+-	0.0395972	0.0324429	0.222269	1	+-++	0.179864	0.0298292	1.64192e-09	0.00207267	++++	17.7169	2.56334e-05	1.92094	0.165753	4.66268	0.0308251	0.167558	0.682292	9.83587	0.00171141	0.850274	0.356475
	1410	rs6710752	rs893432	C	C	127835046	127894851	meta-analysis	270342	9637	260705	3408	100800	3274	82391	2097	57763	837	19739	0.173964	0.0356031	1.02804e-06	4.65036e-06	++++	0.106638	0.0403418	0.00820851	0.0228525	++++	0.165008	0.0578724	0.00435485	0.00744822	+-++	0.0173707	0.895144	1	0.684608	0.408004	1	1.56568	0.210835	1	0.106638	0.0403417	0.00820842	0.0225738	++++	0.173964	0.0356031	1.028e-06	4.65032e-06	++++	-0.114547	0.0706781	0.105086	1	+-+-	0.0395972	0.0324429	0.222269	1	+-++	0.133173	0.0301165	9.7823e-06	0.00809964	+-++	7.78163	0.00527801	0.76514	0.381725	1.67705	0.195316	0.277811	0.598139	3.57311	0.0587222	0.238117	0.625569
	1411	rs6710752	rs6431223	C	A	127835046	127895487	meta-analysis	270342	9637	260705	3812	99983	2869	83208	1726	43493	1208	34010	-0.176765	0.0359491	8.7833e-07	3.45371e-06	----	0.0411177	0.0426666	0.335198	1	+-++	-0.149075	0.0484553	0.00209416	0.00341644	----	0.210637	0.646268	1	8.67805	0.00322065	0.00574917	15.2511	9.41243e-05	0.00018645	0.0411175	0.0426666	0.3352	1	+-++	-0.176766	0.0359491	8.78312e-07	3.45276e-06	----	-0.0144037	0.0658499	0.826856	1	++--	0.0395972	0.0324429	0.222269	1	+-++	-0.181954	0.0301331	1.55709e-09	0.00207267	-+--	19.9638	7.89213e-06	0.0122336	0.911929	0.000804741	0.977369	18.2378	1.94966e-05	10.4683	0.00121439	0.332018	0.564473
	1412	rs6710752	rs920279	C	G	127835046	127912189	meta-analysis	270342	9637	260705	4662	130237	2020	52954	2144	56468	790	21034	0.106254	0.0385428	0.00583742	0.0105922	++-+	0.0606722	0.0382795	0.112971	1	+-++	0.101148	0.0565018	0.0734262	1	++++	0.00557318	0.94049	1	0.351732	0.553134	1	0.704097	0.401411	1	0.0606722	0.0382795	0.112971	1	+-++	0.106254	0.0385429	0.0058374	0.0105922	++-+	-0.0659733	0.0722822	0.36139	1	-++-	0.0395972	0.0324429	0.222269	1	+-++	0.0855355	0.032586	0.00866705	0.0476095	-+++	1.75058	0.185804	0.168508	0.681442	0.176403	0.674483	0.244615	0.620893	0.892464	0.344811	0.0572949	0.810824
	1413	rs6710752	rs6761391	C	G	127835046	128154284	meta-analysis	270342	9637	260705	1896	55312	4783	127878	757	20549	2175	56953	0.0959083	0.0392854	0.0146336	0.0291291	++++	0.0248377	0.0628872	0.692875	1	++++	0.137352	0.0457205	0.00266312	0.00440185	++++	0.472678	0.491758	1	2.09414	0.147865	1	0.918678	0.337822	1	0.0248377	0.0628872	0.692875	1	++++	0.0959082	0.0392854	0.0146337	0.0291289	++++	0.0176839	0.0734104	0.80964	1	+-++	0.0395972	0.0324429	0.222269	1	+-++	0.102186	0.0331814	0.00207267	0.0191537	++++	1.22153	0.269061	0.0149034	0.902836	0.0435042	0.834779	1.18334	0.276676	3.04049	0.0812113	0.387495	0.533619
	1414	rs6754293	rs11693422	G	G	127840867	127842162	meta-analysis	270342	9637	260705	2365	64935	3273	83047	2723	79814	1274	32907	0.023466	0.0394344	0.551801	1	-+++	-0.145384	0.0409487	0.000384669	0.00139714	-+--	-0.0214751	0.0505771	0.671127	1	-+++	0.49104	0.483464	1	3.62548	0.056901	1	8.82158	0.00297689	0.00509772	-0.145384	0.0409487	0.000384676	0.00139713	-+--	0.023466	0.0394344	0.551801	1	-+++	0.0986605	0.0631986	0.118496	1	--++	-0.121115	0.0302282	6.1576e-05	0.00866705	-+--	0.0892911	0.0298299	0.00275941	0.0373208	+-++	8.46706	0.00361636	1.77224	0.183106	0.227357	0.633491	21.4571	3.61832e-06	2.85965	0.0908273	3.55848	0.0592419
	1415	rs6754293	rs11694743	G	G	127840867	127842607	meta-analysis	270342	9637	260705	1203	33403	4431	114579	2069	61524	1924	51196	0.0303434	0.047224	0.520521	1	-+++	-0.137318	0.0526908	0.00915787	0.0252109	-+--	-0.0469647	0.0533734	0.378899	1	-+--	1.17676	0.278017	1	1.45131	0.228318	1	5.61483	0.0178091	0.0495607	-0.137318	0.0526908	0.00915772	0.025207	-+--	0.0303434	0.047224	0.520521	1	-+++	0.0581078	0.0660186	0.378765	1	+-++	-0.121115	0.0302282	6.1576e-05	0.00866705	-+--	0.0952235	0.031337	0.00237609	0.0232331	+-++	7.29666	0.00690831	1.31048	0.252308	0.0711464	0.789675	14.3881	0.000148735	1.46134	0.226717	5.27771	0.0216001
	1416	rs6754293	rs4663096	G	A	127840867	127861766	meta-analysis	270342	9637	260705	3274	86348	2365	61633	3186	89577	810	23144	0.0558797	0.0395645	0.157841	1	++-+	-0.107751	0.0364335	0.00310174	0.00763309	-+--	-0.0618204	0.0567292	0.275826	1	-+--	2.89603	0.0887981	1	0.4641	0.495714	1	9.25591	0.00234737	0.00391739	-0.107751	0.0364335	0.00310174	0.00763311	-+--	0.0558799	0.0395645	0.157839	1	++-+	-0.00629542	0.0691955	0.927508	1	-+++	-0.121115	0.0302282	6.1576e-05	0.00866705	-+--	0.0796461	0.0316447	0.0118396	0.188421	++-+	12.6365	0.000378285	0.220064	0.638991	0.0796887	0.77772	15.0798	0.000103058	0.850888	0.356301	4.74282	0.0294207
	1417	rs6754293	rs7584040	G	T	127840867	127863224	meta-analysis	270342	9637	260705	2727	71322	2909	76637	2948	82426	1045	30262	0.0287722	0.0390296	0.461008	1	++-+	-0.109816	0.0389031	0.00476046	0.0121151	-+--	-0.0942209	0.0526324	0.0734269	1	-+--	3.52332	0.0605113	1	0.0567768	0.811665	1	6.32474	0.0119065	0.0256019	-0.109816	0.0389031	0.00476067	0.0120544	-+--	0.0287724	0.0390296	0.461004	1	++-+	-0.00933686	0.0649769	0.885741	1	--++	-0.121115	0.0302282	6.1576e-05	0.00866705	-+--	0.0543723	0.0302217	0.0720012	1	++++	9.21857	0.00239573	0.26896	0.60403	0.0525963	0.818606	11.1084	0.000859396	0.196336	0.657695	5.99423	0.0143527
	1418	rs6754293	rs2276574	G	A	127840867	127864200	meta-analysis	270342	9637	260705	3639	95934	1989	52046	2973	83826	1016	28893	0.0299506	0.0408175	0.46309	1	+-++	-0.1313	0.036104	0.000276129	0.00101969	-+--	-0.0466906	0.0515945	0.365491	1	-+--	1.35716	0.244031	1	1.80527	0.179076	1	8.7561	0.00308568	0.00531132	-0.1313	0.036104	0.000276127	0.00101969	-+--	0.0299507	0.0408175	0.463088	1	+-++	0.0539263	0.0667073	0.418859	1	++-+	-0.121115	0.0302282	6.1576e-05	0.00866705	-+--	0.0636094	0.0321124	0.0476095	1	+-++	8.8459	0.00293747	0.420022	0.516926	0.0467899	0.828746	16.2718	5.48753e-05	1.54904	0.213277	3.29418	0.0695258
	1419	rs6754293	rs13032148	G	A	127840867	127865100	meta-analysis	270342	9637	260705	1812	48354	3819	99614	2249	63177	1742	49537	0.0764983	0.0418523	0.0675775	1	++-+	-0.107639	0.0463018	0.0200871	0.100004	-+--	-0.0193952	0.0489639	0.692022	1	++--	2.21629	0.136561	1	1.71468	0.19038	1	8.70404	0.00317505	0.00539151	-0.107639	0.0463018	0.0200866	0.0989314	-+--	0.076498	0.0418523	0.0675783	1	++-+	0.0119163	0.0624796	0.848742	1	-++-	-0.121115	0.0302282	6.1576e-05	0.00866705	-+--	0.105676	0.0301917	0.000464966	0.0152852	++-+	14.6513	0.000129347	0.319671	0.571806	0.0593961	0.807453	14.8927	0.000113803	3.12481	0.0771087	4.72735	0.0296867
	1420	rs6754293	rs35322174	G	T	127840867	127880633	meta-analysis	270342	9637	260705	1638	38292	4001	109690	2311	62532	1685	50189	-0.102097	0.0433876	0.0186159	0.0441991	-+--	-0.162161	0.0477727	0.00068773	0.00207	-+--	-0.240036	0.0510388	2.56355e-06	9.36608e-06	-+--	4.24011	0.0394796	1	1.2409	0.265298	1	0.866256	0.351994	1	-0.162161	0.0477728	0.000687746	0.00206997	-+--	-0.102097	0.0433876	0.018616	0.0444918	-+--	0.0245884	0.0636136	0.699105	1	++++	-0.121115	0.0302282	6.1576e-05	0.00866705	-+--	-0.0469137	0.0303048	0.121608	1	+---	0.129349	0.719108	1.08722	0.297087	0.527158	0.467804	4.1498	0.0416394	4.01916	0.044986	10.5855	0.0011398
	1421	rs6754293	rs35103166	G	C	127840867	127882182	meta-analysis	270342	9637	260705	1503	43329	4135	104653	1949	58681	2047	54040	0.0865902	0.0436205	0.0471357	1	+-++	-0.129736	0.0495995	0.008905	0.0240603	-+--	0.0204782	0.0492222	0.677384	1	-+++	1.01045	0.314794	1	4.62107	0.0315815	1	10.7263	0.00105626	0.00177533	-0.129736	0.0495995	0.00890497	0.0240418	-+--	0.0865901	0.0436205	0.047136	1	+-++	0.0615253	0.0634547	0.332248	1	-+++	-0.121115	0.0302282	6.1576e-05	0.00866705	-+--	0.140788	0.0309127	5.25377e-06	0.00303534	+-++	15.3174	9.0875e-05	1.02768	0.310705	0.0220314	0.882004	21.4257	3.67816e-06	6.00874	0.0142352	4.28441	0.0384633
	1422	rs6754293	rs7575209	G	C	127840867	127884123	meta-analysis	270342	9637	260705	3354	81246	2285	66737	3049	84436	948	28285	-0.169626	0.0395385	1.78558e-05	6.72334e-05	----	-0.163279	0.0367418	8.83123e-06	7.12916e-05	-+--	-0.292186	0.054219	7.08533e-08	7.5662e-07	-+--	3.33578	0.0677882	1	3.8737	0.0490482	1	0.0138246	0.906402	1	-0.163279	0.0367418	8.8312e-06	7.12896e-05	-+--	-0.169626	0.0395385	1.78559e-05	6.72412e-05	----	0.0418116	0.0672859	0.534336	1	++-+	-0.121115	0.0302282	6.1576e-05	0.00866705	-+--	-0.12552	0.0313656	6.28519e-05	0.0118396	----	0.95005	0.329707	0.763735	0.382162	0.785377	0.375502	0.610932	0.434437	7.59459	0.00585438	7.07977	0.00779592
	1423	rs6754293	rs58682665	G	G	127840867	127885247	meta-analysis	270342	9637	260705	4446	113932	1193	34051	763	20379	3234	92342	-0.147965	0.0471855	0.00171384	0.00284812	----	-0.00982242	0.0575082	0.864381	1	-++-	-0.186741	0.0339002	3.61823e-08	4.81827e-07	-+--	0.445416	0.50452	1	7.02359	0.00804426	0.0243834	3.44857	0.0633065	1	-0.00982218	0.0575082	0.864384	1	-++-	-0.147965	0.0471855	0.00171383	0.00284834	----	-0.0327425	0.0756615	0.665196	1	++--	-0.121115	0.0302282	6.1576e-05	0.00866705	-+--	-0.174836	0.0299313	5.18151e-09	0.00275585	-+--	0.229573	0.631841	0.231258	0.630592	2.93442	0.0867099	6.47846	0.010919	2.08765	0.148494	0.0692987	0.792361
	1424	rs6754293	rs11680911	G	C	127840867	127888757	meta-analysis	270342	9637	260705	1602	45803	4036	102180	2287	67996	1710	44725	0.127862	0.0429036	0.00288037	0.00550969	++++	-0.0999701	0.0473207	0.0346343	1	-+--	0.0708571	0.0504121	0.159856	1	++-+	0.741563	0.389161	1	6.1042	0.0134861	0.0638824	12.7226	0.00036127	0.000619952	-0.0999694	0.0473207	0.0346358	1	-+--	0.127863	0.0429037	0.00288036	0.00550815	++++	0.0435198	0.063273	0.491573	1	--++	-0.121115	0.0302282	6.1576e-05	0.00866705	-+--	0.172386	0.0302777	1.24458e-08	0.00275941	++++	22.5052	2.09578e-06	0.718917	0.396499	0.141802	0.706496	23.5039	1.2466e-06	10.6662	0.00109108	2.98087	0.0842542
	1425	rs6754293	rs4663105	G	C	127840867	127891427	meta-analysis	270342	9637	260705	1126	34928	4512	113052	1725	53788	2270	58933	0.191339	0.0475298	5.68167e-05	0.00013118	++++	-0.102125	0.0547241	0.0620171	1	-+--	0.142166	0.0521145	0.00637273	0.0104707	++++	0.486015	0.48571	1	10.4503	0.00122629	0.00218545	16.3921	5.15007e-05	0.000132183	-0.102125	0.0547242	0.0620177	1	-+--	0.191339	0.0475299	5.6818e-05	0.000131186	++++	0.0522771	0.0664918	0.431739	1	-+-+	-0.121115	0.0302282	6.1576e-05	0.00866705	-+--	0.23873	0.0323199	1.50757e-13	0.000824861	++++	30.7698	2.90525e-08	0.679843	0.409641	0.0922676	0.761314	28.7629	8.18018e-08	19.0973	1.24217e-05	2.47963	0.11533
	1426	rs6754293	rs745717	G	C	127840867	127893897	meta-analysis	270342	9637	260705	4286	115372	1352	32611	3532	101043	465	11678	0.0953296	0.0461579	0.0388951	1	++-+	-0.113813	0.0331549	0.00059743	0.00195139	-+--	0.019316	0.0709706	0.785492	1	++-+	0.806162	0.369257	1	2.8884	0.0892196	1	13.5429	0.000233173	0.00047977	-0.113814	0.0331549	0.000597412	0.00195141	-+--	0.0953289	0.0461578	0.0388965	1	++-+	0.0419572	0.0851888	0.622351	1	+-++	-0.121115	0.0302282	6.1576e-05	0.00866705	-+--	0.128332	0.0383732	0.000824861	0.0188706	++-+	15.3889	8.75025e-05	0.30229	0.58245	0.0264836	0.870725	22.7994	1.79819e-06	3.3141	0.0686877	1.82577	0.176628
	1427	rs6754293	rs730482	G	T	127840867	127894484	meta-analysis	270342	9637	260705	2017	58715	3620	89268	2400	72881	1596	39840	0.108319	0.0403642	0.00728455	0.0132284	++-+	-0.140088	0.0437623	0.00136895	0.00330019	-+--	0.0903722	0.0485492	0.0626799	1	++-+	0.0808018	0.776214	1	12.4321	0.000422012	0.00070469	17.4095	3.01317e-05	8.07751e-05	-0.140088	0.0437624	0.00136903	0.00329975	-+--	0.10832	0.0403643	0.00728435	0.0132287	++-+	0.121963	0.0619609	0.0490235	1	--++	-0.121115	0.0302282	6.1576e-05	0.00866705	-+--	0.179864	0.0298292	1.64192e-09	0.00207267	++++	20.6999	5.37197e-06	2.03194	0.154024	0.127258	0.721292	36.4963	1.5296e-09	13.6747	0.000217364	2.46663	0.116287
	1428	rs6754293	rs893432	G	C	127840867	127894851	meta-analysis	270342	9637	260705	2912	81235	2727	66748	2605	77334	1392	35387	0.084772	0.0390389	0.0298952	0.0932226	++++	-0.138778	0.0393076	0.000414682	0.00148098	-+--	0.0329902	0.0472991	0.485503	1	-+++	0.712891	0.398486	1	7.80063	0.00522281	0.0108053	16.283	5.45509e-05	0.000135056	-0.138778	0.0393076	0.000414678	0.001481	-+--	0.084772	0.0390389	0.0298952	0.0932974	++++	0.0853037	0.0620509	0.169213	1	--++	-0.121115	0.0302282	6.1576e-05	0.00866705	-+--	0.133173	0.0301165	9.7823e-06	0.00809964	+-++	17.3886	3.04656e-05	0.963654	0.326268	0.126884	0.721685	30.1609	3.97645e-08	7.53689	0.00604484	3.1921	0.0739949
	1429	rs6754293	rs6431223	G	A	127840867	127895487	meta-analysis	270342	9637	260705	4329	111457	1303	36525	1215	32024	2778	80697	-0.124002	0.0457824	0.00675862	0.0121257	----	-0.00723814	0.0473771	0.878574	1	-+--	-0.211262	0.0356488	3.10008e-09	7.08533e-08	-+--	2.26156	0.13262	1	11.8409	0.000579435	0.00115066	3.14098	0.0763478	1	-0.00723797	0.0473772	0.878577	1	-+--	-0.124002	0.0457825	0.00675873	0.0121256	----	-0.0795114	0.0679287	0.241795	1	++--	-0.121115	0.0302282	6.1576e-05	0.00866705	-+--	-0.181954	0.0301331	1.55709e-09	0.00207267	-+--	0.00276971	0.958028	1.11796	0.290357	4.10593	0.0427331	9.68267	0.00186014	3.71998	0.053765	0.394247	0.530075
	1430	rs6754293	rs6759089	G	C	127840867	127896731	meta-analysis	270342	9637	260705	2570	70525	3068	77457	1755	47215	2242	65506	0.0330415	0.0391025	0.398112	1	++-+	-0.0967261	0.0454205	0.0332072	1	-+--	-0.10798	0.0418673	0.009906	0.0189142	-+--	6.05964	0.0138306	1	0.0331889	0.855443	1	4.68806	0.0303729	1	-0.0967259	0.0454205	0.0332076	1	-+--	0.0330415	0.0391025	0.398112	1	++-+	-0.0453288	0.0608016	0.455958	1	--+-	-0.121115	0.0302282	6.1576e-05	0.00866705	-+--	0.00996893	0.0299107	0.738916	1	+--+	9.72847	0.00181435	0.219645	0.63931	0.199818	0.654868	3.84891	0.0497782	0.0646999	0.799216	5.25468	0.0218878
	1431	rs6754293	rs6759460	G	C	127840867	127897011	meta-analysis	270342	9637	260705	3335	89809	2303	58174	2059	62255	1938	50466	0.0231419	0.0397037	0.559984	1	-+++	-0.149021	0.0406515	0.000246556	0.000948784	-+--	-0.0701019	0.0419789	0.0949325	1	-+--	2.6042	0.106581	1	1.82389	0.176851	1	9.17951	0.0024474	0.00408368	-0.149021	0.0406514	0.00024655	0.000948778	-+--	0.0231422	0.0397036	0.559979	1	-+++	0.0585028	0.0608679	0.33648	1	++-+	-0.121115	0.0302282	6.1576e-05	0.00866705	-+--	0.0392255	0.0300125	0.191223	1	-+++	8.35702	0.00384201	0.104428	0.746579	0.303447	0.581729	13.8788	0.000194989	0.972477	0.324063	4.48839	0.0341258
	1432	rs6754293	rs2118507	G	C	127840867	127903692	meta-analysis	270342	9637	260705	2857	75534	2782	72449	2141	57718	1855	55003	0.0187103	0.0390058	0.631455	1	++++	-0.116986	0.0420298	0.00537924	0.0135453	-+--	-0.108902	0.0430747	0.0114643	0.0225074	-+--	4.82248	0.0280909	1	0.0180411	0.893152	1	5.60026	0.0179578	0.0496568	-0.116986	0.0420298	0.0053793	0.0134957	-+--	0.0187104	0.0390059	0.631453	1	++++	-0.0104257	0.0604155	0.862992	1	---+	-0.121115	0.0302282	6.1576e-05	0.00866705	-+--	0.0153452	0.0297638	0.606159	1	++-+	8.02854	0.00460459	0.00470411	0.945319	0.00636103	0.936431	6.60215	0.0101856	0.05386	0.816478	5.63139	0.0176417
	1433	rs6754293	rs72842104	G	A	127840867	127905922	meta-analysis	270342	9637	260705	4424	118182	1214	29801	2904	81660	1093	31061	0.00650693	0.0482549	0.892734	1	+++-	-0.116669	0.0347609	0.000789869	0.0022183	-+--	-0.126287	0.0495044	0.0107404	0.0204803	-+--	3.68979	0.0547464	1	0.0252848	0.873659	1	4.28976	0.0383426	1	-0.116669	0.0347609	0.000789858	0.00221834	-+--	0.00650695	0.0482549	0.892734	1	+++-	-0.0157458	0.0708585	0.824146	1	--++	-0.121115	0.0302282	6.1576e-05	0.00866705	-+--	-0.0102415	0.0352093	0.771146	1	+-+-	5.02341	0.0250068	0.0786135	0.779185	0.00931463	0.923114	4.62692	0.031474	0.00795276	0.92894	3.64913	0.0560987
	1434	rs6754293	rs920279	G	G	127840867	127912189	meta-analysis	270342	9637	260705	4144	109037	1495	38946	2673	77675	1323	35046	0.0818383	0.0438277	0.0618631	1	-+++	-0.135366	0.0362929	0.000191609	0.00068773	-+--	-0.0255994	0.0461838	0.579378	1	-+-+	2.84741	0.0915212	1	3.49228	0.0616556	1	14.5699	0.000135056	0.000293903	-0.135366	0.0362929	0.000191608	0.000687746	-+--	0.0818385	0.0438277	0.0618627	1	-+++	0.0323847	0.0657742	0.622463	1	++-+	-0.121115	0.0302282	6.1576e-05	0.00866705	-+--	0.0855355	0.032586	0.00866705	0.0476095	-+++	14.5311	0.000137864	0.00458282	0.946027	0.0910409	0.762858	20.5116	5.927e-06	2.99447	0.0835494	3.86597	0.0492747
	1435	rs6754293	rs35432737	G	A	127840867	127913495	meta-analysis	270342	9637	260705	4593	120918	1045	27065	3349	94531	648	18190	0.0710077	0.0501708	0.156975	1	+--+	-0.120373	0.0331817	0.000285973	0.00106902	-+--	-0.0343551	0.0621102	0.580174	1	+++-	1.74144	0.186957	1	1.49213	0.221887	1	10.123	0.0014643	0.00219388	-0.120373	0.0331816	0.000285963	0.00106903	-+--	0.0710076	0.0501709	0.156976	1	+--+	0.0114494	0.0809425	0.887514	1	+++-	-0.121115	0.0302282	6.1576e-05	0.00866705	-+--	0.0817986	0.039284	0.0373208	1	++++	10.7586	0.00103798	0.0286784	0.865524	0.000273417	0.986807	15.4574	8.43878e-05	1.57757	0.209111	2.49804	0.113988
	1436	rs6754293	rs61103548	G	T	127840867	127920795	meta-analysis	270342	9637	260705	4882	129685	756	18298	3354	96790	643	15930	-0.0794455	0.0601135	0.186304	1	-++-	-0.135119	0.0325295	3.27101e-05	0.000191609	-+--	-0.106156	0.063416	0.0941378	1	-+--	0.0934425	0.759846	1	0.165134	0.684473	1	0.663451	0.415344	1	-0.135119	0.0325295	3.27091e-05	0.000191608	-+--	-0.0794444	0.0601134	0.18631	1	-++-	0.113544	0.0884021	0.199003	1	++++	-0.121115	0.0302282	6.1576e-05	0.00866705	-+--	-0.0341028	0.0440369	0.438686	1	-++-	0.383519	0.535726	0.37025	0.542868	0.0994514	0.752489	3.40433	0.0650254	0.0453396	0.831381	0.870962	0.350689
	1437	rs6754293	rs4663110	G	C	127840867	127922463	meta-analysis	270342	9637	260705	2122	54881	3516	93101	1175	32800	2819	79921	0.0335814	0.0404573	0.406513	1	-+-+	-0.153277	0.053423	0.00411604	0.00969164	-+--	-0.0796276	0.0422699	0.0595932	1	-+--	3.74358	0.0530106	1	1.16884	0.279641	1	7.77504	0.00529729	0.00943501	-0.153278	0.053423	0.00411602	0.00969991	-+--	0.0335813	0.0404573	0.406515	1	-+-+	0.0394001	0.0648206	0.543298	1	+++-	-0.121115	0.0302282	6.1576e-05	0.00866705	-+--	0.0377015	0.0314802	0.231064	1	++++	9.38272	0.00219041	0.00645986	0.93594	0.274548	0.600297	9.48576	0.00207073	0.637361	0.424668	4.95586	0.0260025
	1438	rs6754293	rs6742671	G	C	127840867	127922696	meta-analysis	270342	9637	260705	2913	72858	2725	75124	2255	63561	1738	49160	-0.104583	0.0390183	0.00735446	0.0132548	----	-0.147559	0.0413875	0.000363439	0.00135205	-+--	-0.207104	0.0442316	2.83716e-06	9.58846e-06	----	3.0213	0.0821776	1	0.966286	0.325608	1	0.570867	0.449915	1	-0.147559	0.0413875	0.000363428	0.00135205	-+--	-0.104583	0.0390183	0.00735445	0.0132547	----	0.0472333	0.060574	0.435531	1	-+++	-0.121115	0.0302282	6.1576e-05	0.00866705	-+--	-0.0789241	0.0298064	0.00809964	0.0443127	----	0.112189	0.737666	0.273084	0.601271	0.266227	0.605874	1.81088	0.178403	2.57621	0.108481	5.77539	0.0162522
	1439	rs6754293	rs6730476	G	A	127840867	127924714	meta-analysis	270342	9637	260705	2792	71590	2847	76393	1858	53617	2139	59104	0.0352727	0.0390535	0.366425	1	--++	-0.13583	0.0440934	0.00206645	0.0050575	----	-0.0739245	0.0421121	0.0791871	1	-+--	3.61487	0.0572651	1	1.03085	0.30996	1	8.43841	0.00367378	0.00602345	-0.135831	0.0440934	0.00206642	0.00501295	----	0.0352727	0.0390535	0.366426	1	--++	0.0276827	0.0605051	0.647293	1	-+-+	-0.121115	0.0302282	6.1576e-05	0.00866705	-+--	0.0435605	0.0298029	0.143846	1	-+-+	10.0278	0.00154192	0.0284608	0.86603	0.0757697	0.783114	11.3616	0.000749789	0.828726	0.362641	5.18579	0.0227723
	1440	rs6754293	rs6751149	G	C	127840867	127924981	meta-analysis	270342	9637	260705	1651	40112	3987	107871	1136	32993	2861	79728	-0.0656258	0.0432721	0.129371	1	----	-0.171006	0.0570566	0.00272544	0.00659162	-+--	-0.165694	0.0456171	0.000280926	0.000540273	-+--	2.53293	0.111493	1	0.00528662	0.942038	1	2.16557	0.141133	1	-0.171005	0.0570567	0.00272553	0.00659167	-+--	-0.0656252	0.0432722	0.129376	1	----	0.0703953	0.0672017	0.294858	1	-+-+	-0.121115	0.0302282	6.1576e-05	0.00866705	-+--	-0.0357073	0.0331063	0.280782	1	---+	1.10509	0.293151	0.30154	0.582919	0.597017	0.439718	4.20675	0.0402633	0.663619	0.415285	5.3185	0.0211002
	1441	rs6754293	rs905657	G	A	127840867	127927936	meta-analysis	270342	9637	260705	1512	41362	4127	106619	1276	36245	2720	76476	0.0279015	0.0437715	0.523842	1	++-+	-0.0690664	0.0552347	0.211147	1	-+--	-0.115969	0.0467082	0.013034	0.0271237	-+--	5.05141	0.0246059	1	0.420415	0.51673	1	1.89312	0.168851	1	-0.0690659	0.0552348	0.211151	1	-+--	0.0279016	0.0437716	0.52384	1	++-+	-0.0755287	0.0659575	0.252163	1	----	-0.121115	0.0302282	6.1576e-05	0.00866705	-+--	-0.000112187	0.0326876	0.997262	1	++-+	7.84745	0.00508924	0.262953	0.608099	0.683304	0.408451	1.15423	0.282665	0.00855514	0.926306	4.12991	0.0421317
	1442	rs6754293	rs6431230	G	A	127840867	127927943	meta-analysis	270342	9637	260705	3299	89379	2340	58603	2472	69642	1524	43079	0.0217925	0.039678	0.582845	1	-+++	-0.0974811	0.0387608	0.0119051	0.0343507	-+--	-0.13852	0.0452346	0.00219668	0.00358071	-+--	7.0985	0.00771484	1	0.47462	0.490869	1	4.62379	0.0315316	1	-0.0974812	0.0387607	0.011905	0.0345429	-+--	0.0217925	0.039678	0.582845	1	-+++	-0.0638002	0.0618467	0.302266	1	+---	-0.121115	0.0302282	6.1576e-05	0.00866705	-+--	-0.00195641	0.0304095	0.948703	1	-+-+	8.20811	0.00417035	0.225687	0.63474	0.231175	0.630654	3.75957	0.0525061	0.102352	0.749025	6.27745	0.0122284
	1443	rs6754293	rs2077309	G	C	127840867	127928186	meta-analysis	270342	9637	260705	2473	65761	3165	82222	1606	47688	2391	65033	0.028321	0.0393165	0.471319	1	---+	-0.157027	0.0466296	0.000758436	0.00216184	----	-0.0703282	0.0421004	0.0948231	1	-+--	2.93279	0.0867973	1	1.90451	0.167574	1	9.23464	0.00237479	0.00404302	-0.157026	0.0466297	0.000758515	0.0021619	----	0.0283213	0.0393165	0.471315	1	---+	0.0599935	0.0611781	0.326772	1	++++	-0.121115	0.0302282	6.1576e-05	0.00866705	-+--	0.0495665	0.0300881	0.09948	1	++++	9.07942	0.00258501	0.184152	0.667829	0.417633	0.518121	13.8591	0.000197036	0.960201	0.327136	5.36824	0.0205067
	1444	rs6754293	rs10198483	G	A	127840867	127934102	meta-analysis	270342	9637	260705	3674	92939	1965	55043	2702	75242	1294	37478	-0.0668073	0.0407347	0.100993	1	----	-0.148298	0.03728	6.95078e-05	0.000320328	-+--	-0.141074	0.0467037	0.00252257	0.00417747	----	1.43614	0.230764	1	0.0146139	0.90378	1	2.17794	0.140001	1	-0.148298	0.03728	6.95123e-05	0.000320328	-+--	-0.0668073	0.0407347	0.100993	1	----	0.0721793	0.063579	0.256263	1	+--+	-0.121115	0.0302282	6.1576e-05	0.00866705	-+--	-0.0334122	0.0312583	0.285112	1	----	1.14623	0.28434	0.423016	0.515436	0.320787	0.571135	5.57648	0.0182032	0.128719	0.719764	3.67004	0.055399
	1445	rs6754293	rs72961076	G	G	127840867	127938928	meta-analysis	270342	9637	260705	4992	129555	646	18428	3657	103025	340	9696	-0.047517	0.0603839	0.431332	1	+---	-0.132104	0.0318758	3.40797e-05	0.000203659	-+--	-0.0726791	0.080399	0.366006	1	-+--	0.0626229	0.802397	1	0.472099	0.492023	1	1.53465	0.215416	1	-0.132104	0.0318758	3.40796e-05	0.000203653	-+--	-0.0475171	0.0603839	0.431331	1	+---	0.108566	0.101299	0.283835	1	++-+	-0.121115	0.0302282	6.1576e-05	0.00866705	-+--	0.00161758	0.0483931	0.973335	1	+-++	1.18787	0.27576	0.403167	0.525458	0.0625791	0.802465	5.32511	0.0210203	0.317986	0.572821	0.626853	0.428512
	1446	rs6754293	rs7355740	G	A	127840867	127939977	meta-analysis	270342	9637	260705	4677	123800	962	24183	3472	99234	525	13486	-0.106956	0.0522743	0.0407511	1	----	-0.129818	0.0327095	7.22355e-05	0.000335114	-+--	-0.205403	0.0679484	0.00250348	0.00407425	--+-	1.31868	0.25083	1	1.00461	0.316198	1	0.137448	0.710832	1	-0.129818	0.0327095	7.22346e-05	0.000335116	-+--	-0.106956	0.0522743	0.0407516	1	----	0.0296679	0.0865882	0.731875	1	--++	-0.121115	0.0302282	6.1576e-05	0.00866705	-+--	-0.0849466	0.0415622	0.0409692	1	--+-	0.0549785	0.814616	0.108613	0.741729	0.0381805	0.845081	0.719757	0.396224	1.28454	0.257057	2.287	0.130462
	1447	rs6754293	rs11890243	G	A	127840867	127958041	meta-analysis	270342	9637	260705	2850	71262	2788	76721	2103	57910	1893	54811	-0.121639	0.039031	0.00183033	0.00297857	----	-0.179398	0.0425467	2.48111e-05	0.00014621	-+--	-0.187457	0.042905	1.24747e-05	3.56341e-05	----	1.28767	0.256478	1	0.0177869	0.893903	1	1.00077	0.317125	1	-0.179398	0.0425467	2.48116e-05	0.000146209	-+--	-0.121639	0.039031	0.00183031	0.00297853	----	0.110132	0.0603601	0.068064	1	-+++	-0.121115	0.0302282	6.1576e-05	0.00866705	-+--	-0.072181	0.0297586	0.0152852	0.191223	--+-	0.000112628	0.991533	1.01539	0.313615	1.24708	0.264112	4.26427	0.0389219	1.59781	0.206214	4.87402	0.0272639
	1448	rs6754293	rs113528216	G	A	127840867	127968506	meta-analysis	270342	9637	260705	4629	121952	1010	26031	3310	93004	687	19717	0.0182206	0.0510181	0.720987	1	-++-	-0.106039	0.0332388	0.00142172	0.00350513	-+--	-0.176646	0.0598385	0.00315667	0.00534694	----	6.14106	0.0132078	1	1.06403	0.302297	1	4.16444	0.041281	1	-0.106038	0.0332388	0.00142175	0.00347117	-+--	0.0182207	0.051018	0.720985	1	-++-	-0.0910307	0.0797888	0.253913	1	+---	-0.121115	0.0302282	6.1576e-05	0.00866705	-+--	-0.019274	0.0391606	0.622593	1	--+-	5.5208	0.0187917	0.339872	0.559903	0.112603	0.7372	2.85331	0.0911859	0.686136	0.407482	4.84262	0.0277647
	1449	rs6754293	rs111736896	G	A	127840867	127979335	meta-analysis	270342	9637	260705	4309	110806	1318	37171	3236	90317	755	22402	-0.0861188	0.0453669	0.05766	1	----	-0.146248	0.034286	1.99429e-05	0.000134008	-+--	-0.128603	0.0555432	0.0205924	0.048655	----	0.350936	0.553584	1	0.0730736	0.786913	1	1.11808	0.290332	1	-0.146248	0.034286	1.99427e-05	0.000134012	-+--	-0.0861189	0.0453669	0.0576597	1	----	0.101681	0.0728123	0.162568	1	-+-+	-0.121115	0.0302282	6.1576e-05	0.00866705	-+--	-0.0393213	0.0354276	0.267041	1	---+	0.412101	0.520905	0.660981	0.416214	0.302344	0.582417	4.70382	0.0300956	0.0140237	0.905733	1.83663	0.175346
	1450	rs6754293	rs13385611	G	C	127840867	128004690	meta-analysis	270342	9637	260705	4790	124778	848	23204	3366	95922	630	16799	0.0159622	0.0529701	0.763152	1	---+	-0.122837	0.0329618	0.000194051	0.000688808	-+--	-0.100712	0.0619075	0.103776	1	-+--	2.05065	0.152141	1	0.099508	0.752421	1	4.94954	0.0260977	1	-0.122837	0.0329618	0.000194043	0.000688804	-+--	0.0159621	0.0529701	0.763154	1	---+	0.0124552	0.0826321	0.880188	1	-++-	-0.121115	0.0302282	6.1576e-05	0.00866705	-+--	0.019992	0.0405789	0.622246	1	--++	5.05169	0.024602	0.00364722	0.951843	0.00148215	0.96929	7.46399	0.00629453	0.0877021	0.767119	2.65907	0.102961
	1451	rs6754293	rs12989081	G	C	127840867	128144731	meta-analysis	270342	9637	260705	2430	63952	3209	84030	1985	54889	2012	57832	-0.0341847	0.0393086	0.384492	1	+---	-0.107749	0.0440128	0.01436	0.0531269	-+--	-0.172156	0.0439747	9.04513e-05	0.000193244	-+--	5.47177	0.019326	1	1.07164	0.300575	1	1.55406	0.212537	1	-0.107749	0.0440127	0.0143599	0.0537012	-+--	-0.0341847	0.0393086	0.384492	1	+---	-0.0313294	0.0605436	0.604829	1	-++-	-0.121115	0.0302282	6.1576e-05	0.00866705	-+--	-0.0391864	0.0298189	0.188797	1	+---	3.07325	0.07959	0.0102768	0.919253	0.0626644	0.802333	1.66325	0.197166	0.914888	0.338821	6.26325	0.0123268
	1452	rs6754293	rs6761391	G	G	127840867	128154284	meta-analysis	270342	9637	260705	1603	44093	4029	103889	1055	31769	2937	80951	0.113035	0.0432634	0.00898232	0.0157664	++++	-0.109616	0.0573775	0.0560777	1	-+--	-0.0164345	0.0455045	0.717978	1	-+--	4.25186	0.0392074	1	1.61906	0.203223	1	9.60003	0.00194575	0.00317505	-0.109616	0.0573775	0.0560783	1	-+--	0.113035	0.0432634	0.00898238	0.0157662	++++	-0.0189593	0.0674457	0.77863	1	+-+-	-0.121115	0.0302282	6.1576e-05	0.00866705	-+--	0.102186	0.0331814	0.00207267	0.0191537	++++	19.683	9.14099e-06	0.0395965	0.842272	0.0314387	0.859265	10.2113	0.00139585	3.67175	0.0553421	4.43641	0.0351801
	1453	rs6754293	rs2069928	G	T	127840867	128183914	meta-analysis	270342	9637	260705	3598	93855	2040	54125	2767	76856	1228	35864	-0.00827058	0.0406711	0.838859	1	++--	-0.090117	0.0367814	0.0142828	0.0511369	-+--	-0.199163	0.0486454	4.23672e-05	0.000112964	-+--	9.06349	0.00260763	1	3.19716	0.0737665	1	2.22774	0.135552	1	-0.0901172	0.0367814	0.0142825	0.0515239	-+--	-0.00827046	0.0406711	0.838862	1	++--	-0.104767	0.0646823	0.105294	1	----	-0.121115	0.0302282	6.1576e-05	0.00866705	-+--	-0.0414689	0.031529	0.188421	1	+---	4.95889	0.0259569	0.416179	0.51885	0.42392	0.514987	1.00839	0.315289	1.8571	0.17296	7.40001	0.00652234
	1454	rs6754293	rs13408910	G	T	127840867	128196930	meta-analysis	270342	9637	260705	1423	37346	4216	110635	1059	29714	2938	83006	-0.0423998	0.0448872	0.344871	1	--+-	-0.135192	0.0598779	0.023958	1	-+--	-0.158671	0.0471638	0.000767481	0.00141299	-+--	3.189	0.0741353	1	0.0948864	0.758055	1	1.53752	0.214987	1	-0.135192	0.0598778	0.0239578	1	-+--	-0.0424001	0.0448873	0.344868	1	--+-	0.0170204	0.0692966	0.805979	1	---+	-0.121115	0.0302282	6.1576e-05	0.00866705	-+--	-0.0355446	0.034165	0.298163	1	---+	2.1157	0.145795	0.0147684	0.903275	0.0440482	0.833764	2.08931	0.148333	0.449467	0.502588	4.46984	0.0344981
	1455	rs6754293	rs77344655	G	A	127840867	128293782	meta-analysis	270342	9637	260705	4760	126015	872	21967	3482	97685	511	15036	0.0399951	0.0543629	0.46191	1	++++	-0.113527	0.0325686	0.000490677	0.00170909	-+--	-0.128669	0.0677671	0.0576044	1	----	3.76904	0.0522096	1	0.0405572	0.840395	1	5.86875	0.015412	0.0353516	-0.113528	0.0325685	0.000490659	0.00170909	-+--	0.0399952	0.0543629	0.461909	1	++++	-0.0578801	0.0877988	0.509745	1	--+-	-0.121115	0.0302282	6.1576e-05	0.00866705	-+--	0.0230073	0.0426538	0.589613	1	+-++	6.70869	0.0095944	0.0604406	0.805801	0.0291577	0.864415	6.47269	0.0109545	0.0103643	0.918911	3.58807	0.0581957
	1456	rs6754293	rs79010294	G	A	127840867	128295872	meta-analysis	270342	9637	260705	4700	121850	939	26133	3342	94595	654	18126	-0.094422	0.0519194	0.0689687	1	--+-	-0.143623	0.0330574	1.395e-05	0.000109518	-+--	-0.106574	0.061278	0.0820018	1	-++-	0.0228926	0.879737	1	0.283143	0.594649	1	0.63898	0.42408	1	-0.143623	0.0330574	1.39502e-05	0.000109514	-+--	-0.0944218	0.0519194	0.0689691	1	--+-	0.133775	0.0813482	0.100077	1	++++	-0.121115	0.0302282	6.1576e-05	0.00866705	-+--	-0.0383636	0.0399463	0.336864	1	--+-	0.197405	0.656823	0.732298	0.392139	0.252481	0.615334	4.12107	0.0423523	0.0452876	0.831476	0.86954	0.351083
	1457	rs6754293	rs56398807	G	G	127840867	128300355	meta-analysis	270342	9637	260705	3545	92430	2094	55553	2732	77010	1265	35711	-0.0136321	0.0403039	0.735188	1	+---	-0.10511	0.0370631	0.00456865	0.0109479	-+--	-0.17152	0.0484738	0.000402568	0.000739143	-+--	6.2727	0.0122612	1	1.18447	0.276447	1	2.79118	0.0947843	1	-0.10511	0.0370631	0.0045686	0.0109479	-+--	-0.0136321	0.0403039	0.735187	1	+---	-0.0537515	0.0642444	0.402777	1	-+--	-0.121115	0.0302282	6.1576e-05	0.00866705	-+--	-0.0258259	0.0312822	0.409043	1	+---	4.55157	0.0328886	0.0571227	0.811103	0.111987	0.737893	2.67231	0.102108	0.778511	0.377597	6.37764	0.0115567
	1458	rs6754293	rs6727506	G	T	127840867	128308167	meta-analysis	270342	9637	260705	3011	76590	2627	71392	2088	57610	1906	55111	-0.0577521	0.0390555	0.139215	1	----	-0.159598	0.042069	0.000148408	0.000561013	-+--	-0.140347	0.0426707	0.00100515	0.00193329	-+--	2.03878	0.153333	1	0.10321	0.748011	1	3.14786	0.0760268	1	-0.159598	0.0420691	0.000148413	0.000561022	-+--	-0.057752	0.0390555	0.139216	1	----	0.0769028	0.0603931	0.202886	1	++-+	-0.121115	0.0302282	6.1576e-05	0.00866705	-+--	-0.0266406	0.0297758	0.370944	1	-+--	1.64605	0.199497	0.401309	0.526414	0.551868	0.457556	6.65476	0.00988913	0.135268	0.713031	4.77555	0.0288666
	1459	rs6754293	rs12464981	G	C	127840867	128309469	meta-analysis	270342	9637	260705	1892	47341	3747	100642	1461	39581	2536	73140	-0.0531134	0.0416418	0.202138	1	----	-0.140021	0.0514305	0.00647857	0.0157218	----	-0.16603	0.0448027	0.000210714	0.000470223	-+--	3.40796	0.0648828	1	0.14541	0.702961	1	1.72474	0.189084	1	-0.14002	0.0514306	0.00647887	0.0156956	----	-0.0531134	0.0416418	0.202139	1	----	0.026286	0.0635179	0.678994	1	++-+	-0.121115	0.0302282	6.1576e-05	0.00866705	-+--	-0.037215	0.0314004	0.235948	1	----	1.74644	0.186325	0.0929252	0.760491	0.100436	0.751307	2.9107	0.0879934	0.690652	0.405943	5.54357	0.0185487
	1460	rs6754293	rs12987692	G	C	127840867	128335381	meta-analysis	270342	9637	260705	3042	78728	2593	69255	2405	66381	1591	46340	-0.0159049	0.039097	0.68415	1	--+-	-0.0952365	0.0400177	0.0173192	0.0802184	-+--	-0.17753	0.0451206	8.3347e-05	0.000176656	-+--	7.32867	0.00678631	1	1.86189	0.172407	1	2.01071	0.156192	1	-0.0952367	0.0400177	0.0173189	0.0802175	-+--	-0.015905	0.039097	0.684149	1	--+-	-0.0664841	0.0611278	0.276761	1	----	-0.121115	0.0302282	6.1576e-05	0.00866705	-+--	-0.0357022	0.0299624	0.233431	1	----	4.53222	0.0332625	0.161534	0.687748	0.266261	0.605851	1.41821	0.233698	1.07901	0.298918	6.85677	0.00883059
	1461	rs6754293	rs55879780	G	G	127840867	128342675	meta-analysis	270342	9637	260705	3743	101490	1896	46493	2752	78462	1245	34259	0.0753841	0.0414168	0.0687386	1	++++	-0.0940888	0.0366273	0.0102046	0.0288855	-+--	-0.104416	0.0477878	0.0288894	0.0876676	-+--	8.08399	0.00446581	1	0.0294194	0.863814	1	9.39546	0.00217523	0.00367378	-0.0940889	0.0366272	0.0102044	0.0288858	-+--	0.0753842	0.0414168	0.0687379	1	++++	-0.0850181	0.0647894	0.189445	1	----	-0.121115	0.0302282	6.1576e-05	0.00866705	-+--	0.0420239	0.0318238	0.186663	1	-+++	14.6864	0.000126961	0.407939	0.523017	0.323862	0.569296	7.86924	0.00502827	0.0872107	0.767754	6.50541	0.0107547
	1462	rs6754293	rs4662742	G	A	127840867	128350744	meta-analysis	270342	9637	260705	1641	41468	3994	106514	948	26700	3044	86019	0.00444492	0.0430495	0.917763	1	+--+	-0.15355	0.0594899	0.00984819	0.0279859	----	-0.105507	0.0449496	0.0189142	0.0412753	-+--	3.12085	0.0772965	1	0.415178	0.519353	1	4.62927	0.0314309	1	-0.153549	0.0594899	0.00984867	0.0280672	----	0.0044454	0.0430496	0.917755	1	+--+	0.0416563	0.0690417	0.546277	1	+++-	-0.121115	0.0302282	6.1576e-05	0.00866705	-+--	0.0138778	0.0335874	0.679472	1	+--+	5.69759	0.0169882	0.0298448	0.862843	0.236268	0.626915	6.00625	0.0142553	0.0830266	0.773237	4.52668	0.0333702
	1463	rs6754293	rs6708915	G	T	127840867	128355782	meta-analysis	270342	9637	260705	2220	55585	3415	92396	1620	46002	2374	66719	-0.104476	0.0400001	0.00900409	0.0159194	--+-	-0.176776	0.0476093	0.000204769	0.000771022	-+--	-0.189918	0.0434351	1.22862e-05	3.50166e-05	-+--	2.0938	0.147898	1	0.0415832	0.838416	1	1.35189	0.244949	1	-0.176776	0.0476093	0.000204776	0.000771007	-+--	-0.104476	0.0400001	0.00900397	0.0159194	--+-	0.0906426	0.0615542	0.140868	1	++++	-0.121115	0.0302282	6.1576e-05	0.00866705	-+--	-0.0613981	0.0303774	0.0432613	1	--+-	0.110132	0.739994	0.735582	0.39108	0.97415	0.323647	4.17381	0.0410533	1.69045	0.193542	5.87931	0.0153198
	1464	rs6754293	rs113744151	G	G	127840867	128361798	meta-analysis	270342	9637	260705	4235	110590	1403	37392	2909	83858	1088	28863	-0.0741374	0.0452761	0.101536	1	----	-0.163577	0.0350172	2.99246e-06	3.15658e-05	-+--	-0.0744129	0.0504158	0.139948	1	-+--	1.65299e-05	0.996756	1	2.10996	0.146343	1	2.44174	0.118145	1	-0.163577	0.0350172	2.99233e-06	3.26095e-05	-+--	-0.0741375	0.0452761	0.101536	1	----	0.165052	0.0692609	0.0171702	1	++++	-0.121115	0.0302282	6.1576e-05	0.00866705	-+--	-0.00498207	0.0342391	0.88431	1	-++-	0.744643	0.388178	1.4842	0.223118	0.842566	0.358664	10.4866	0.00120242	0.631187	0.42692	1.29794	0.25459
	1465	rs6754293	rs2253005	G	A	127840867	128362987	meta-analysis	270342	9637	260705	2355	59984	3281	87999	1724	50072	2273	62649	-0.0611938	0.0395664	0.121957	1	--+-	-0.175508	0.0462177	0.00014621	0.000554394	-+--	-0.140328	0.0431221	0.00113713	0.00208096	-+--	1.82837	0.17632	1	0.30975	0.577833	1	3.53032	0.0602563	1	-0.175508	0.0462177	0.000146209	0.000554385	-+--	-0.0611935	0.0395664	0.121959	1	--+-	0.0939015	0.0610131	0.123795	1	++-+	-0.121115	0.0302282	6.1576e-05	0.00866705	-+--	-0.0162091	0.0300954	0.590169	1	--+-	1.44824	0.228811	0.818869	0.365511	0.970097	0.324656	8.34244	0.00387295	0.133108	0.715231	5.57109	0.0182594
	1466	rs11693422	rs11694743	G	G	127842162	127842607	meta-analysis	270342	9637	260705	3124	90170	1960	54577	149	4757	4394	111197	0.0477026	0.0419	0.254917	1	+-++	-0.0641722	0.121997	0.598878	1	-++-	0.113152	0.0341521	0.000922453	0.00172425	+-++	1.46599	0.22598	1	1.95916	0.161603	1	0.752213	0.385777	1	-0.0641694	0.121996	0.598891	1	-++-	0.0477027	0.0418999	0.254916	1	+-++	0.12835	0.128299	0.317117	1	+-++	0.0892911	0.0298299	0.00275941	0.0373208	+-++	0.0952235	0.031337	0.00237609	0.0232331	+-++	0.653807	0.418755	0.824891	0.363754	1.49311	0.221734	1.60142	0.205702	0.276886	0.59875	0.149611	0.698907
	1467	rs11693422	rs4663096	G	A	127842162	127861766	meta-analysis	270342	9637	260705	3016	88586	2072	56164	3445	87340	1102	28613	0.149178	0.0415666	0.000332094	0.000770432	++++	0.144657	0.0364198	7.12916e-05	0.000334437	++++	0.16334	0.0511326	0.00140102	0.00244704	++++	0.0461893	0.829832	1	0.0885718	0.766001	1	0.00669172	0.934803	1	0.144657	0.0364198	7.12896e-05	0.000334429	++++	0.149178	0.0415666	0.000332092	0.000770445	++++	-0.130001	0.0653506	0.0466689	1	----	0.0892911	0.0298299	0.00275941	0.0373208	+-++	0.0796461	0.0316447	0.0118396	0.188421	++-+	1.37012	0.241792	1.77148	0.183199	1.38316	0.239564	1.81564	0.177833	1.56469	0.210979	1.93717	0.163976
	1468	rs11693422	rs7584040	G	T	127842162	127863224	meta-analysis	270342	9637	260705	3022	88680	2064	56033	2654	65068	1889	50866	0.14955	0.0415904	0.000323426	0.000738296	++++	0.174008	0.0389525	7.92601e-06	6.95078e-05	++++	0.113676	0.0425954	0.00761386	0.0125182	++++	0.363119	0.546779	1	1.09252	0.295913	1	0.184224	0.667768	1	0.174008	0.0389525	7.92599e-06	6.95123e-05	++++	0.14955	0.0415904	0.000323426	0.000738277	++++	-0.211184	0.0605512	0.000487217	0.0137303	----	0.0892911	0.0298299	0.00275941	0.0373208	+-++	0.0543723	0.0302217	0.0720012	1	++++	1.38614	0.239058	3.4273	0.0641267	2.98152	0.0842199	5.88839	0.0152411	0.219885	0.639127	1.28932	0.256174
	1469	rs11693422	rs2276574	G	A	127842162	127864200	meta-analysis	270342	9637	260705	2980	86436	2099	58312	3633	93323	905	22628	0.0978049	0.0414613	0.0183271	0.0436427	+-++	0.1137	0.036033	0.00160254	0.00386531	+-++	0.188195	0.0553395	0.000672067	0.001183	+-++	1.70873	0.19115	1	1.27256	0.259287	1	0.0837327	0.772301	1	0.1137	0.036033	0.00160246	0.00383022	+-++	0.0978051	0.0414613	0.0183268	0.04373	+-++	-0.0197657	0.0682851	0.77223	1	---+	0.0892911	0.0298299	0.00275941	0.0373208	+-++	0.0636094	0.0321124	0.0476095	1	+-++	0.0277842	0.867617	0.425175	0.514366	0.272278	0.601807	1.07705	0.299358	2.475	0.115669	3.79158	0.0515109
	1470	rs11693422	rs13032148	G	A	127842162	127865100	meta-analysis	270342	9637	260705	1466	45100	3616	99635	2596	66430	1944	49516	0.214119	0.0450811	2.03771e-06	9.69785e-06	++++	0.209028	0.0477395	1.19493e-05	8.95336e-05	++++	0.27603	0.0504832	4.55754e-08	5.51766e-07	++++	0.836735	0.360332	1	0.929929	0.334881	1	0.00601294	0.938191	1	0.209028	0.0477395	1.19494e-05	8.95327e-05	++++	0.214119	0.0450811	2.03776e-06	9.69757e-06	++++	-0.145748	0.0629491	0.0205945	1	----	0.0892911	0.0298299	0.00275941	0.0373208	+-++	0.105676	0.0301917	0.000464966	0.0152852	++-+	5.33245	0.020932	3.99478	0.0456415	4.52427	0.0334173	3.34785	0.067293	10.1419	0.00144941	8.38724	0.00377864
	1471	rs11693422	rs35322174	G	T	127842162	127880633	meta-analysis	270342	9637	260705	1494	40334	3594	104416	2456	60491	2091	55462	0.00586791	0.0450828	0.896441	1	+--+	0.121458	0.0483136	0.0119386	0.0346713	+-++	0.0639469	0.0497859	0.198989	1	+-++	0.747749	0.38719	1	0.687235	0.407106	1	3.0598	0.0802514	1	0.121458	0.0483137	0.0119389	0.0355773	+-++	0.00586822	0.0450828	0.896436	1	+--+	-0.0629122	0.0627285	0.315896	1	-+--	0.0892911	0.0298299	0.00275941	0.0373208	+-++	-0.0469137	0.0303048	0.121608	1	+---	2.38151	0.122779	0.944104	0.331225	0.320942	0.571042	8.71587	0.00315452	0.190689	0.662344	3.6179	0.0571611
	1472	rs11693422	rs35103166	G	C	127842162	127882182	meta-analysis	270342	9637	260705	3132	92852	1957	51898	320	9158	4225	106795	0.126148	0.0422793	0.00284808	0.00536865	+-++	-0.00911844	0.0874622	0.916966	1	-++-	0.146729	0.0342358	1.8206e-05	5.22125e-05	+-++	0.14312	0.705199	1	2.75324	0.0970575	1	1.93881	0.163797	1	-0.0091214	0.0874624	0.91694	1	-++-	0.126147	0.0422794	0.00284834	0.00545673	+-++	0.0293943	0.0964504	0.760548	1	+--+	0.0892911	0.0298299	0.00275941	0.0373208	+-++	0.140788	0.0309127	5.25377e-06	0.00303534	+-++	0.50737	0.47628	0.0781409	0.779833	1.13408	0.286907	2.61144	0.106095	1.60002	0.205901	0.0165853	0.897529
	1473	rs11693422	rs7575209	G	C	127842162	127884123	meta-analysis	270342	9637	260705	2936	79477	2153	65273	3467	86206	1080	29748	-0.10361	0.0411301	0.0117662	0.0223895	----	0.0759204	0.0368013	0.0391144	1	+-++	-0.0516469	0.0523379	0.323742	1	--+-	0.609387	0.435019	1	3.97534	0.0461711	1	10.5814	0.00114231	0.00183373	0.0759204	0.0368013	0.0391146	1	+-++	-0.10361	0.04113	0.011766	0.0223895	----	-0.0214904	0.0656879	0.743548	1	-++-	0.0892911	0.0298299	0.00275941	0.0373208	+-++	-0.12552	0.0313656	6.28519e-05	0.0118396	----	14.4144	0.000146678	0.179428	0.671865	0.0796619	0.777756	17.355	3.10089e-05	5.47344	0.0193076	1.4658	0.22601
	1474	rs11693422	rs58682665	G	G	127842162	127885247	meta-analysis	270342	9637	260705	2570	70269	2519	74481	2639	64041	1908	51913	-0.194083	0.04095	2.14236e-06	1.06453e-05	-+--	0.0541967	0.0407773	0.183818	1	-+++	-0.0872497	0.043971	0.0472277	1	----	3.16128	0.0754039	1	5.56333	0.0183405	1	18.4576	1.73722e-05	5.15007e-05	0.0541966	0.0407773	0.183819	1	-+++	-0.194083	0.04095	2.14247e-06	1.06455e-05	-+--	0.051533	0.0600504	0.390802	1	+-++	0.0892911	0.0298299	0.00275941	0.0373208	+-++	-0.174836	0.0299313	5.18151e-09	0.00275585	-+--	31.2853	2.22758e-08	0.143987	0.704349	0.482494	0.487295	20.5013	5.9592e-06	11.0392	0.000892067	2.71136	0.0996359
	1475	rs11693422	rs11680911	G	C	127842162	127888757	meta-analysis	270342	9637	260705	2962	87257	2126	57493	927	26543	3619	89411	0.165529	0.041414	6.41678e-05	0.000154324	++++	0.0354521	0.0547837	0.517548	1	--++	0.190029	0.0361703	1.49042e-07	1.10887e-06	++++	0.198541	0.655901	1	5.54447	0.0185392	1	3.5875	0.0582157	1	0.0354512	0.0547837	0.517559	1	--++	0.165529	0.041414	6.417e-05	0.000154313	++++	-0.0108288	0.0678885	0.873268	1	---+	0.0892911	0.0298299	0.00275941	0.0373208	+-++	0.172386	0.0302777	1.24458e-08	0.00275941	++++	2.23123	0.135246	0.0178677	0.893664	0.744944	0.388082	4.78587	0.0286941	4.61678	0.0316607	0.139896	0.708385
	1476	rs11693422	rs4663105	G	C	127842162	127891427	meta-analysis	270342	9637	260705	2190	69434	2897	75314	662	19282	3884	96670	0.247926	0.0411344	1.66799e-09	3.96981e-08	++++	0.0583661	0.0638226	0.360451	1	+-++	0.254557	0.0387412	5.00779e-11	1.06469e-08	++++	0.0137714	0.906581	1	6.90518	0.00859462	0.0252597	6.23256	0.0125422	0.0274182	0.0583692	0.0638224	0.360424	1	+-++	0.247927	0.0411343	1.66774e-09	3.96981e-08	++++	-0.0526248	0.0734496	0.473698	1	-+--	0.0892911	0.0298299	0.00275941	0.0373208	+-++	0.23873	0.0323199	1.50757e-13	0.000824861	++++	9.74688	0.00179627	0.0308999	0.860464	0.192691	0.660687	6.35637	0.0116961	11.4246	0.000724775	0.0984055	0.753752
	1477	rs11693422	rs745717	G	C	127842162	127893897	meta-analysis	270342	9637	260705	3817	113035	1271	31714	4002	103379	545	12575	0.166403	0.0473808	0.000444696	0.000972242	++++	0.115497	0.0329645	0.000458884	0.00161633	+-++	0.232029	0.0684204	0.000695795	0.00122885	++-+	0.621811	0.430375	1	2.35434	0.124935	1	0.777833	0.377805	1	0.115497	0.0329645	0.000458893	0.0016164	+-++	0.166403	0.0473808	0.000444704	0.000972236	++++	-0.0506862	0.0831113	0.541955	1	++--	0.0892911	0.0298299	0.00275941	0.0373208	+-++	0.128332	0.0383732	0.000824861	0.0188706	++-+	1.89686	0.16843	0.389884	0.53236	0.347455	0.555557	0.0643758	0.799709	3.65708	0.0558315	1.74738	0.186207
	1478	rs11693422	rs730482	G	T	127842162	127894484	meta-analysis	270342	9637	260705	3582	107467	1505	37282	836	24129	3710	91825	0.192055	0.0449864	1.96192e-05	6.8099e-05	++++	0.00323244	0.0557227	0.953741	1	--+-	0.176082	0.0341943	2.61224e-07	1.59875e-06	++++	0.079899	0.777434	1	6.99	0.00819661	0.0243932	6.95173	0.00837384	0.0175976	0.0032338	0.0557225	0.953722	1	--+-	0.192054	0.0449863	1.96195e-05	6.80979e-05	++++	-0.0183001	0.0716804	0.79849	1	-+--	0.0892911	0.0298299	0.00275941	0.0373208	+-++	0.179864	0.0298292	1.64192e-09	0.00207267	++++	3.62453	0.0569337	0.0510137	0.821309	1.85391	0.173329	7.80979	0.0051964	3.65832	0.0557898	0.00694309	0.933593
	1479	rs11693422	rs893432	G	C	127842162	127894851	meta-analysis	270342	9637	260705	4574	131241	515	13508	943	27328	3604	88626	0.0680903	0.0670906	0.310153	1	+--+	-0.0426281	0.0519395	0.411802	1	--+-	0.134752	0.0326439	3.66024e-05	9.42968e-05	+-++	0.798275	0.37161	1	8.36061	0.00383441	0.00724826	1.70285	0.191916	1	-0.0426273	0.0519394	0.411809	1	--+-	0.0680902	0.0670904	0.310153	1	+--+	0.112754	0.0857638	0.18861	1	++++	0.0892911	0.0298299	0.00275941	0.0373208	+-++	0.133173	0.0301165	9.7823e-06	0.00809964	+-++	0.0833749	0.772775	0.783222	0.376158	4.85087	0.0276321	8.5738	0.00341035	1.0569	0.303923	0.00126403	0.971639
	1480	rs11693422	rs6431223	G	A	127842162	127895487	meta-analysis	270342	9637	260705	2731	75484	2352	69266	2813	67996	1729	47957	-0.190275	0.0410241	3.51564e-06	2.01963e-05	-+--	0.0648833	0.0394258	0.0998243	1	++++	-0.0966923	0.0445908	0.0301257	0.0897461	--+-	2.38547	0.122468	1	7.36907	0.00663554	0.0189542	20.1108	7.30845e-06	3.16126e-05	0.0648832	0.0394258	0.0998244	1	++++	-0.190275	0.0410241	3.51579e-06	2.0196e-05	-+--	0.0290228	0.0605821	0.631892	1	--++	0.0892911	0.0298299	0.00275941	0.0373208	+-++	-0.181954	0.0301331	1.55709e-09	0.00207267	-+--	30.3783	3.55474e-08	0.0267279	0.870135	0.243735	0.621522	24.7436	6.54863e-07	12.018	0.000526891	2.50989	0.113134
	1481	rs11693422	rs6759089	G	C	127842162	127896731	meta-analysis	270342	9637	260705	1946	56399	3143	88351	2378	61341	2168	54612	0.0363637	0.0417624	0.383902	1	++++	0.107629	0.0445119	0.0156066	0.0633738	++++	0.115484	0.0451448	0.0105255	0.0203124	+-++	1.65513	0.198262	1	0.0153484	0.901404	1	1.36328	0.24297	1	0.107629	0.0445119	0.0156068	0.0635814	++++	0.0363637	0.0417624	0.383903	1	++++	-0.0261393	0.0603269	0.664801	1	---+	0.0892911	0.0298299	0.00275941	0.0373208	+-++	0.00996893	0.0299107	0.738916	1	+--+	1.06355	0.302407	0.264022	0.60737	0.117127	0.732172	3.3163	0.0685962	0.234315	0.628343	3.79627	0.0513668
	1482	rs11693422	rs6759460	G	C	127842162	127897011	meta-analysis	270342	9637	260705	2819	82254	2270	62496	2575	69810	1971	46144	0.0348185	0.0409705	0.395412	1	-+++	0.0841292	0.0395963	0.0336139	1	--++	0.132802	0.0435323	0.00228352	0.00363008	-+++	2.68652	0.1012	1	0.6841	0.408179	1	0.748987	0.386797	1	0.0841293	0.0395963	0.0336138	1	--++	0.0348185	0.0409705	0.395412	1	-+++	0.0137884	0.0602235	0.818905	1	+++-	0.0892911	0.0298299	0.00275941	0.0373208	+-++	0.0392255	0.0300125	0.191223	1	-+++	1.15529	0.282444	0.00752954	0.930852	0.0108412	0.917073	0.816792	0.36612	0.679798	0.409656	3.132	0.0767697
	1483	rs11693422	rs2118507	G	C	127842162	127903692	meta-analysis	270342	9637	260705	2378	66958	2711	77792	2621	66295	1925	49659	0.0588758	0.0408709	0.149717	1	++++	0.127078	0.0414819	0.00218799	0.00533813	++++	0.111502	0.0446508	0.0125182	0.0261657	++++	0.755839	0.384634	1	0.065317	0.798281	1	1.37165	0.241528	1	0.127078	0.0414819	0.00218798	0.00533345	++++	0.0588757	0.0408709	0.149718	1	++++	-0.0726833	0.0600263	0.22595	1	----	0.0892911	0.0298299	0.00275941	0.0373208	+-++	0.0153452	0.0297638	0.606159	1	++-+	0.361328	0.54777	0.741268	0.389255	0.546945	0.459569	4.78939	0.0286355	0.17108	0.679154	3.21091	0.0731488
	1484	rs11693422	rs72842104	G	A	127842162	127905922	meta-analysis	270342	9637	260705	3741	107279	1347	37471	3586	92562	961	23392	-0.0496221	0.04652	0.286115	1	----	0.0641258	0.0339684	0.059052	1	--++	0.125011	0.0538953	0.0203671	0.0465672	++++	6.01654	0.0141724	1	0.913382	0.339219	1	3.89955	0.0482989	1	0.0641257	0.0339684	0.0590524	1	--++	-0.049622	0.04652	0.286116	1	----	0.113076	0.0713976	0.113252	1	++++	0.0892911	0.0298299	0.00275941	0.0373208	+-++	-0.0102415	0.0352093	0.771146	1	+-+-	6.31869	0.0119472	0.455617	0.49968	0.309879	0.577755	2.31059	0.128496	0.336251	0.562001	4.41397	0.0356458
	1485	rs11693422	rs920279	G	G	127842162	127912189	meta-analysis	270342	9637	260705	3490	99634	1598	45115	3327	87077	1220	28877	0.058325	0.043576	0.180744	1	-+-+	0.0713124	0.0354927	0.0445145	1	+-++	0.210564	0.0490527	1.76586e-05	4.81677e-05	++++	5.38363	0.0203265	1	5.28956	0.0214536	1	0.0534015	0.817247	1	0.0713124	0.0354927	0.0445146	1	+-++	0.0583248	0.0435759	0.180745	1	-+-+	0.0768791	0.0657845	0.242544	1	++++	0.0892911	0.0298299	0.00275941	0.0373208	+-++	0.0855355	0.032586	0.00866705	0.0476095	-+++	0.343854	0.557613	0.25008	0.617019	0.150372	0.69818	0.0871376	0.767848	4.46212	0.0346544	4.50751	0.0337464
	1486	rs11693422	rs35432737	G	A	127842162	127913495	meta-analysis	270342	9637	260705	4266	121569	823	23181	3676	93880	870	22074	0.110572	0.0554309	0.0460681	1	+-++	0.0983719	0.0328518	0.0027497	0.00706473	+-++	0.142908	0.0549809	0.00934316	0.0176951	++++	0.171545	0.678742	1	0.483525	0.48683	1	0.0358485	0.849829	1	0.0983726	0.0328517	0.00274949	0.00706467	+-++	0.110573	0.0554308	0.0460649	1	+-++	-0.0758019	0.0786592	0.335209	1	-+--	0.0892911	0.0298299	0.00275941	0.0373208	+-++	0.0817986	0.039284	0.0373208	1	++++	0.114292	0.73531	0.179361	0.671923	0.041879	0.837851	0.104739	0.746215	0.734734	0.391353	0.817847	0.36581
	1487	rs11693422	rs61103548	G	T	127842162	127920795	meta-analysis	270342	9637	260705	4395	126243	693	18506	3840	100232	706	15722	-0.0385911	0.0616649	0.531433	1	-++-	0.0895976	0.0320228	0.00514302	0.0130078	++++	0.0525529	0.0624371	0.39996	1	--++	1.07873	0.298983	1	0.278708	0.59755	1	3.40354	0.0650565	1	0.0895975	0.0320228	0.00514311	0.0128538	++++	-0.038591	0.0616649	0.531434	1	-++-	0.0011699	0.0881964	0.989417	1	--++	0.0892911	0.0298299	0.00275941	0.0373208	+-++	-0.0341028	0.0440369	0.438686	1	-++-	3.48519	0.0619202	0.00350834	0.952768	4.9074e-05	0.994411	5.16132	0.0230953	0.281878	0.595473	1.28634	0.256723
	1488	rs11693422	rs4663110	G	C	127842162	127922463	meta-analysis	270342	9637	260705	1525	42136	3562	102614	1773	45546	2772	70407	0.0303597	0.0448373	0.498338	1	--++	0.0710771	0.0514712	0.167307	1	--++	0.136413	0.0468936	0.00362602	0.00602823	++++	2.67195	0.102131	1	0.880467	0.348074	1	0.3558	0.550848	1	0.0710763	0.0514713	0.167312	1	--++	0.0303596	0.0448373	0.49834	1	--++	0.0346086	0.0632873	0.584482	1	++-+	0.0892911	0.0298299	0.00275941	0.0373208	+-++	0.0377015	0.0314802	0.231064	1	++++	1.19747	0.273828	0.0179591	0.893393	0.0937378	0.759478	0.306001	0.580145	0.718869	0.396515	3.05451	0.0805131
	1489	rs11693422	rs6742671	G	C	127842162	127922696	meta-analysis	270342	9637	260705	3092	86474	1994	58275	2076	49945	2469	66008	-0.0814187	0.0415689	0.0501546	1	----	0.117779	0.0420138	0.0050575	0.0122471	+-++	0.00683668	0.0394129	0.862287	1	--++	2.37372	0.123393	1	3.70895	0.0541215	1	11.3594	0.000750677	0.0013673	0.117779	0.0420138	0.00505746	0.0122214	+-++	-0.0814188	0.0415689	0.0501543	1	----	-0.0320928	0.0603838	0.595085	1	-+--	0.0892911	0.0298299	0.00275941	0.0373208	+-++	-0.0789241	0.0298064	0.00809964	0.0443127	----	11.1322	0.000848424	0.00237845	0.961103	0.305683	0.580341	14.5811	0.000134252	2.78271	0.0952865	3.01209	0.0826458
	1490	rs11693422	rs6730476	G	A	127842162	127924714	meta-analysis	270342	9637	260705	2677	75456	2412	69294	1973	49751	2574	66203	0.00384111	0.0408059	0.925005	1	-+++	0.0469943	0.0439858	0.285341	1	+-++	0.123039	0.0401762	0.00219505	0.00357939	-+++	4.33276	0.0373856	1	1.62948	0.201775	1	0.517297	0.471997	1	0.0469943	0.0439858	0.285342	1	+-++	0.00384123	0.0408059	0.925003	1	-+++	0.0704956	0.0601259	0.24101	1	-+-+	0.0892911	0.0298299	0.00275941	0.0373208	+-++	0.0435605	0.0298029	0.143846	1	-+-+	2.85787	0.0909277	0.61787	0.43184	0.633375	0.42612	0.00417693	0.948469	0.454857	0.500037	2.52438	0.112099
	1491	rs11693422	rs6751149	G	C	127842162	127924981	meta-analysis	270342	9637	260705	1583	44341	3506	100409	1204	28764	3342	87190	-0.0103452	0.0442043	0.814961	1	+---	0.140296	0.0570445	0.0139163	0.0496268	+-++	0.0615495	0.0445831	0.167415	1	+-++	1.31134	0.252153	1	1.18301	0.276743	1	4.35722	0.0368524	1	0.140295	0.0570445	0.0139168	0.0496908	+-++	-0.0103451	0.0442043	0.814963	1	+---	-0.070788	0.0669608	0.29044	1	-+-+	0.0892911	0.0298299	0.00275941	0.0373208	+-++	-0.0357073	0.0331063	0.280782	1	---+	3.49084	0.0617094	0.210894	0.646068	0.627795	0.428165	7.12103	0.00761847	0.267454	0.605045	3.06741	0.0798768
	1492	rs11693422	rs2077309	G	C	127842162	127928186	meta-analysis	270342	9637	260705	2446	72161	2642	72589	1632	41289	2915	74665	0.0629944	0.0408123	0.122706	1	-+++	0.115653	0.0467474	0.0133608	0.0441439	-+++	0.124911	0.0399536	0.00176965	0.00289889	++++	1.17526	0.278323	1	0.0226627	0.880338	1	0.720065	0.396123	1	0.115654	0.0467473	0.0133605	0.0451765	-+++	0.0629944	0.0408123	0.122706	1	-+++	-0.0537584	0.0610554	0.378597	1	+---	0.0892911	0.0298299	0.00275941	0.0373208	+-++	0.0495665	0.0300881	0.09948	1	++++	0.270602	0.602928	0.0701334	0.791143	0.225993	0.634511	1.41313	0.234537	0.510337	0.474993	2.26926	0.131963
	1493	rs11693422	rs72961076	G	G	127842162	127938928	meta-analysis	270342	9637	260705	4533	128735	556	16015	4116	103845	430	12109	0.0353629	0.0633524	0.576712	1	---+	0.096419	0.0315163	0.0022183	0.00533888	+-++	0.0648281	0.0750016	0.387392	1	+++-	0.0900732	0.764084	1	0.150787	0.697785	1	0.744554	0.388206	1	0.0964188	0.0315163	0.00221834	0.00533882	+-++	0.0353628	0.0633524	0.576713	1	---+	-0.0674032	0.0984179	0.493428	1	+++-	0.0892911	0.0298299	0.00275941	0.0373208	+-++	0.00161758	0.0483931	0.973335	1	+-++	0.593114	0.441218	0.179178	0.672081	0.0269804	0.869529	2.6947	0.100682	0.0918547	0.761832	0.501506	0.478839
	1494	rs11693422	rs7355740	G	A	127842162	127939977	meta-analysis	270342	9637	260705	4272	123222	817	21527	3877	99812	670	16142	-0.0073986	0.05662	0.896035	1	--+-	0.113906	0.0324058	0.000439745	0.00161218	++++	-0.0626119	0.0607405	0.302631	1	--++	0.442117	0.506102	1	6.5742	0.0103468	0.0319391	3.45749	0.0629659	1	0.113907	0.0324057	0.000439724	0.00161221	++++	-0.00739805	0.0566199	0.896043	1	--+-	-0.163616	0.0834736	0.049985	1	----	0.0892911	0.0298299	0.00275941	0.0373208	+-++	-0.0849466	0.0415622	0.0409692	1	--+-	2.28264	0.130829	1.21902	0.269554	0.312335	0.576251	14.2365	0.000161216	5.03894	0.0247836	0.092091	0.761536
	1495	rs11693422	rs11890243	G	A	127842162	127958041	meta-analysis	270342	9637	260705	2495	69322	2592	75428	2459	59849	2088	56105	-0.0377201	0.0407892	0.355092	1	--+-	0.120459	0.0419331	0.00407035	0.00959251	++++	0.0143984	0.0431944	0.738878	1	--++	0.769606	0.380339	1	3.1039	0.0781052	1	7.31143	0.00685175	0.012939	0.12046	0.0419331	0.00407024	0.00957301	++++	-0.0377198	0.0407892	0.355096	1	--+-	-0.0649771	0.0596803	0.276262	1	----	0.0892911	0.0298299	0.00275941	0.0373208	+-++	-0.072181	0.0297586	0.0152852	0.191223	--+-	6.31733	0.0119563	0.465827	0.494913	0.366839	0.544732	14.0359	0.000179354	2.03548	0.153666	2.7245	0.0988193
	1496	rs11693422	rs113528216	G	A	127842162	127968506	meta-analysis	270342	9637	260705	4062	116366	1027	28384	3878	98589	669	17365	0.0009883	0.0511989	0.984599	1	+-+-	0.0947653	0.0327812	0.00384215	0.00912343	+-++	0.0587294	0.060841	0.334398	1	+-++	0.52729	0.467748	1	0.271884	0.602071	1	2.3794	0.122945	1	0.0947656	0.0327812	0.003842	0.00912759	+-++	0.000989113	0.0511988	0.984587	1	+-+-	-0.0330545	0.0797078	0.678364	1	-+--	0.0892911	0.0298299	0.00275941	0.0373208	+-++	-0.019274	0.0391606	0.622593	1	--+-	2.22075	0.136167	0.0988142	0.753257	0.0152547	0.901703	4.98626	0.0255494	0.203425	0.65197	1.16224	0.281002
	1497	rs11693422	rs111736896	G	A	127842162	127979335	meta-analysis	270342	9637	260705	3841	107418	1237	37325	3705	93704	835	22249	-0.0371293	0.0463869	0.423464	1	---+	0.0843909	0.0338986	0.012792	0.0409558	+-++	0.0593998	0.0552027	0.281914	1	--++	1.79221	0.180657	1	0.148829	0.699657	1	4.47373	0.0344198	1	0.0843908	0.0338986	0.0127921	0.040963	+-++	-0.0371296	0.0463869	0.42346	1	---+	0.0138901	0.0722406	0.847526	1	++--	0.0892911	0.0298299	0.00275941	0.0373208	+-++	-0.0393213	0.0354276	0.267041	1	---+	5.25456	0.0218893	0.00141024	0.970044	0.0117767	0.913583	6.36573	0.0116345	0.226938	0.633804	2.26518	0.132311
	1498	rs11693422	rs13385611	G	C	127842162	128004690	meta-analysis	270342	9637	260705	4165	118723	923	26027	3991	101977	555	13976	0.0175558	0.0516852	0.734107	1	---+	0.0859434	0.0324945	0.00817245	0.0224402	+-++	0.13694	0.0662245	0.0386578	1	-+++	2.01962	0.155278	1	0.47792	0.489366	1	1.25477	0.262643	1	0.0859434	0.0324945	0.00817242	0.0223024	+-++	0.0175558	0.0516852	0.734107	1	---+	0.0344301	0.0841103	0.682287	1	+++-	0.0892911	0.0298299	0.00275941	0.0373208	+-++	0.019992	0.0405789	0.622246	1	--++	1.44501	0.22933	0.00137451	0.970426	0.00575995	0.939503	1.60944	0.20457	0.430367	0.511809	2.26725	0.132134
	1499	rs11693422	rs6761391	G	G	127842162	128154284	meta-analysis	270342	9637	260705	1487	43948	3595	100801	1170	31915	3372	84038	0.0647184	0.0446938	0.147606	1	++++	0.0285283	0.0568312	0.615679	1	--++	0.172084	0.0452956	0.000145197	0.000315613	++++	2.84683	0.0915543	1	3.902	0.0482286	1	0.250552	0.616686	1	0.0285301	0.0568311	0.615656	1	--++	0.0647191	0.0446937	0.147601	1	++++	0.078678	0.0667498	0.238517	1	++-+	0.0892911	0.0298299	0.00275941	0.0373208	+-++	0.102186	0.0331814	0.00207267	0.0191537	++++	0.209124	0.647455	0.453058	0.500886	0.896227	0.343795	1.25276	0.263026	2.33035	0.126874	1.54972	0.213177
	1500	rs11693422	rs2069928	G	T	127842162	128183914	meta-analysis	270342	9637	260705	3248	91359	1840	53387	3116	79351	1429	36602	-0.02752	0.0425922	0.518197	1	+---	0.0946758	0.0364887	0.00946836	0.0266053	+-++	0.0448837	0.0466152	0.33562	1	+-++	1.31482	0.251523	1	0.707469	0.400285	1	4.74702	0.0293492	1	0.0946761	0.0364887	0.00946813	0.0266053	+-++	-0.0275199	0.0425922	0.518198	1	+---	-0.022124	0.0634349	0.727264	1	--+-	0.0892911	0.0298299	0.00275941	0.0373208	+-++	-0.0414689	0.031529	0.188421	1	+---	5.04632	0.0246783	0.0692886	0.792375	0.0130538	0.909037	7.9705	0.00475458	0.64386	0.422316	2.35449	0.124923
	1501	rs11693422	rs77344655	G	A	127842162	128293782	meta-analysis	270342	9637	260705	4266	121906	818	22844	3977	101794	564	14159	0.0605937	0.0560363	0.279551	1	+-++	0.100716	0.0321808	0.00174987	0.00408086	++++	0.0822081	0.065711	0.210914	1	+-++	0.0626418	0.802368	1	0.0639857	0.800304	1	0.385523	0.534662	1	0.100716	0.0321808	0.00174984	0.00407358	++++	0.0605942	0.0560362	0.279546	1	+-++	-0.0775866	0.0865992	0.370292	1	+---	0.0892911	0.0298299	0.00275941	0.0373208	+-++	0.0230073	0.0426538	0.589613	1	+-++	0.204358	0.651226	0.28486	0.593533	0.067795	0.794575	2.11516	0.145847	0.00963336	0.921813	0.571056	0.449839
	1502	rs11693422	rs79010294	G	A	127842162	128295872	meta-analysis	270342	9637	260705	4360	123810	728	20940	3682	92634	865	23320	-0.0373309	0.0581866	0.521151	1	--+-	0.0947349	0.0327293	0.00379766	0.00895574	+-++	0.038222	0.0542706	0.481254	1	-+++	0.901637	0.342343	1	0.795145	0.372549	1	3.91335	0.047904	1	0.0947351	0.0327293	0.00379756	0.00911736	+-++	-0.0373306	0.0581866	0.521154	1	--+-	-0.00890525	0.080263	0.911655	1	-++-	0.0892911	0.0298299	0.00275941	0.0373208	+-++	-0.0383636	0.0399463	0.336864	1	--+-	3.75	0.0528077	0.000214118	0.988325	0.015112	0.902162	6.64259	0.00995691	0.680043	0.409572	1.29165	0.255745
	1503	rs11693422	rs55879780	G	G	127842162	128342675	meta-analysis	270342	9637	260705	3348	96939	1741	47811	3148	83013	1399	32941	0.0184213	0.0431118	0.669167	1	-+++	0.072537	0.0361999	0.0450926	1	-+++	0.150568	0.0467251	0.00127114	0.0023427	+-++	4.32046	0.0376568	1	1.7428	0.186784	1	0.924096	0.336402	1	0.0725369	0.0361999	0.0450929	1	-+++	0.0184211	0.0431117	0.66917	1	-+++	0.0610268	0.0639338	0.339815	1	+-++	0.0892911	0.0298299	0.00275941	0.0373208	+-++	0.0420239	0.0318238	0.186663	1	-+++	1.82741	0.176434	0.194012	0.659598	0.127575	0.72096	0.400764	0.526695	1.22185	0.268997	3.68642	0.0548574
	1504	rs11693422	rs113744151	G	G	127842162	128361798	meta-analysis	270342	9637	260705	3891	111259	1198	33491	3253	83188	1293	32765	-0.0215886	0.0482135	0.654318	1	----	0.0851055	0.03456	0.0137955	0.049185	+-++	0.0840051	0.0476416	0.0778544	1	++++	2.42695	0.119265	1	0.000349566	0.985083	1	3.23496	0.0720819	1	0.0851055	0.03456	0.0137956	0.049608	+-++	-0.0215885	0.0482136	0.65432	1	----	0.0246727	0.06858	0.719022	1	+++-	0.0892911	0.0298299	0.00275941	0.0373208	+-++	-0.00498207	0.0342391	0.88431	1	-++-	3.8248	0.0504995	0.0788645	0.778842	0.00840544	0.926951	3.42914	0.0640556	0.00884351	0.925077	2.30059	0.129325
	1505	rs11693422	rs2253005	G	A	127842162	128362987	meta-analysis	270342	9637	260705	2152	61782	2936	82968	1927	48273	2618	67681	0.0116428	0.0413277	0.778159	1	--++	0.124267	0.0457403	0.00659162	0.0163873	--++	0.0748466	0.0428109	0.080411	1	+-++	1.12821	0.288157	1	0.622274	0.430203	1	3.33783	0.0677037	1	0.124267	0.0457403	0.00659167	0.0157219	--++	0.0116427	0.0413277	0.778162	1	--++	-0.0585649	0.060297	0.331412	1	+++-	0.0892911	0.0298299	0.00275941	0.0373208	+-++	-0.0162091	0.0300954	0.590169	1	--+-	2.32091	0.127646	0.296792	0.585901	0.410239	0.521848	6.58246	0.0102988	0.0766332	0.781913	3.02761	0.0818583
	1506	rs11694743	rs4663096	G	A	127842607	127861766	meta-analysis	270342	9637	260705	1560	47379	1712	47548	4895	128544	1460	37229	0.178036	0.0508963	0.000468734	0.00104883	++++	0.171031	0.0424407	5.5806e-05	0.000284061	++++	0.244585	0.0534005	4.64517e-06	1.36001e-05	++++	0.813807	0.366997	1	1.16278	0.280889	1	0.011174	0.915815	1	0.171032	0.0424407	5.58004e-05	0.000284058	++++	0.178036	0.0508963	0.000468727	0.00104877	++++	-0.105743	0.0671073	0.115088	1	+---	0.0952235	0.031337	0.00237609	0.0232331	+-++	0.0796461	0.0316447	0.0118396	0.188421	++-+	1.91967	0.165893	2.69518	0.100652	2.06479	0.150736	2.9798	0.0843098	5.81928	0.0158514	7.06071	0.00787927
	1507	rs11694743	rs7584040	G	T	127842607	127863224	meta-analysis	270342	9637	260705	1564	47605	1708	47300	4108	106141	2243	59599	0.187965	0.0508914	0.000221222	0.000521984	++++	0.190308	0.0433496	1.13305e-05	7.63393e-05	++++	0.192598	0.0481001	6.22551e-05	0.000143472	++++	0.00437582	0.947258	1	0.00124983	0.971798	1	0.00122836	0.972041	1	0.190308	0.0433496	1.13308e-05	7.63401e-05	++++	0.187966	0.0508914	0.000221218	0.000521987	++++	-0.186936	0.0637114	0.00334503	0.0730676	----	0.0952235	0.031337	0.00237609	0.0232331	+-++	0.0543723	0.0302217	0.0720012	1	++++	2.40795	0.12072	5.09439	0.0240033	3.15992	0.0754669	6.61715	0.0101002	2.87705	0.0898502	5.92079	0.0149633
	1508	rs11694743	rs2276574	G	A	127842607	127864200	meta-analysis	270342	9637	260705	2996	86774	273	8152	3616	92985	2732	72786	0.0178705	0.0917195	0.845519	1	+++-	0.0814563	0.0360079	0.0236863	1	--++	0.117163	0.0385334	0.00236141	0.00383043	+-++	0.99613	0.318249	1	0.458391	0.498377	1	0.416432	0.518723	1	0.0814558	0.0360079	0.0236872	1	--++	0.0178705	0.0917194	0.845519	1	+++-	0.0171854	0.0989545	0.862125	1	+--+	0.0952235	0.031337	0.00237609	0.0232331	+-++	0.0636094	0.0321124	0.0476095	1	+-++	0.636915	0.42483	0.221528	0.637878	0.0831811	0.773032	0.136832	0.71145	0.195126	0.658684	1.13989	0.285676
	1509	rs11694743	rs13032148	G	A	127842607	127865100	meta-analysis	270342	9637	260705	1383	42200	1888	52721	2678	69330	3672	96429	0.171872	0.0515	0.000845907	0.00170455	++++	0.152638	0.0483996	0.00161218	0.00389412	-+++	0.221061	0.046069	1.59875e-06	6.84164e-06	++++	0.506754	0.476547	1	1.04858	0.305835	1	0.07407	0.785501	1	0.152637	0.0483996	0.00161221	0.0038653	-+++	0.171872	0.0515	0.00084591	0.00170448	++++	-0.104209	0.063544	0.101016	1	+---	0.0952235	0.031337	0.00237609	0.0232331	+-++	0.105676	0.0301917	0.000464966	0.0152852	++-+	1.61656	0.203572	1.22957	0.26749	0.991532	0.319368	0.67774	0.410366	5.10091	0.0239132	4.38834	0.0361855
	1510	rs11694743	rs35103166	G	C	127842607	127882182	meta-analysis	270342	9637	260705	2883	84788	390	10139	565	17221	5788	148553	0.136885	0.0809784	0.090954	1	++++	-0.0694157	0.0657823	0.291318	1	-+--	0.129454	0.0331574	9.45329e-05	0.000203619	+-++	0.00721207	0.932322	1	7.28783	0.00694233	0.0195177	3.91003	0.0479988	1	-0.0694154	0.0657825	0.291322	1	-+--	0.136882	0.0809788	0.0909611	1	++++	0.0599214	0.102821	0.560045	1	+-++	0.0952235	0.031337	0.00237609	0.0232331	+-++	0.140788	0.0309127	5.25377e-06	0.00303534	+-++	0.23021	0.631368	0.00202819	0.964079	5.10538	0.0238518	8.36392	0.00382743	0.562935	0.45308	0.0625187	0.802558
	1511	rs11694743	rs7575209	G	C	127842607	127884123	meta-analysis	270342	9637	260705	1644	45882	1629	49045	4756	119799	1599	45976	-0.0781845	0.0507781	0.123626	1	+---	0.0915529	0.0418998	0.0288855	1	+-++	-0.0436521	0.0512242	0.394116	1	--+-	0.229222	0.632101	1	4.17407	0.041047	1	6.64761	0.00992887	0.0204969	0.0915528	0.0418998	0.0288858	1	+-++	-0.0781842	0.0507781	0.123628	1	+---	-0.0523899	0.0659207	0.426764	1	-++-	0.0952235	0.031337	0.00237609	0.0232331	+-++	-0.12552	0.0313656	6.28519e-05	0.0118396	----	8.44572	0.00365903	0.629006	0.42772	0.0049216	0.944071	17.2011	3.36233e-05	5.34853	0.0207397	1.85779	0.172881
	1512	rs11694743	rs58682665	G	G	127842607	127885247	meta-analysis	270342	9637	260705	1571	44068	1702	50859	3632	90241	2723	75534	-0.160001	0.0509624	0.0016918	0.00271149	-+--	0.086685	0.0441511	0.0496033	1	++++	-0.0841861	0.0461183	0.0679348	1	-+--	1.21674	0.270001	1	7.16275	0.00744331	0.02124	13.3849	0.000253662	0.000534946	0.0866835	0.0441513	0.049608	1	++++	-0.16	0.0509625	0.00169197	0.0027115	-+--	-0.0126986	0.0629774	0.8402	1	+--+	0.0952235	0.031337	0.00237609	0.0232331	+-++	-0.174836	0.0299313	5.18151e-09	0.00275585	-+--	18.1997	1.98915e-05	0.0630012	0.801814	0.0248715	0.874688	24.038	9.44513e-07	10.3534	0.00129235	2.71849	0.0991918
	1513	rs11694743	rs11680911	G	C	127842607	127888757	meta-analysis	270342	9637	260705	1635	50228	1637	44699	2250	63569	4104	102206	0.197813	0.0508339	9.96822e-05	0.000221222	++++	0.101449	0.0471841	0.0315495	1	+-++	0.243906	0.0427119	1.12639e-08	2.63573e-07	++++	0.481943	0.487544	1	5.01007	0.0252002	1	1.93039	0.164716	1	0.101449	0.0471842	0.0315509	1	+-++	0.197813	0.050834	9.96865e-05	0.000221218	++++	-0.0554932	0.0635737	0.38272	1	+---	0.0952235	0.031337	0.00237609	0.0232331	+-++	0.172386	0.0302777	1.24458e-08	0.00275941	++++	2.95131	0.0858081	0.184676	0.667385	0.0120812	0.912477	1.601	0.205762	7.87746	0.00500547	1.86612	0.17192
	1514	rs11694743	rs4663105	G	C	127842607	127891427	meta-analysis	270342	9637	260705	1811	56836	1461	38091	1038	31879	5315	133893	0.242148	0.0512277	2.27985e-06	1.11924e-05	++++	0.00546756	0.0555202	0.921552	1	--++	0.240948	0.0395771	1.14275e-09	4.48167e-08	++++	0.000343226	0.985219	1	11.928	0.000552975	0.000937822	9.81597	0.00173003	0.00268716	0.00546756	0.0555202	0.921552	1	--++	0.242148	0.0512277	2.27985e-06	1.11922e-05	++++	-0.0108568	0.070519	0.877645	1	-++-	0.0952235	0.031337	0.00237609	0.0232331	+-++	0.23873	0.0323199	1.50757e-13	0.000824861	++++	5.98586	0.014421	0.0031828	0.95501	1.98207	0.159173	13.1841	0.000282338	8.33311	0.00389289	0.00188402	0.965378
	1515	rs11694743	rs745717	G	C	127842607	127893897	meta-analysis	270342	9637	260705	2254	69690	1019	25237	5558	146723	797	19052	0.244775	0.054967	8.46284e-06	4.21469e-05	++++	0.158249	0.0362873	1.29469e-05	9.54297e-05	+-++	0.2325	0.0613268	0.000149946	0.000330942	++++	0.0222163	0.881513	1	1.08575	0.297415	1	1.72579	0.188949	1	0.158249	0.0362873	1.29464e-05	9.54322e-05	+-++	0.244775	0.054967	8.46269e-06	4.21499e-05	++++	-0.172622	0.0788934	0.0286662	1	-+--	0.0952235	0.031337	0.00237609	0.0232331	+-++	0.128332	0.0383732	0.000824861	0.0188706	++-+	5.58669	0.0180975	3.0172	0.0823856	1.72797	0.18867	0.32088	0.571079	3.97319	0.0462302	2.07336	0.149891
	1516	rs11694743	rs730482	G	T	127842607	127894484	meta-analysis	270342	9637	260705	1995	62268	1276	32659	2420	69326	3935	96449	0.250328	0.0521348	1.57434e-06	6.14139e-06	+-++	0.113119	0.0437952	0.00979729	0.0276116	+-++	0.238093	0.0401541	3.03876e-09	6.99961e-08	+-++	0.0345698	0.8525	1	4.42409	0.035435	1	4.0609	0.0438872	1	0.113119	0.0437951	0.00979699	0.0276115	+-++	0.250328	0.0521347	1.57435e-06	6.14126e-06	+-++	-0.125008	0.0642705	0.0517706	1	-++-	0.0952235	0.031337	0.00237609	0.0232331	+-++	0.179864	0.0298292	1.64192e-09	0.00207267	++++	6.50196	0.0107756	1.37626	0.240739	0.110425	0.73966	1.58661	0.207811	7.86775	0.00503242	1.35512	0.244384
	1517	rs11694743	rs893432	G	C	127842607	127894851	meta-analysis	270342	9637	260705	2763	80619	510	14308	2749	77948	3606	87827	0.0901645	0.0687693	0.189818	1	+-++	0.0426851	0.0391625	0.275735	1	+-++	0.163919	0.0370711	9.79108e-06	2.83167e-05	+-++	0.89124	0.345141	1	5.05424	0.0245657	1	0.359944	0.548538	1	0.0426852	0.0391625	0.275735	1	+-++	0.0901644	0.0687692	0.189819	1	+-++	0.0326498	0.0781016	0.675916	1	+++-	0.0952235	0.031337	0.00237609	0.0232331	+-++	0.133173	0.0301165	9.7823e-06	0.00809964	+-++	0.00448118	0.946628	0.328189	0.566727	1.09722	0.294877	3.35481	0.0670091	2.00275	0.157015	0.414366	0.519762
	1518	rs11694743	rs6431223	G	A	127842607	127895487	meta-analysis	270342	9637	260705	1746	49358	1525	45569	3795	94121	2556	71653	-0.161948	0.0509896	0.00149269	0.0024074	-+--	0.0955478	0.0421695	0.0234633	1	+-++	-0.0889449	0.0450883	0.0485318	1	----	1.15035	0.283476	1	8.93088	0.00280389	0.00491518	15.1441	9.9607e-05	0.000193262	0.095548	0.0421694	0.0234628	1	+-++	-0.161948	0.0509895	0.00149264	0.00240733	-+--	-0.0233544	0.0631867	0.711674	1	--+-	0.0952235	0.031337	0.00237609	0.0232331	+-++	-0.181954	0.0301331	1.55709e-09	0.00207267	-+--	18.464	1.73141e-05	0.114092	0.735533	3.81099e-05	0.995074	28.667	8.59583e-08	11.2499	0.000796281	2.94144	0.086334
	1519	rs11694743	rs6759460	G	C	127842607	127897011	meta-analysis	270342	9637	260705	1724	52281	1548	42646	3666	99781	2689	65994	0.074847	0.0508106	0.140735	1	--++	0.118788	0.0425444	0.00523676	0.0131999	+-++	0.145212	0.0453753	0.00137307	0.00241814	-+++	1.06694	0.301638	1	0.180474	0.670966	1	0.439646	0.507293	1	0.118787	0.0425445	0.00523718	0.0131821	+-++	0.0748472	0.0508107	0.140735	1	--++	-0.04783	0.0630272	0.447925	1	-++-	0.0952235	0.031337	0.00237609	0.0232331	+-++	0.0392255	0.0300125	0.191223	1	-+++	0.116507	0.732854	0.364367	0.546091	0.198883	0.655624	2.3352	0.126479	0.821751	0.364669	3.79543	0.0513926
	1520	rs11694743	rs2118507	G	C	127842607	127903692	meta-analysis	270342	9637	260705	1494	42179	1779	52748	3500	91072	2854	74703	0.00511507	0.0509888	0.920092	1	-+-+	0.0834627	0.0450764	0.0640855	1	++++	0.116917	0.0464944	0.0119148	0.0238375	++++	2.62513	0.105184	1	0.266887	0.605427	1	1.32528	0.249646	1	0.0834634	0.0450762	0.0640826	1	++++	0.00511441	0.0509886	0.920102	1	-+-+	0.0285188	0.0629123	0.650325	1	+-++	0.0952235	0.031337	0.00237609	0.0232331	+-++	0.0153452	0.0297638	0.606159	1	++-+	2.26684	0.132169	0.0300236	0.862437	0.0458929	0.830371	1.59026	0.207289	0.149704	0.698819	3.38525	0.0657822
	1521	rs11694743	rs920279	G	G	127842607	127912189	meta-analysis	270342	9637	260705	2202	64247	1071	30680	4610	122463	1745	43312	0.0483563	0.0535803	0.36679	1	-+-+	0.0778525	0.0379595	0.0402735	1	+-++	0.200072	0.0470585	2.12278e-05	5.77479e-05	++++	4.52629	0.0333778	1	4.08645	0.0432283	1	0.201778	0.653289	1	0.0778523	0.0379595	0.0402738	1	+-++	0.0483566	0.0535804	0.366788	1	-+-+	0.0700831	0.0675693	0.299641	1	++++	0.0952235	0.031337	0.00237609	0.0232331	+-++	0.0855355	0.032586	0.00866705	0.0476095	-+++	0.570105	0.450217	0.351487	0.553272	0.12454	0.724161	0.0235856	0.877944	3.43916	0.0636681	4.00406	0.0453907
	1522	rs11694743	rs35432737	G	A	127842607	127913495	meta-analysis	270342	9637	260705	2872	83368	401	11559	5064	132079	1290	33696	0.14118	0.0783333	0.0714973	1	+-++	0.102718	0.0339943	0.00251417	0.00638565	+-++	0.14875	0.0490369	0.00241794	0.00393041	+-++	0.00670832	0.934723	1	0.59516	0.440431	1	0.202881	0.652406	1	0.102718	0.0339943	0.00251437	0.00638558	+-++	0.141175	0.0783335	0.0715097	1	+-++	-0.102741	0.0907392	0.257524	1	++--	0.0952235	0.031337	0.00237609	0.0232331	+-++	0.0817986	0.039284	0.0373208	1	++++	0.296714	0.58595	0.459182	0.498007	0.0262772	0.871225	0.162155	0.68718	0.845993	0.357688	1.13542	0.286622
	1523	rs11694743	rs61103548	G	T	127842607	127920795	meta-analysis	270342	9637	260705	2777	81818	495	13108	5451	144655	903	21120	-0.011539	0.0733986	0.875079	1	+++-	0.0996585	0.0336963	0.00310098	0.00761551	+-++	0.0527792	0.0583055	0.36535	1	-+++	0.470796	0.492621	1	0.484604	0.486344	1	1.89564	0.168567	1	0.099658	0.0336964	0.00310116	0.00761558	+-++	-0.0115405	0.0733988	0.875063	1	+++-	-0.0319112	0.0917004	0.727845	1	-++-	0.0952235	0.031337	0.00237609	0.0232331	+-++	-0.0341028	0.0440369	0.438686	1	-++-	1.78954	0.180982	0.06949	0.792081	0.00928916	0.923219	5.81915	0.0158526	0.411161	0.521381	1.4139	0.234411
	1524	rs11694743	rs4663110	G	C	127842607	127922463	meta-analysis	270342	9637	260705	955	27091	2316	67836	2339	60589	4014	105185	0.0463904	0.0561374	0.408594	1	++++	0.100142	0.0563849	0.0757249	1	+-++	0.144569	0.0527247	0.0061073	0.0100145	+-++	1.62512	0.202379	1	0.331213	0.564945	1	0.456392	0.499315	1	0.100144	0.0563846	0.0757179	1	+-++	0.0463912	0.0561372	0.408582	1	++++	-0.00188836	0.0678782	0.977806	1	-+-+	0.0952235	0.031337	0.00237609	0.0232331	+-++	0.0377015	0.0314802	0.231064	1	++++	0.576926	0.44752	0.0182253	0.892611	0.00581413	0.93922	0.934918	0.333588	0.647277	0.421088	3.02864	0.0818064
	1525	rs11694743	rs6742671	G	C	127842607	127922696	meta-analysis	270342	9637	260705	1924	55161	1349	39766	3240	81257	3113	84517	-0.0926243	0.0513603	0.0713221	1	----	0.0988531	0.0424291	0.0198144	0.0988455	+-++	0.0146517	0.042455	0.73001	1	--++	2.59174	0.107422	1	1.96796	0.160665	1	8.26108	0.00405039	0.00665943	0.098852	0.0424292	0.019816	0.0988454	+-++	-0.0926242	0.0513604	0.0713227	1	----	0.00708283	0.0631108	0.910642	1	++--	0.0952235	0.031337	0.00237609	0.0232331	+-++	-0.0789241	0.0298064	0.00809964	0.0443127	----	9.74802	0.00179516	0.0532271	0.81754	0.00473507	0.945139	11.7549	0.000606842	2.33146	0.126783	3.25415	0.0712426
	1526	rs11694743	rs6730476	G	A	127842607	127924714	meta-analysis	270342	9637	260705	1721	49493	1552	45434	2924	75712	3431	90063	-0.00823588	0.0507941	0.871194	1	-+-+	0.0543799	0.0447942	0.22475	1	--++	0.119834	0.0433485	0.00570228	0.00906538	-+++	3.67826	0.0551265	1	1.10258	0.2937	1	0.85483	0.355189	1	0.0543794	0.0447943	0.224755	1	--++	-0.00823498	0.0507943	0.871208	1	-+-+	0.0722297	0.0627536	0.24973	1	++++	0.0952235	0.031337	0.00237609	0.0232331	+-++	0.0435605	0.0298029	0.143846	1	-+-+	3.00497	0.0830097	0.773548	0.379122	0.558201	0.454986	0.0404385	0.840626	0.211689	0.645447	2.10226	0.147081
	1527	rs11694743	rs2077309	G	C	127842607	127928186	meta-analysis	270342	9637	260705	1573	47397	1700	47530	2504	66051	3850	99724	0.092705	0.050841	0.0682387	1	++-+	0.133115	0.0468863	0.00452398	0.0107908	+-++	0.146227	0.0436982	0.000818966	0.00146649	++++	0.637391	0.424657	1	0.0418533	0.8379	1	0.341407	0.559018	1	0.133115	0.0468863	0.00452392	0.0107922	+-++	0.0927047	0.050841	0.0682391	1	++-+	-0.0788164	0.0631603	0.212075	1	+-+-	0.0952235	0.031337	0.00237609	0.0232331	+-++	0.0495665	0.0300881	0.09948	1	++++	0.00177834	0.966363	0.5332	0.465264	0.451459	0.501643	2.24912	0.133691	0.89966	0.342873	3.31933	0.0684697
	1528	rs11694743	rs10198483	G	A	127842607	127934102	meta-analysis	270342	9637	260705	1926	54982	1346	39944	4445	113197	1910	52577	0.0132986	0.0514525	0.79605	1	--++	0.116008	0.0399942	0.00372424	0.00894679	+-++	0.0695776	0.0470076	0.138837	1	+-++	0.652106	0.419361	1	0.565936	0.451878	1	2.48399	0.11501	1	0.116008	0.0399942	0.00372409	0.00894689	+-++	0.0132985	0.0514525	0.796051	1	--++	-0.0592075	0.0649945	0.362316	1	--+-	0.0952235	0.031337	0.00237609	0.0232331	+-++	-0.0334122	0.0312583	0.285112	1	----	1.84927	0.173868	0.601993	0.437818	0.167342	0.682485	8.66501	0.00324379	0.206068	0.649867	3.32839	0.0680936
	1529	rs11694743	rs72961076	G	G	127842607	127938928	meta-analysis	270342	9637	260705	2822	81292	450	13635	5819	151286	536	14489	0.0219753	0.0720492	0.760363	1	--++	0.0976226	0.0335103	0.00357729	0.00870243	+-++	0.106965	0.068707	0.119512	1	+-++	0.728753	0.393288	1	0.0149354	0.902732	1	0.906318	0.341093	1	0.0976227	0.0335103	0.00357727	0.00870234	+-++	0.0219752	0.0720493	0.760364	1	--++	-0.0138629	0.0975493	0.886992	1	++--	0.0952235	0.031337	0.00237609	0.0232331	+-++	0.00161758	0.0483931	0.973335	1	+-++	0.869142	0.351193	0.0550162	0.814554	0.00273439	0.958296	2.66015	0.102891	0.0241743	0.876442	1.57139	0.210005
	1530	rs11694743	rs7355740	G	A	127842607	127939977	meta-analysis	270342	9637	260705	2851	83849	422	11078	5292	139183	1063	26591	-0.18143	0.0796961	0.0228144	0.0611248	--+-	0.0835041	0.0337199	0.0132714	0.0438422	+-++	0.0246115	0.0522052	0.637328	1	--++	4.67709	0.0305674	1	0.897971	0.343326	1	9.37307	0.00220196	0.00378297	0.0835044	0.0337199	0.0132709	0.0439749	+-++	-0.181429	0.079696	0.0228156	0.0617266	--+-	0.11552	0.0937349	0.217796	1	++-+	0.0952235	0.031337	0.00237609	0.0232331	+-++	-0.0849466	0.0415622	0.0409692	1	--+-	10.4367	0.00123535	1.15228	0.283073	0.0648148	0.799042	9.90613	0.00164729	1.3449	0.246172	2.6956	0.100625
	1531	rs11694743	rs113528216	G	A	127842607	127968506	meta-analysis	270342	9637	260705	2545	74396	728	20531	5388	140559	967	25216	0.0659534	0.0612986	0.281956	1	+-++	0.120013	0.0349822	0.000602054	0.0019524	+-++	0.0552804	0.0553541	0.317956	1	--++	0.0166989	0.89718	1	0.977257	0.322877	1	0.586686	0.443704	1	0.120013	0.0349822	0.000602062	0.00195238	+-++	0.0659533	0.0612985	0.281956	1	+-++	-0.130992	0.0799683	0.101411	1	-++-	0.0952235	0.031337	0.00237609	0.0232331	+-++	-0.019274	0.0391606	0.622593	1	--+-	0.180765	0.670717	1.37282	0.241327	0.278597	0.597622	7.03617	0.00798797	0.39432	0.530037	1.20896	0.271538
	1532	rs11694743	rs111736896	G	A	127842607	127979335	meta-analysis	270342	9637	260705	2570	72818	698	22106	4973	128305	1374	37466	-0.0906575	0.0606519	0.134988	1	----	0.0777992	0.0356607	0.0291356	1	+-++	0.0659667	0.0479909	0.169266	1	--++	4.10097	0.0428585	1	0.0391649	0.843122	1	5.73246	0.0166541	0.0401244	0.0777993	0.0356607	0.0291354	1	+-++	-0.0906577	0.0606518	0.134987	1	----	0.0776683	0.0747116	0.298537	1	++-+	0.0952235	0.031337	0.00237609	0.0232331	+-++	-0.0393213	0.0354276	0.267041	1	---+	7.41348	0.00647369	0.534158	0.464864	0.134715	0.713593	5.42867	0.0198088	0.260555	0.609739	3.11545	0.0775529
	1533	rs11694743	rs13385611	G	C	127842607	128004690	meta-analysis	270342	9637	260705	2738	79299	534	15628	5411	141399	943	24375	-0.0790904	0.0667527	0.236085	1	---+	0.0697266	0.0343614	0.0424362	1	--++	0.152363	0.0549011	0.00551619	0.00872066	+-++	7.17142	0.0074074	1	1.62791	0.201992	1	3.92904	0.0474589	1	0.0697267	0.0343613	0.0424361	1	--++	-0.0790905	0.0667527	0.236085	1	---+	0.157855	0.084158	0.0606974	1	+++-	0.0952235	0.031337	0.00237609	0.0232331	+-++	0.019992	0.0405789	0.622246	1	--++	5.58767	0.0180873	1.60872	0.204671	0.30059	0.583513	0.87486	0.349613	0.81703	0.36605	3.7595	0.0525083
	1534	rs11694743	rs6761391	G	G	127842607	128154284	meta-analysis	270342	9637	260705	1027	31621	2243	63305	1629	44240	4720	121534	0.0758583	0.0546811	0.165354	1	++++	0.0650641	0.0578232	0.260494	1	--++	0.174043	0.0500963	0.000512435	0.000927139	++++	1.75288	0.185515	1	2.02906	0.154316	1	0.0183966	0.89211	1	0.0650629	0.0578233	0.260504	1	--++	0.075858	0.0546812	0.165358	1	++++	0.0333196	0.0688072	0.628211	1	++--	0.0952235	0.031337	0.00237609	0.0232331	+-++	0.102186	0.0331814	0.00207267	0.0191537	++++	0.0944126	0.758641	0.169431	0.680618	0.210284	0.646545	0.310052	0.577648	1.77925	0.182241	1.43006	0.231755
	1535	rs11694743	rs77344655	G	A	127842607	128293782	meta-analysis	270342	9637	260705	2724	79646	549	15281	5515	144052	834	21722	0.0953281	0.0688531	0.166201	1	++++	0.112523	0.0340434	0.000948784	0.00249515	++++	0.0967876	0.0578916	0.0945487	1	+-++	0.000263222	0.987056	1	0.0548976	0.81475	1	0.0501162	0.822861	1	0.112523	0.0340434	0.000948778	0.00249224	++++	0.0953278	0.0688532	0.166203	1	++++	-0.112107	0.087759	0.201445	1	----	0.0952235	0.031337	0.00237609	0.0232331	+-++	0.0230073	0.0426538	0.589613	1	+-++	1.91369e-06	0.998896	0.797291	0.371905	0.139788	0.708492	2.6905	0.100948	0.000564552	0.981044	1.05275	0.304875
	1536	rs11694743	rs79010294	G	A	127842607	128295872	meta-analysis	270342	9637	260705	2748	79784	525	15143	5289	136659	1066	29116	0.0440319	0.0687654	0.521964	1	--++	0.11618	0.0342684	0.000698155	0.00215649	+-++	0.0338294	0.0526934	0.520871	1	--++	0.0138692	0.906252	1	1.71648	0.190147	1	0.88182	0.347704	1	0.11618	0.0342684	0.00069817	0.00215647	+-++	0.0440321	0.0687653	0.521962	1	--++	-0.120918	0.0845203	0.152533	1	-+--	0.0952235	0.031337	0.00237609	0.0232331	+-++	-0.0383636	0.0399463	0.336864	1	--+-	0.45889	0.498143	1.07347	0.300163	0.203673	0.651773	8.62222	0.00332087	1.00283	0.316627	1.19201	0.274924
	1537	rs11694743	rs56398807	G	G	127842607	128300355	meta-analysis	270342	9637	260705	2185	62468	1088	32459	4088	106971	2267	58804	-0.128187	0.0543897	0.0184321	0.0437302	-+--	0.0456536	0.0384223	0.234752	1	--++	0.0669434	0.0435405	0.124172	1	+-++	7.84419	0.00509844	1	0.134416	0.713897	1	6.81484	0.00904034	0.0178091	0.0456533	0.0384223	0.234756	1	--++	-0.128187	0.0543896	0.018432	0.0440539	-+--	0.151664	0.0665159	0.0226006	1	+-++	0.0952235	0.031337	0.00237609	0.0232331	+-++	-0.0258259	0.0312822	0.409043	1	+---	12.6673	0.000372112	2.66148	0.102805	0.999551	0.317419	2.08132	0.149112	0.27791	0.598074	2.99412	0.0835675
	1538	rs11694743	rs55879780	G	G	127842607	128342675	meta-analysis	270342	9637	260705	2188	65204	1085	29723	4301	114746	2054	51029	-0.00319485	0.0542316	0.953023	1	---+	0.0743259	0.0380977	0.0510657	1	+-++	0.139021	0.0447831	0.00190713	0.00315586	+-++	4.08877	0.0431692	1	1.21074	0.271185	1	1.36812	0.242135	1	0.0743261	0.0380977	0.0510652	1	+-++	-0.00319484	0.0542316	0.953023	1	---+	0.0683047	0.0669422	0.307561	1	++++	0.0952235	0.031337	0.00237609	0.0232331	+-++	0.0420239	0.0318238	0.186663	1	-+++	2.46903	0.11611	0.517154	0.472058	0.179461	0.671837	0.423433	0.515229	0.642086	0.422956	3.11717	0.0774711
	1539	rs11694743	rs113744151	G	G	127842607	128361798	meta-analysis	270342	9637	260705	2429	71051	844	23876	4710	123395	1644	42379	0.0530473	0.0577665	0.358459	1	-+++	0.118002	0.0363294	0.0011617	0.00310291	+-++	0.0812518	0.0472745	0.0856646	1	++++	0.142771	0.705542	1	0.37995	0.53763	1	0.906027	0.341171	1	0.118003	0.0363294	0.00116168	0.00310174	+-++	0.0530473	0.0577665	0.358459	1	-+++	-0.0879017	0.0717415	0.220479	1	+++-	0.0952235	0.031337	0.00237609	0.0232331	+-++	-0.00498207	0.0342391	0.88431	1	-++-	0.411865	0.521024	0.746772	0.3875	0.22542	0.634941	6.06914	0.0137564	0.0606823	0.805421	2.18252	0.139585
	1540	rs11694743	rs2253005	G	A	127842607	128362987	meta-analysis	270342	9637	260705	1360	39574	1912	55353	2716	70481	3637	95294	0.0296494	0.0518119	0.567152	1	--++	0.13472	0.0488191	0.00578783	0.0143004	--++	0.0968605	0.0470366	0.0394696	1	--++	0.922486	0.336823	1	0.311876	0.576531	1	2.17842	0.139958	1	0.134719	0.0488192	0.00578806	0.0141952	--++	0.0296489	0.051812	0.56716	1	--++	-0.0663388	0.0636485	0.297288	1	++--	0.0952235	0.031337	0.00237609	0.0232331	+-++	-0.0162091	0.0300954	0.590169	1	--+-	1.17278	0.278831	0.585761	0.444063	0.463534	0.495977	6.92587	0.00849578	0.000838891	0.976894	4.10007	0.0428815
	1541	rs4663096	rs13032148	A	A	127861766	127865100	meta-analysis	270342	9637	260705	4018	110451	2432	65462	43	1079	3129	83688	0.0985726	0.0374926	0.00856055	0.0151956	++++	0.1785	0.229567	0.436835	1	++-+	0.115667	0.0348728	0.000910518	0.00171612	++-+	0.111451	0.738498	1	0.0732237	0.7867	1	0.118069	0.731138	1	0.178438	0.229563	0.436985	1	++-+	0.0985726	0.0374925	0.00856047	0.0151957	++++	-0.156349	0.232985	0.502176	1	--+-	0.0796461	0.0316447	0.0118396	0.188421	++-+	0.105676	0.0301917	0.000464966	0.0152852	++-+	0.148815	0.69967	0.0217744	0.882689	0.181966	0.669689	0.0989193	0.75313	0.585105	0.444318	0.0469129	0.828525
	1542	rs4663096	rs35103166	A	C	127861766	127882182	meta-analysis	270342	9637	260705	1707	52275	4752	123650	1745	49735	1430	35042	0.207736	0.041009	4.07086e-07	1.81563e-06	++++	0.176222	0.0492364	0.000344781	0.00125516	++++	0.300477	0.0526022	1.11499e-08	2.61224e-07	++++	1.93333	0.164394	1	2.9741	0.0846071	1	0.241871	0.622858	1	0.176222	0.0492363	0.000344775	0.00125513	++++	0.207736	0.0410089	4.07064e-07	1.81572e-06	++++	-0.0827703	0.0663628	0.21231	1	+---	0.0796461	0.0316447	0.0118396	0.188421	++-+	0.140788	0.0309127	5.25377e-06	0.00303534	+-++	6.11486	0.013405	1.69942	0.192364	2.7227	0.0989308	0.37148	0.542199	12.9409	0.000321486	6.85015	0.00886336
	1543	rs4663096	rs7575209	A	C	127861766	127884123	meta-analysis	270342	9637	260705	3916	100611	2545	75315	2488	65071	687	19706	-0.130349	0.0370594	0.000435984	0.000936409	----	0.0429167	0.0375325	0.25285	1	++-+	-0.0317961	0.0603174	0.598091	1	++--	1.93803	0.163883	1	1.10603	0.292946	1	10.7908	0.00102007	0.00173351	0.0429167	0.0375325	0.25285	1	++-+	-0.130349	0.0370594	0.000435983	0.000936362	----	0.0538031	0.0728722	0.460319	1	++++	0.0796461	0.0316447	0.0118396	0.188421	++-+	-0.12552	0.0313656	6.28519e-05	0.0118396	----	18.5692	1.63849e-05	0.00989089	0.920779	0.559757	0.454358	11.8584	0.000574034	2.67684	0.101818	1.90052	0.16802
	1544	rs4663096	rs58682665	A	G	127861766	127885247	meta-analysis	270342	9637	260705	2953	76005	3508	99921	2256	58304	919	26473	-0.177395	0.0366368	1.28543e-06	5.49965e-06	-+--	0.0237893	0.0411708	0.563386	1	++--	-0.116603	0.0542476	0.0315982	0.102713	-+--	0.862468	0.353049	1	4.24982	0.0392545	1	13.3261	0.000261737	0.000537159	0.023789	0.0411707	0.56339	1	++--	-0.177396	0.0366368	1.28534e-06	5.49984e-06	-+--	0.0381365	0.0671158	0.569886	1	-+-+	0.0796461	0.0316447	0.0118396	0.188421	++-+	-0.174836	0.0299313	5.18151e-09	0.00275585	-+--	28.1913	1.09898e-07	0.00292658	0.956857	1.15709	0.282071	15.227	9.53287e-05	9.76467	0.00177898	0.883401	0.347272
	1545	rs4663096	rs11680911	A	C	127861766	127888757	meta-analysis	270342	9637	260705	3662	107226	2797	68700	226	6574	2949	78203	0.176658	0.0368029	1.58568e-06	6.24091e-06	++++	-0.030651	0.101421	0.762489	1	++--	0.166871	0.0360006	3.56546e-06	1.14715e-05	++++	0.0361437	0.849219	1	3.36848	0.0664551	1	3.69196	0.0546752	1	-0.0306428	0.101422	0.762553	1	++--	0.176658	0.0368029	1.58584e-06	6.24109e-06	++++	0.0289397	0.108624	0.789916	1	+-++	0.0796461	0.0316447	0.0118396	0.188421	++-+	0.172386	0.0302777	1.24458e-08	0.00275941	++++	3.99492	0.0456376	0.00803543	0.928573	1.07776	0.299198	3.67974	0.0550776	3.31159	0.0687928	0.0137486	0.906658
	1546	rs4663096	rs4663105	A	C	127861766	127891427	meta-analysis	270342	9637	260705	2204	67732	4255	108191	647	20984	2527	63792	0.237993	0.038148	4.41295e-10	2.72679e-08	++++	0.0617649	0.0637219	0.332402	1	-+++	0.279266	0.0424636	4.81332e-11	6.19619e-09	++++	0.522786	0.469656	1	8.06781	0.00450584	0.00965793	5.63048	0.0176508	0.0485131	0.0617649	0.063722	0.332402	1	-+++	0.237993	0.0381481	4.41352e-10	2.72679e-08	++++	-0.0186414	0.0736625	0.800218	1	+--+	0.0796461	0.0316447	0.0118396	0.188421	++-+	0.23873	0.0323199	1.50757e-13	0.000824861	++++	10.2065	0.0013995	0.000217529	0.988233	0.0631663	0.80156	6.13447	0.0132571	14.2084	0.000163637	0.576997	0.447492
	1547	rs4663096	rs745717	A	C	127861766	127893897	meta-analysis	270342	9637	260705	6410	174887	50	1038	1408	41526	1767	43251	0.172793	0.228393	0.449313	1	+-+-	0.0216782	0.0425076	0.610062	1	++-+	0.131181	0.0395362	0.000906643	0.00170273	++-+	0.0322291	0.857526	1	3.55811	0.059255	1	0.423116	0.515386	1	0.0216783	0.0425076	0.610061	1	++-+	0.172795	0.22839	0.449303	1	+-+-	-0.076821	0.234641	0.743367	1	-+-+	0.0796461	0.0316447	0.0118396	0.188421	++-+	0.128332	0.0383732	0.000824861	0.0188706	++-+	0.163197	0.68623	0.0368553	0.84776	1.19656	0.27401	3.46864	0.0625427	1.03562	0.308842	0.00267362	0.958762
	1548	rs4663096	rs730482	A	T	127861766	127894484	meta-analysis	270342	9637	260705	3575	105223	2884	70702	842	26373	2332	58404	0.183614	0.036664	5.49986e-07	2.3326e-06	++++	0.0538417	0.0552878	0.330134	1	++++	0.198589	0.0388503	3.1937e-07	1.94668e-06	++++	0.078589	0.779219	1	4.58856	0.0321861	1	3.82657	0.0504459	1	0.0538423	0.0552877	0.330128	1	++++	0.183614	0.036664	5.49942e-07	2.33241e-06	++++	-0.0397738	0.068783	0.563095	1	+--+	0.0796461	0.0316447	0.0118396	0.188421	++-+	0.179864	0.0298292	1.64192e-09	0.00207267	++++	4.60823	0.0318189	0.00629482	0.936762	0.164083	0.685425	4.02417	0.0448527	5.63477	0.0176077	0.146153	0.702239
	1549	rs4663096	rs893432	A	C	127861766	127894851	meta-analysis	270342	9637	260705	3414	99754	3047	76171	2103	58815	1072	25962	0.154457	0.0364505	2.26079e-05	7.77815e-05	++++	0.110134	0.040387	0.00639199	0.0154393	++-+	0.233585	0.0510263	4.7005e-06	1.37192e-05	++++	1.59225	0.207005	1	3.59879	0.0578216	1	0.663747	0.41524	1	0.110134	0.040387	0.00639197	0.0152076	++-+	0.154457	0.0364505	2.26088e-05	7.77807e-05	++++	-0.0311065	0.0657483	0.636131	1	---+	0.0796461	0.0316447	0.0118396	0.188421	++-+	0.133173	0.0301165	9.7823e-06	0.00809964	+-++	2.40196	0.121183	0.202621	0.652613	0.353087	0.552371	0.209137	0.647445	6.57327	0.0103522	2.87194	0.0901364
	1550	rs4663096	rs6431223	A	A	127861766	127895487	meta-analysis	270342	9637	260705	3254	83929	3199	91996	2289	59550	883	25227	-0.187753	0.0364481	2.58786e-07	1.26337e-06	-+--	0.0237705	0.0400862	0.553191	1	++--	-0.112343	0.0543121	0.0385953	1	-+--	1.32917	0.248952	1	4.06586	0.0437583	1	15.2424	9.45576e-05	0.000187948	0.0237704	0.0400862	0.553194	1	++--	-0.187753	0.0364481	2.5878e-07	1.26336e-06	-+--	0.0510849	0.0675368	0.449409	1	+--+	0.0796461	0.0316447	0.0118396	0.188421	++-+	-0.181954	0.0301331	1.55709e-09	0.00207267	-+--	30.6896	3.02788e-08	0.0150362	0.902406	1.19698	0.273925	16.8286	4.09115e-05	9.32882	0.00225578	1.25605	0.2624
	1551	rs4663096	rs920279	A	G	127861766	127912189	meta-analysis	270342	9637	260705	4612	127560	1849	48365	2205	59150	969	25627	0.0540729	0.0403974	0.180725	1	-+++	0.0526829	0.0381371	0.167154	1	++-+	0.188041	0.0502699	0.000183555	0.000402568	++-+	4.31534	0.0377702	1	4.60176	0.0319391	1	0.000626029	0.980039	1	0.052683	0.0381371	0.167153	1	++-+	0.0540729	0.0403974	0.180725	1	-+++	0.0848193	0.0685616	0.216041	1	+--+	0.0796461	0.0316447	0.0118396	0.188421	++-+	0.0855355	0.032586	0.00866705	0.0476095	-+++	0.248351	0.618239	0.367473	0.544385	0.296038	0.586377	0.428924	0.512518	3.32994	0.0680293	2.92775	0.0870685
	1552	rs4663096	rs6742671	A	C	127861766	127922696	meta-analysis	270342	9637	260705	3321	87499	3136	88425	1847	48920	1327	35857	-0.0636124	0.0363671	0.0802609	1	----	0.0907285	0.0428412	0.0341929	1	++-+	-0.00729136	0.0470781	0.876918	1	+--+	0.896337	0.343766	1	2.37132	0.123583	1	7.54327	0.00602345	0.0115636	0.0907286	0.0428412	0.0341928	1	++-+	-0.0636123	0.0363671	0.0802615	1	----	-0.037568	0.0637096	0.555408	1	---+	0.0796461	0.0316447	0.0118396	0.188421	++-+	-0.0789241	0.0298064	0.00809964	0.0443127	----	8.83109	0.00296142	0.106038	0.744701	0.043296	0.835169	10.5669	0.0011513	2.3489	0.125371	1.6527	0.198592
	1553	rs4663096	rs6761391	A	G	127861766	128154284	meta-analysis	270342	9637	260705	1607	47096	4844	128829	1051	28767	2122	56009	0.143821	0.0417959	0.00057949	0.00127992	++++	0.152766	0.0577868	0.00820264	0.0224754	++-+	0.202047	0.0480551	2.61674e-05	7.13516e-05	++++	0.835832	0.360592	1	0.429957	0.51201	1	0.0157307	0.900189	1	0.152766	0.0577868	0.00820254	0.0224416	++-+	0.143821	0.0417959	0.000579481	0.00128	++++	-0.0932449	0.0691396	0.17745	1	+---	0.0796461	0.0316447	0.0118396	0.188421	++-+	0.102186	0.0331814	0.00207267	0.0191537	++++	1.49855	0.220895	0.608687	0.435282	1.23171	0.267074	0.576158	0.447822	4.52536	0.033396	2.92416	0.0872624
	1554	rs7584040	rs13032148	T	A	127863224	127865100	meta-analysis	270342	9637	260705	3396	93034	2275	60706	666	18479	3285	88411	0.0922212	0.0395773	0.0197981	0.0511241	+-++	-0.010089	0.0620968	0.870934	1	--+-	0.112145	0.0357748	0.00171997	0.00287374	++-+	0.139475	0.708803	1	2.90921	0.0880752	1	1.9304	0.164714	1	-0.0100892	0.0620968	0.870931	1	--+-	0.0922212	0.0395773	0.0197982	0.0512269	+-++	0.0310973	0.073809	0.67352	1	++-+	0.0543723	0.0302217	0.0720012	1	++++	0.105676	0.0301917	0.000464966	0.0152852	++-+	0.577704	0.447214	0.0730566	0.786937	0.871238	0.350613	2.81098	0.093621	1.52186	0.217338	0.0191001	0.89008
	1555	rs7584040	rs35103166	T	C	127863224	127882182	meta-analysis	270342	9637	260705	1717	52693	3959	101055	1734	49296	2218	57602	0.228147	0.0420429	5.74583e-08	5.27266e-07	++++	0.181781	0.049242	0.000222859	0.0008062	++++	0.233743	0.0468627	6.10618e-07	3.52972e-06	++++	0.0079007	0.929173	1	0.584313	0.444627	1	0.512787	0.473935	1	0.181781	0.049242	0.000222859	0.000812276	++++	0.228147	0.0420428	5.74555e-08	5.27261e-07	++++	-0.176687	0.0627656	0.0048774	0.104838	----	0.0543723	0.0302217	0.0720012	1	++++	0.140788	0.0309127	5.25377e-06	0.00303534	+-++	11.2638	0.000790341	2.80242	0.0941222	4.86291	0.0274399	0.497107	0.480774	10.3471	0.00129679	2.74156	0.0977695
	1556	rs7584040	rs7575209	T	C	127863224	127884123	meta-analysis	270342	9637	260705	3313	83619	2363	70129	3086	82016	868	24883	-0.145468	0.0392388	0.000209525	0.000484064	----	0.00622794	0.0366609	0.865105	1	++--	-0.0607948	0.055345	0.271999	1	----	1.55766	0.212008	1	1.01928	0.31269	1	7.97988	0.00473002	0.00775442	0.00622789	0.0366609	0.865106	1	++--	-0.145468	0.0392387	0.000209521	0.000484011	----	0.0782275	0.0680732	0.250487	1	++++	0.0543723	0.0302217	0.0720012	1	++++	-0.12552	0.0313656	6.28519e-05	0.0118396	----	16.2803	5.46301e-05	0.157684	0.691298	1.0268	0.310911	7.45656	0.00632058	3.33552	0.0677988	1.03521	0.308938
	1557	rs7584040	rs58682665	T	G	127863224	127885247	meta-analysis	270342	9637	260705	2972	76437	2704	77311	2232	57850	1722	49049	-0.193598	0.0389836	6.82982e-07	3.07218e-06	-+--	0.0222821	0.041234	0.588935	1	++--	-0.118611	0.0438686	0.00685539	0.0114643	-+--	1.63262	0.201342	1	5.47658	0.0192729	1	14.4735	0.000142144	0.000342068	0.022282	0.0412341	0.588935	1	++--	-0.193598	0.0389836	6.82983e-07	3.07224e-06	-+--	0.0533691	0.0607528	0.379693	1	--++	0.0543723	0.0302217	0.0720012	1	++++	-0.174836	0.0299313	5.18151e-09	0.00275585	-+--	25.2723	4.97819e-07	0.145727	0.702653	0.394009	0.5302	14.9667	0.000109425	10.5445	0.00116532	1.12086	0.289733
	1558	rs7584040	rs11680911	T	C	127863224	127888757	meta-analysis	270342	9637	260705	3073	90140	2601	63608	814	23631	3140	83268	0.181448	0.0390105	3.29915e-06	1.81351e-05	++++	0.00841962	0.0571258	0.882826	1	+-++	0.168642	0.0369708	5.07951e-06	1.46227e-05	++++	0.0567759	0.811666	1	5.54426	0.0185414	1	6.25657	0.0123733	0.02698	0.00841954	0.0571259	0.882828	1	+-++	0.181448	0.0390106	3.29936e-06	1.81347e-05	++++	-0.0209045	0.069166	0.762471	1	++--	0.0543723	0.0302217	0.0720012	1	++++	0.172386	0.0302777	1.24458e-08	0.00275941	++++	6.63125	0.0100205	0.0336729	0.854404	0.505575	0.477061	6.43169	0.0112102	5.72647	0.016711	0.00614121	0.937537
	1559	rs7584040	rs4663105	T	C	127863224	127891427	meta-analysis	270342	9637	260705	1745	54296	3929	99450	1106	34403	2847	72495	0.249624	0.0417333	2.21207e-09	4.64274e-08	++++	0.0710876	0.055054	0.196622	1	+-++	0.288399	0.044165	6.57502e-11	1.11499e-08	++++	0.407213	0.523388	1	9.47997	0.00207727	0.00404924	6.67879	0.00975666	0.0197876	0.0710878	0.055054	0.196621	1	+-++	0.249625	0.0417332	2.21179e-09	4.64252e-08	++++	-0.0326142	0.0659229	0.620789	1	++--	0.0543723	0.0302217	0.0720012	1	++++	0.23873	0.0323199	1.50757e-13	0.000824861	++++	14.3589	0.000151061	0.0425922	0.836495	0.0708373	0.790122	6.89584	0.00863966	19.1238	1.22507e-05	0.823672	0.364109
	1560	rs7584040	rs745717	T	C	127863224	127893897	meta-analysis	270342	9637	260705	5608	152777	67	971	2205	63587	1749	43312	0.187992	0.204157	0.357146	1	+-++	0.00255649	0.0364556	0.944093	1	+-+-	0.127386	0.0402178	0.00153809	0.00259373	++-+	0.0848332	0.770851	1	5.28846	0.0214672	1	0.799508	0.371241	1	0.00255652	0.0364556	0.944093	1	+-+-	0.18799	0.204156	0.357149	1	+-++	-0.0737406	0.21015	0.725667	1	-+-+	0.0543723	0.0302217	0.0720012	1	++++	0.128332	0.0383732	0.000824861	0.0188706	++-+	0.419175	0.517349	0.0824806	0.773964	1.19734	0.273854	5.64677	0.0174876	2.10642	0.146682	0.000289874	0.986416
	1561	rs7584040	rs730482	T	T	127863224	127894484	meta-analysis	270342	9637	260705	2992	88358	2683	65390	1425	43209	2528	63690	0.189704	0.038905	1.08209e-06	4.96747e-06	+-++	0.0450495	0.0463942	0.331541	1	+-++	0.199432	0.0395106	4.47494e-07	2.56355e-06	++++	0.0307771	0.860739	1	6.41818	0.0112958	0.0417992	5.70782	0.0168895	0.041281	0.0450493	0.0463942	0.331543	1	+-++	0.189704	0.038905	1.08214e-06	4.96777e-06	+-++	-0.0367566	0.0617479	0.551664	1	++--	0.0543723	0.0302217	0.0720012	1	++++	0.179864	0.0298292	1.64192e-09	0.00207267	++++	7.5464	0.00601301	0.0402931	0.840909	0.0283498	0.866289	5.97422	0.0145165	8.50387	0.00354391	0.156241	0.692641
	1562	rs7584040	rs893432	T	C	127863224	127894851	meta-analysis	270342	9637	260705	2839	83318	2837	70430	2676	75220	1278	31679	0.164563	0.0388028	2.22506e-05	7.69176e-05	+-++	0.098246	0.0391735	0.0121427	0.0388909	+-++	0.215618	0.0493959	1.27066e-05	3.72315e-05	++++	0.660619	0.416342	1	3.46611	0.0626383	1	1.44661	0.229073	1	0.0982461	0.0391736	0.0121427	0.0390527	+-++	0.164563	0.0388028	2.22507e-05	7.69179e-05	+-++	-0.0494268	0.0630658	0.433196	1	-+--	0.0543723	0.0302217	0.0720012	1	++++	0.133173	0.0301165	9.7823e-06	0.00809964	+-++	5.01945	0.0250641	0.408408	0.522779	0.786345	0.375208	0.49964	0.479658	7.75358	0.00536062	2.03083	0.154136
	1563	rs7584040	rs6431223	T	A	127863224	127895487	meta-analysis	270342	9637	260705	3179	82025	2493	71723	2364	61430	1588	45469	-0.201126	0.03921	2.90573e-07	1.32007e-06	-+--	0.0234549	0.0399199	0.556836	1	++--	-0.122376	0.0442987	0.00573593	0.00940133	-+--	1.77201	0.183134	1	5.9805	0.0144649	0.0764129	16.1087	5.98094e-05	0.000136114	0.0234549	0.0399199	0.556836	1	++--	-0.201126	0.03921	2.90563e-07	1.31996e-06	-+--	0.0534716	0.0612198	0.382426	1	--++	0.0543723	0.0302217	0.0720012	1	++++	-0.181954	0.0301331	1.55709e-09	0.00207267	-+--	26.6362	2.45597e-07	0.150315	0.698235	0.381293	0.536912	16.8663	4.01081e-05	10.8633	0.000980913	1.23662	0.266124
	1564	rs7584040	rs920279	T	G	127863224	127912189	meta-analysis	270342	9637	260705	4100	112721	1576	41027	2713	73948	1240	32951	0.0544613	0.0437218	0.2129	1	++++	0.0316931	0.0363647	0.383462	1	+++-	0.148688	0.0461045	0.00125964	0.00233737	++-+	2.1992	0.138082	1	3.96976	0.0463244	1	0.160294	0.688886	1	0.0316931	0.0363647	0.383461	1	+++-	0.0544614	0.0437218	0.212898	1	++++	0.0659291	0.0658268	0.316558	1	---+	0.0543723	0.0302217	0.0720012	1	++++	0.0855355	0.032586	0.00866705	0.0476095	-+++	2.80385e-06	0.998664	0.324744	0.56877	0.230055	0.631483	1.2159	0.270166	2.92712	0.0871029	1.25122	0.26332
	1565	rs7584040	rs6742671	T	C	127863224	127922696	meta-analysis	270342	9637	260705	2843	75715	2830	78032	2319	60672	1633	46227	-0.0240334	0.0387997	0.535639	1	---+	0.107544	0.0412631	0.00915241	0.025207	++++	-0.0437181	0.0450748	0.332095	1	----	0.109548	0.740659	1	6.12695	0.0133137	0.0607472	5.39662	0.0201757	0.0621134	0.107544	0.0412631	0.00915234	0.0251717	++++	-0.0240334	0.0387997	0.535639	1	---+	-0.128863	0.0608562	0.0342176	1	----	0.0543723	0.0302217	0.0720012	1	++++	-0.0789241	0.0298064	0.00809964	0.0443127	----	2.54156	0.110885	1.25864	0.261908	1.08076	0.298527	13.4194	0.00024904	3.26704	0.070685	0.424451	0.514724
	1566	rs7584040	rs6761391	T	G	127863224	128154284	meta-analysis	270342	9637	260705	1442	41087	4229	112660	1215	34761	2735	72137	0.115088	0.0444209	0.00957365	0.0169331	++++	0.0748457	0.0565249	0.185463	1	++++	0.168946	0.047416	0.000366548	0.000701433	++++	0.687122	0.407145	1	1.62674	0.202154	1	0.313347	0.575634	1	0.0748458	0.0565247	0.185462	1	++++	0.115088	0.0444208	0.00957347	0.0169331	++++	-0.0198053	0.0669337	0.767311	1	+---	0.0543723	0.0302217	0.0720012	1	++++	0.102186	0.0331814	0.00207267	0.0191537	++++	1.2771	0.258439	0.05415	0.815993	0.102025	0.749412	0.173994	0.676586	4.15204	0.0415845	1.33071	0.248678
	1567	rs2276574	rs13032148	A	A	127864200	127865100	meta-analysis	270342	9637	260705	4062	111520	2551	68229	0	10	3004	80920	0.10537	0.0368104	0.00420287	0.00816744	++-+	-7.72868	99.0481	0.937805	1	???-	0.104876	0.0352196	0.00290341	0.00508316	++++	9.40948e-05	0.99226	1	0.00625498	0.936962	1	0.00625576	0.936958	1	0.0337728	0.0678214	0.618507	1	+-+-	0.10537	0.0368104	0.00420287	0.0081674	++-+	7.70991	99.0481	0.937955	1	???+	0.0636094	0.0321124	0.0476095	1	+-++	0.105676	0.0301917	0.000464966	0.0152852	++-+	0.730863	0.392604	4.1138e-05	0.994882	0.00618925	0.937294	0.00625625	0.936956	0.749667	0.386582	0.000297059	0.986249
	1568	rs2276574	rs35103166	A	C	127864200	127882182	meta-analysis	270342	9637	260705	3121	91811	3492	87949	324	10198	2679	70741	0.13711	0.035942	0.000136317	0.000308273	+-++	0.0140132	0.081547	0.863562	1	-+-+	0.15041	0.0384909	9.3185e-05	0.000196353	+-++	0.0637818	0.800616	1	2.28792	0.130385	1	1.908	0.167186	1	0.0140118	0.081547	0.863575	1	-+-+	0.13711	0.035942	0.000136317	0.000308274	+-++	-0.00333831	0.0898988	0.970378	1	+-+-	0.0636094	0.0321124	0.0476095	1	+-++	0.140788	0.0309127	5.25377e-06	0.00303534	+-++	2.32556	0.127264	0.0060203	0.938154	0.320237	0.571465	2.1132	0.146034	2.99846	0.0833438	0.0379859	0.845471
	1569	rs2276574	rs7575209	A	C	127864200	127884123	meta-analysis	270342	9637	260705	3974	102734	2639	77026	2422	62944	583	17996	-0.122479	0.036537	0.000801787	0.00162628	----	0.0340402	0.03779	0.367709	1	+-++	-0.0696654	0.0636071	0.273409	1	--+-	0.518366	0.471539	1	1.96473	0.161008	1	8.86637	0.00290472	0.00503586	0.0340402	0.03779	0.367709	1	+-++	-0.122479	0.036537	0.000801782	0.00162637	----	0.0227001	0.0756691	0.764184	1	-+++	0.0636094	0.0321124	0.0476095	1	+-++	-0.12552	0.0313656	6.28519e-05	0.0118396	----	14.635	0.000130469	0.00398945	0.949637	0.355523	0.551003	10.5558	0.00115821	3.4985	0.0614243	0.620269	0.430947
	1570	rs2276574	rs58682665	A	G	127864200	127885247	meta-analysis	270342	9637	260705	3399	87793	3214	91967	1798	46516	1207	34424	-0.16985	0.0359798	2.35039e-06	1.17208e-05	----	0.0491294	0.0428034	0.251054	1	+-++	-0.12348	0.0489028	0.0115696	0.0230054	-+--	0.583329	0.44501	1	7.05414	0.00790823	0.0224667	15.3364	8.9968e-05	0.000179644	0.0491295	0.0428034	0.251054	1	+-++	-0.16985	0.0359798	2.35043e-06	1.17206e-05	----	-0.00430761	0.0651243	0.947263	1	++--	0.0636094	0.0321124	0.0476095	1	+-++	-0.174836	0.0299313	5.18151e-09	0.00275585	-+--	23.4347	1.29229e-06	0.0113503	0.915156	0.0732251	0.786698	18.3872	1.80268e-05	10.2266	0.00138431	0.802298	0.370407
	1571	rs2276574	rs11680911	A	C	127864200	127888757	meta-analysis	270342	9637	260705	2066	62856	4546	116904	1814	50944	1191	29996	0.232229	0.0386298	1.83643e-09	4.24083e-08	++++	0.164814	0.046745	0.000422206	0.00159154	++++	0.306254	0.0534052	9.77754e-09	2.4379e-07	++++	1.26135	0.261395	1	3.97154	0.0462754	1	1.23589	0.266265	1	0.164814	0.0467449	0.000422193	0.00159169	++++	0.232229	0.0386297	1.83632e-09	4.2408e-08	++++	-0.0912558	0.0668807	0.172424	1	+-+-	0.0636094	0.0321124	0.0476095	1	+-++	0.172386	0.0302777	1.24458e-08	0.00275941	++++	11.2673	0.000788863	1.48655	0.222752	3.1845	0.0743398	0.0184881	0.891844	15.1614	9.86995e-05	4.75493	0.0292145
	1572	rs2276574	rs4663105	A	C	127864200	127891427	meta-analysis	270342	9637	260705	2491	76995	4120	102764	356	11721	2648	69216	0.241298	0.0369018	6.19679e-11	1.0188e-08	++++	0.0106173	0.0790999	0.893224	1	+--+	0.24011	0.0407427	3.78478e-09	9.13908e-08	++++	0.000466498	0.982768	1	6.65259	0.00990116	0.0304879	6.98472	0.00822086	0.017005	0.0106092	0.0790995	0.893304	1	+--+	0.241297	0.0369017	6.19673e-11	1.0188e-08	++++	-0.0151025	0.0872466	0.862572	1	+-+-	0.0636094	0.0321124	0.0476095	1	+-++	0.23873	0.0323199	1.50757e-13	0.000824861	++++	13.1942	0.000280812	0.00273857	0.958265	0.385313	0.534773	7.12682	0.00759391	11.5758	0.00066814	0.000703943	0.978833
	1573	rs2276574	rs745717	A	C	127864200	127893897	meta-analysis	270342	9637	260705	5104	143491	1509	36269	2700	72921	305	8018	0.181798	0.0430377	2.39828e-05	7.79387e-05	++-+	0.106563	0.0346553	0.00210542	0.00514302	+-++	0.0814398	0.0880928	0.355238	1	++++	1.04778	0.306019	1	0.0704334	0.790707	1	1.85389	0.173331	1	0.106563	0.0346553	0.00210544	0.00512467	+-++	0.181798	0.0430377	2.3984e-05	7.79395e-05	++-+	-0.212339	0.0999256	0.0335892	1	-++-	0.0636094	0.0321124	0.0476095	1	+-++	0.128332	0.0383732	0.000824861	0.0188706	++-+	4.84443	0.0277356	0.859808	0.353792	0.826551	0.363272	0.177257	0.673742	0.0361626	0.84918	0.23816	0.625538
	1574	rs2276574	rs730482	A	T	127864200	127894484	meta-analysis	270342	9637	260705	2463	76426	4149	103334	1948	55170	1057	25769	0.253551	0.0369937	7.18587e-12	1.83643e-09	++++	0.1863	0.0439869	2.28191e-05	0.00014452	++++	0.280757	0.053897	1.89723e-07	1.3138e-06	+-++	0.173195	0.677288	1	1.84351	0.17454	1	1.36913	0.241961	1	0.1863	0.0439869	2.28193e-05	0.00014452	++++	0.253551	0.0369937	7.18599e-12	1.83632e-09	++++	-0.161527	0.0670827	0.0160452	1	--+-	0.0636094	0.0321124	0.0476095	1	+-++	0.179864	0.0298292	1.64192e-09	0.00207267	++++	15.0341	0.000105584	2.4044	0.120995	5.0751	0.0242719	0.0146665	0.903608	11.9797	0.000537846	2.68256	0.101452
	1575	rs2276574	rs893432	A	C	127864200	127894851	meta-analysis	270342	9637	260705	3307	97218	3306	82542	2199	61349	806	19590	0.175839	0.0359021	9.69484e-07	4.22729e-06	++++	0.12857	0.0400598	0.00132987	0.00325758	++++	0.209164	0.0574441	0.0002714	0.000538817	+-++	0.24201	0.622758	1	1.32434	0.249815	1	0.772136	0.379557	1	0.12857	0.0400598	0.00132986	0.00318429	++++	0.175839	0.0359021	9.69497e-07	4.22728e-06	++++	-0.0952758	0.0700532	0.173814	1	+---	0.0636094	0.0321124	0.0476095	1	+-++	0.133173	0.0301165	9.7823e-06	0.00809964	+-++	5.42871	0.0198083	0.828965	0.362572	1.60088	0.205779	0.00843588	0.92682	4.8917	0.0269861	1.37267	0.241354
	1576	rs2276574	rs6431223	A	A	127864200	127895487	meta-analysis	270342	9637	260705	3755	96953	2857	82807	1783	46525	1221	34415	-0.180704	0.0362088	6.01876e-07	2.35039e-06	----	0.0555844	0.0421107	0.186849	1	+-++	-0.122186	0.048215	0.0112706	0.0221039	-+--	0.941848	0.331803	1	7.71166	0.00548653	0.0120768	18.1015	2.09431e-05	5.98094e-05	0.0555842	0.0421107	0.186851	1	+-++	-0.180704	0.0362088	6.01887e-07	2.35043e-06	----	0.00106738	0.0652835	0.986955	1	-+--	0.0636094	0.0321124	0.0476095	1	+-++	-0.181954	0.0301331	1.55709e-09	0.00207267	-+--	25.4833	4.46227e-07	0.000703931	0.978833	0.0229631	0.879553	21.0435	4.48964e-06	10.2864	0.00134015	1.10502	0.293168
	1577	rs2276574	rs920279	A	G	127864200	127912189	meta-analysis	270342	9637	260705	4616	127436	1997	52324	2189	59273	816	21666	0.108493	0.0389132	0.00530205	0.00963863	++-+	0.0863674	0.037976	0.0229502	1	+-++	0.124248	0.0553143	0.0246898	0.0658966	++++	0.0542671	0.815798	1	0.318749	0.572361	1	0.165593	0.684058	1	0.0863674	0.037976	0.0229501	1	+-++	0.108494	0.0389132	0.00530203	0.00963867	++-+	-0.0706692	0.0712784	0.321464	1	--+-	0.0636094	0.0321124	0.0476095	1	+-++	0.0855355	0.032586	0.00866705	0.0476095	-+++	0.791446	0.373663	0.204599	0.651034	0.209401	0.647238	0.000276346	0.986737	0.898846	0.343091	0.363621	0.546502
	1578	rs2276574	rs6761391	A	G	127864200	128154284	meta-analysis	270342	9637	260705	1885	54777	4725	124981	768	21086	2235	59854	0.106096	0.0396413	0.00744183	0.0133878	++++	0.0724097	0.0619999	0.242847	1	+--+	0.161819	0.0456231	0.000389847	0.000730343	++++	0.85003	0.356544	1	1.3491	0.245436	1	0.209542	0.647127	1	0.0724095	0.0619997	0.242847	1	+--+	0.106096	0.0396413	0.00744175	0.0133875	++++	-0.0154024	0.0724732	0.831698	1	+-+-	0.0636094	0.0321124	0.0476095	1	+-++	0.102186	0.0331814	0.00207267	0.0191537	++++	0.693567	0.404954	0.00572028	0.939711	0.0158858	0.899701	0.179298	0.671977	3.09867	0.0783564	1.1174	0.290479
	1579	rs13032148	rs35322174	A	T	127865100	127880633	meta-analysis	270342	9637	260705	2078	53311	1984	58219	1868	47506	3692	101645	-0.120562	0.0459517	0.00869895	0.0155413	----	0.0594583	0.0468817	0.204704	1	+--+	0.0380905	0.0403999	0.345765	1	++-+	6.72342	0.0095155	1	0.119211	0.729892	1	7.52004	0.00610162	0.0116539	0.0594579	0.0468816	0.204706	1	+--+	-0.120562	0.0459516	0.00869852	0.0155414	----	0.0989727	0.0618733	0.109687	1	++++	0.105676	0.0301917	0.000464966	0.0152852	++-+	-0.0469137	0.0303048	0.121608	1	+---	16.9308	3.87669e-05	1.79015	0.180908	0.686963	0.407199	3.63094	0.0567147	1.79573	0.18023	2.83302	0.0923446
	1580	rs13032148	rs35103166	A	C	127865100	127882182	meta-analysis	270342	9637	260705	1489	45398	2573	66133	1959	56605	3600	92545	0.200097	0.0475947	2.62018e-05	8.42919e-05	++++	0.169442	0.0497951	0.000667017	0.0020372	++++	0.263391	0.0450599	5.05536e-09	1.56827e-07	++++	0.932575	0.334195	1	1.95706	0.161828	1	0.198054	0.656296	1	0.169442	0.0497951	0.000667028	0.00203715	++++	0.200097	0.0475947	2.62018e-05	8.42906e-05	++++	-0.10691	0.062616	0.0877492	1	+---	0.105676	0.0301917	0.000464966	0.0152852	++-+	0.140788	0.0309127	5.25377e-06	0.00303534	+-++	2.80642	0.0938876	1.09212	0.296003	1.19907	0.273507	0.239013	0.62492	8.45496	0.0036405	5.03393	0.0248554
	1581	rs13032148	rs7575209	A	C	127865100	127884123	meta-analysis	270342	9637	260705	2083	53375	1979	58156	4315	112291	1246	36860	-0.121572	0.045947	0.00814679	0.0148288	----	0.0643481	0.0393648	0.10212	1	+--+	-0.019924	0.0522662	0.703053	1	++--	2.13352	0.14411	1	1.65878	0.197769	1	9.44253	0.0021201	0.00342339	0.064348	0.0393648	0.10212	1	+--+	-0.121572	0.045947	0.00814674	0.014829	----	0.0373222	0.0654306	0.5684	1	-+++	0.105676	0.0301917	0.000464966	0.0152852	++-+	-0.12552	0.0313656	6.28519e-05	0.0118396	----	17.0848	3.57464e-05	0.00503579	0.943427	0.693985	0.404812	14.2299	0.000161776	4.32996	0.037447	3.00104	0.0832111
	1582	rs13032148	rs58682665	A	G	127865100	127885247	meta-analysis	270342	9637	260705	1633	42474	2429	69057	3567	91824	1994	57327	-0.149387	0.0470686	0.00150446	0.00244207	----	0.0763077	0.0440639	0.083318	1	++++	-0.0885921	0.0487708	0.069294	1	-+--	0.804534	0.369741	1	6.29411	0.012114	0.0456386	12.2534	0.000464419	0.000848058	0.0763077	0.0440639	0.0833177	1	++++	-0.149387	0.0470686	0.00150445	0.00244208	----	-0.0172773	0.062111	0.780884	1	-+--	0.105676	0.0301917	0.000464966	0.0152852	++-+	-0.174836	0.0299313	5.18151e-09	0.00275585	-+--	20.8051	5.08479e-06	0.208153	0.648219	0.302291	0.58245	22.2283	2.42078e-06	11.4707	0.000707025	2.27151	0.131771
	1583	rs13032148	rs11680911	A	C	127865100	127888757	meta-analysis	270342	9637	260705	1928	58664	2133	52867	1956	55128	3605	94023	0.231441	0.0460302	4.9553e-07	2.03771e-06	++++	0.154707	0.0466409	0.000909932	0.00249222	++++	0.257625	0.0410599	3.51062e-10	2.75343e-08	++++	0.180194	0.671206	1	2.74314	0.0976728	1	1.37119	0.241607	1	0.154707	0.0466409	0.000909955	0.00246539	++++	0.231441	0.0460302	4.95547e-07	2.03776e-06	++++	-0.128163	0.0615804	0.0374129	1	+---	0.105676	0.0301917	0.000464966	0.0152852	++-+	0.172386	0.0302777	1.24458e-08	0.00275941	++++	5.21958	0.022334	1.14889	0.283781	0.7788	0.377509	0.10108	0.750537	8.88891	0.00286908	2.79161	0.094759
	1584	rs13032148	rs4663105	A	C	127865100	127891427	meta-analysis	270342	9637	260705	1908	58058	2153	53472	940	30652	4619	118497	0.226023	0.0460618	9.25043e-07	3.76011e-06	++++	0.0330645	0.05666	0.559517	1	-+-+	0.262126	0.0396596	3.85892e-11	4.54258e-09	++++	0.352796	0.552535	1	10.9694	0.000926298	0.00184408	6.98286	0.00822938	0.0172095	0.0330621	0.0566596	0.559542	1	-+-+	0.226023	0.0460616	9.24919e-07	3.76003e-06	++++	0.00388743	0.0685426	0.954772	1	+-+-	0.105676	0.0301917	0.000464966	0.0152852	++-+	0.23873	0.0323199	1.50757e-13	0.000824861	++++	4.77491	0.0288773	0.0510018	0.821329	1.27913	0.258062	9.94106	0.00161632	9.85204	0.00169643	0.209112	0.647464
	1585	rs13032148	rs745717	A	C	127865100	127893897	meta-analysis	270342	9637	260705	4025	111026	37	505	3783	105371	1778	43780	0.365502	0.291693	0.210192	1	+-++	0.0826497	0.0329946	0.0122471	0.0392931	++++	0.164928	0.0418726	8.18889e-05	0.00017211	++-+	0.463274	0.496098	1	2.38206	0.122735	1	0.928422	0.335273	1	0.0826498	0.0329946	0.012247	0.0398132	++++	0.365508	0.29169	0.210181	1	+-++	-0.285604	0.295122	0.33317	1	-+--	0.105676	0.0301917	0.000464966	0.0152852	++-+	0.128332	0.0383732	0.000824861	0.0188706	++-+	0.785028	0.375608	0.649852	0.420166	0.265078	0.606653	0.814825	0.366698	1.31746	0.251049	0.415169	0.519357
	1586	rs13032148	rs730482	A	T	127865100	127894484	meta-analysis	270342	9637	260705	1870	57234	2192	54297	2544	74351	3016	74800	0.246673	0.0460922	8.7117e-08	6.46324e-07	++++	0.166475	0.0441841	0.000164729	0.000565964	++++	0.290583	0.0429141	1.27654e-11	3.85697e-09	++++	0.486147	0.485651	1	4.05997	0.0439113	1	1.57768	0.209095	1	0.166475	0.0441841	0.000164723	0.000565965	++++	0.246673	0.0460921	8.71105e-08	6.46337e-07	++++	-0.121303	0.0604955	0.0449465	1	+---	0.105676	0.0301917	0.000464966	0.0152852	++-+	0.179864	0.0298292	1.64192e-09	0.00207267	++++	6.54809	0.0104997	1.48078	0.223652	1.29077	0.255906	0.0630768	0.801697	12.4187	0.000425051	4.4881	0.0341315
	1587	rs13032148	rs893432	A	C	127865100	127894851	meta-analysis	270342	9637	260705	1738	53011	2324	58520	3772	105543	1789	43608	0.232462	0.0464164	5.49493e-07	2.27985e-06	++++	0.20026	0.0422392	2.12565e-06	2.69767e-05	++++	0.309382	0.0492116	3.2415e-10	2.6817e-08	++++	1.29292	0.25551	1	2.83114	0.0924526	1	0.263272	0.607881	1	0.20026	0.0422392	2.12563e-06	2.69777e-05	++++	0.232462	0.0464164	5.49463e-07	2.27985e-06	++++	-0.122729	0.0625226	0.0496516	1	----	0.105676	0.0301917	0.000464966	0.0152852	++-+	0.133173	0.0301165	9.7823e-06	0.00809964	+-++	5.24282	0.0220375	3.22006	0.0727411	3.3187	0.0684959	1.67239	0.195939	12.4489	0.000418237	9.32758	0.00225731
	1588	rs13032148	rs6431223	A	A	127865100	127895487	meta-analysis	270342	9637	260705	1939	49724	2123	61807	3603	93744	1956	55407	-0.176112	0.0461179	0.000134137	0.00030105	----	0.0683716	0.0415104	0.099538	1	++++	-0.0918693	0.0468687	0.0499795	1	-+--	1.64145	0.200127	1	6.55064	0.0104846	0.0350511	15.5254	8.14048e-05	0.000177162	0.0683715	0.0415104	0.0995385	1	++++	-0.176112	0.0461179	0.000134137	0.000301052	----	0.0139771	0.0615782	0.820438	1	-+-+	0.105676	0.0301917	0.000464966	0.0152852	++-+	-0.181954	0.0301331	1.55709e-09	0.00207267	-+--	26.1337	3.18582e-07	0.0112441	0.915552	0.528194	0.467367	23.8161	1.05994e-06	12.5551	0.000395118	2.61386	0.105933
	1589	rs13032148	rs6759089	A	C	127865100	127896731	meta-analysis	270342	9637	260705	2280	62369	1782	49161	2037	55361	3523	93790	0.0398253	0.0462609	0.389302	1	+--+	0.15399	0.0445285	0.000543739	0.00184533	+-++	0.106206	0.039683	0.00744292	0.0121663	++-+	1.18615	0.276107	1	0.641825	0.423051	1	3.16127	0.0754043	1	0.15399	0.0445285	0.000543741	0.00184528	+-++	0.0398253	0.0462609	0.389302	1	+--+	-0.0907043	0.0614042	0.139631	1	-+--	0.105676	0.0301917	0.000464966	0.0152852	++-+	0.00996893	0.0299107	0.738916	1	+--+	1.42098	0.233242	0.293735	0.587837	0.806483	0.369162	7.20849	0.00725593	0.000112888	0.991523	3.75052	0.0527911
	1590	rs13032148	rs6759460	A	C	127865100	127897011	meta-analysis	270342	9637	260705	2093	60921	1969	50610	3295	91128	2265	58023	0.0129572	0.0460767	0.77855	1	-+-+	0.0828684	0.0405439	0.0409618	1	++-+	0.154548	0.0440177	0.000446372	0.000846669	++++	4.93714	0.0262855	1	1.43462	0.231012	1	1.29752	0.254667	1	0.0828678	0.0405439	0.040963	1	++-+	0.0129569	0.0460766	0.778554	1	-+-+	0.0590906	0.0608915	0.331835	1	-+++	0.105676	0.0301917	0.000464966	0.0152852	++-+	0.0392255	0.0300125	0.191223	1	-+++	2.83291	0.0923507	0.228196	0.632865	0.203566	0.651858	0.74854	0.386939	0.838317	0.359879	4.6856	0.0304164
	1591	rs13032148	rs2118507	A	C	127865100	127903692	meta-analysis	270342	9637	260705	2277	61293	1784	50238	2714	71947	2847	77204	0.0460265	0.0462511	0.319666	1	-+-+	0.136487	0.0418263	0.00110169	0.002896	++-+	0.11983	0.0415542	0.00393041	0.00655017	++-+	1.40895	0.23523	1	0.0798181	0.777544	1	2.10437	0.146879	1	0.136486	0.0418262	0.0011017	0.00289581	++-+	0.0460259	0.046251	0.319671	1	-+-+	-0.0660966	0.060558	0.275071	1	+++-	0.105676	0.0301917	0.000464966	0.0152852	++-+	0.0153452	0.0297638	0.606159	1	++-+	1.16631	0.280162	0.311183	0.576955	0.356753	0.550315	5.56869	0.0182845	0.0759305	0.78289	4.17853	0.0409391
	1592	rs13032148	rs72842104	A	A	127865100	127905922	meta-analysis	270342	9637	260705	3271	90412	791	21119	4044	109415	1516	39736	0.0320965	0.0588492	0.585477	1	+---	0.125579	0.034249	0.000245735	0.000909932	++-+	0.0746144	0.0457743	0.103091	1	++++	0.325225	0.568484	1	0.794741	0.37267	1	1.88496	0.169772	1	0.125579	0.034249	0.000245734	0.000909955	++-+	0.0320964	0.0588492	0.585477	1	+---	-0.0850081	0.0737106	0.2488	1	-++-	0.105676	0.0301917	0.000464966	0.0152852	++-+	-0.0102415	0.0352093	0.771146	1	+-+-	1.23754	0.265947	0.381148	0.536989	0.190044	0.66288	7.64598	0.0056899	0.320875	0.571082	2.15909	0.141729
	1593	rs13032148	rs920279	A	G	127865100	127912189	meta-analysis	270342	9637	260705	2854	80185	1208	31346	3956	106509	1605	42642	0.0808363	0.0506063	0.110186	1	++++	0.103959	0.0359493	0.00383014	0.00912343	++++	0.189603	0.0450099	2.52581e-05	6.56753e-05	++++	2.57916	0.108279	1	2.21049	0.137075	1	0.138753	0.709523	1	0.103959	0.0359493	0.00383022	0.00912365	++++	0.080836	0.0506062	0.110187	1	++++	0.00645061	0.0662827	0.922472	1	---+	0.105676	0.0301917	0.000464966	0.0152852	++-+	0.0855355	0.032586	0.00866705	0.0476095	-+++	0.177681	0.673374	0.00609537	0.93777	0.00133721	0.97083	0.14418	0.70416	2.39796	0.121493	3.50746	0.0610929
	1594	rs13032148	rs35432737	A	A	127865100	127913495	meta-analysis	270342	9637	260705	3515	97110	546	14421	4417	118321	1144	30830	0.0175841	0.0683791	0.797058	1	-++-	0.0877452	0.0329879	0.00781596	0.0201264	++-+	0.182944	0.0498115	0.000239979	0.000509877	++++	3.82063	0.0506252	1	2.53902	0.111063	1	0.854036	0.355413	1	0.0877454	0.032988	0.00781589	0.0199048	++-+	0.017584	0.0683791	0.797059	1	-++-	0.0912415	0.0841378	0.278175	1	+--+	0.105676	0.0301917	0.000464966	0.0152852	++-+	0.0817986	0.039284	0.0373208	1	++++	1.38891	0.23859	0.663056	0.415483	0.160774	0.688445	0.0134386	0.907712	1.75975	0.184656	2.54207	0.110849
	1595	rs13032148	rs61103548	A	T	127865100	127920795	meta-analysis	270342	9637	260705	3293	92303	768	19228	4932	134152	629	14998	-0.0508267	0.0605374	0.401137	1	-+--	0.0938688	0.0326415	0.00403073	0.00957277	++-+	0.112883	0.0666013	0.0900924	1	++++	3.30855	0.0689202	1	0.0657219	0.797671	1	4.42615	0.0353922	1	0.0938692	0.0326416	0.00403061	0.00957301	++-+	-0.0508265	0.0605375	0.401139	1	-+--	0.0759617	0.0888831	0.392759	1	+++-	0.105676	0.0301917	0.000464966	0.0152852	++-+	-0.0341028	0.0440369	0.438686	1	-++-	5.35214	0.0206969	0.0499082	0.823223	0.0705135	0.790591	5.45034	0.0195645	0.0097147	0.921485	3.38901	0.0656322
	1596	rs13032148	rs4663110	A	C	127865100	127922463	meta-analysis	270342	9637	260705	1547	41577	2512	69954	1747	46097	3814	103053	0.0284127	0.0475014	0.549743	1	-+-+	0.1039	0.0515164	0.0437121	1	++-+	0.135023	0.0443876	0.00235081	0.00376538	++-+	2.68908	0.101038	1	0.209467	0.647185	1	1.16049	0.281363	1	0.103899	0.0515163	0.0437143	1	++-+	0.0284119	0.0475013	0.549753	1	-+-+	0.00163917	0.0636601	0.979458	1	+-+-	0.105676	0.0301917	0.000464966	0.0152852	++-+	0.0377015	0.0314802	0.231064	1	++++	1.88439	0.169836	0.0265693	0.870518	0.000884022	0.97628	1.2023	0.272863	0.298863	0.584596	3.19847	0.0737073
	1597	rs13032148	rs6742671	A	C	127865100	127922696	meta-analysis	270342	9637	260705	1899	49944	2162	61586	3262	86466	2298	62685	-0.0701366	0.0461894	0.128899	1	----	0.0976647	0.0428246	0.0225737	1	++-+	0.0301178	0.0455789	0.508751	1	+--+	2.38689	0.122357	1	1.16649	0.280123	1	7.09714	0.00772069	0.0149945	0.0976648	0.0428247	0.0225738	1	++-+	-0.0701367	0.0461895	0.1289	1	----	0.000532963	0.0608243	0.993009	1	+---	0.105676	0.0301917	0.000464966	0.0152852	++-+	-0.0789241	0.0298064	0.00809964	0.0443127	----	10.1511	0.00144217	0.0255536	0.872995	0.0233757	0.878484	11.4546	0.000713183	1.91003	0.16696	4.00901	0.0452578
	1598	rs13032148	rs6730476	A	A	127865100	127924714	meta-analysis	270342	9637	260705	1805	49988	2257	61543	2838	75206	2723	73945	0.0878254	0.0463292	0.0580022	1	++++	0.146081	0.0444687	0.00101969	0.00274351	++++	0.164212	0.0443768	0.000215251	0.000488594	++-+	1.41773	0.233777	1	0.083292	0.772885	1	0.822952	0.364318	1	0.146081	0.0444687	0.00101969	0.00273205	++++	0.0878255	0.0463292	0.058002	1	++++	-0.0702493	0.0606477	0.246734	1	-+--	0.105676	0.0301917	0.000464966	0.0152852	++-+	0.0435605	0.0298029	0.143846	1	-+-+	0.1042	0.746846	0.645679	0.421662	0.565108	0.452209	3.66772	0.0554761	1.18942	0.275447	5.09424	0.0240055
	1599	rs13032148	rs6431230	A	A	127865100	127927943	meta-analysis	270342	9637	260705	2551	71392	1510	40138	3210	87614	2351	61537	-0.0461479	0.0478985	0.335321	1	++--	0.0806587	0.0385803	0.0365577	1	++-+	0.100233	0.0415996	0.0159756	0.0352223	++-+	5.32384	0.0210356	1	0.11903	0.730089	1	4.2509	0.0392296	1	0.0806588	0.0385803	0.0365575	1	++-+	-0.0461478	0.0478985	0.335322	1	++--	0.065817	0.0621862	0.28988	1	-+++	0.105676	0.0301917	0.000464966	0.0152852	++-+	-0.00195641	0.0304095	0.948703	1	-+-+	7.19022	0.00733019	0.606674	0.436043	0.260775	0.609588	2.82833	0.0926147	0.0112124	0.915671	3.93283	0.0473523
	1600	rs13032148	rs2077309	A	C	127865100	127928186	meta-analysis	270342	9637	260705	1452	41913	2610	69618	2624	71523	2936	77628	0.133691	0.0481547	0.0054986	0.00984992	++++	0.184664	0.0480694	0.000122227	0.000490677	++++	0.198758	0.0473418	2.68852e-05	7.58213e-05	++++	0.928438	0.335269	1	0.0436386	0.834527	1	0.561246	0.453759	1	0.184664	0.0480695	0.000122232	0.000490659	++++	0.13369	0.0481547	0.00549879	0.00984992	++++	-0.122035	0.0620782	0.0493183	1	-+--	0.105676	0.0301917	0.000464966	0.0152852	++-+	0.0495665	0.0300881	0.09948	1	++++	0.242948	0.622085	2.19494	0.138465	1.9363	0.164071	5.67525	0.0172059	2.74815	0.0973673	7.07384	0.00782173
	1601	rs13032148	rs10198483	A	A	127865100	127934102	meta-analysis	270342	9637	260705	2747	71968	1314	39561	3620	96203	1941	52948	-0.0248067	0.0484357	0.608542	1	---+	0.112387	0.0373814	0.00264287	0.00647857	++-+	0.0723362	0.0436454	0.0974465	1	+-++	2.21992	0.136241	1	0.485734	0.485837	1	5.02806	0.0249398	0.135845	0.112387	0.0373814	0.00264281	0.00647887	++-+	-0.0248066	0.0484358	0.608543	1	---+	-0.0179721	0.0634498	0.776986	1	+++-	0.105676	0.0301917	0.000464966	0.0152852	++-+	-0.0334122	0.0312583	0.285112	1	----	5.22652	0.022245	0.0222848	0.881332	0.0195043	0.88893	8.95251	0.00277088	0.394657	0.529862	3.88019	0.048859
	1602	rs13032148	rs72961076	A	G	127865100	127938928	meta-analysis	270342	9637	260705	3706	100845	356	10686	4930	131718	630	17433	-0.0199351	0.0791362	0.801112	1	---+	0.103658	0.0318707	0.0011441	0.002896	++-+	0.106212	0.0624829	0.0891591	1	+-++	1.56521	0.210903	1	0.00132522	0.970961	1	2.09875	0.147419	1	0.103658	0.0318707	0.0011441	0.00289601	++-+	-0.0199351	0.0791362	0.801112	1	---+	0.0212366	0.100058	0.831918	1	+++-	0.105676	0.0301917	0.000464966	0.0152852	++-+	0.00161758	0.0483931	0.973335	1	+-++	2.19932	0.138071	0.0539858	0.816267	0.00211228	0.963343	3.10108	0.0782404	5.96039e-05	0.99384	1.7515	0.185688
	1603	rs13032148	rs7355740	A	A	127865100	127939977	meta-analysis	270342	9637	260705	3442	96033	620	15498	4696	126980	865	22170	-0.196541	0.0659128	0.00286533	0.0054986	--+-	0.0787928	0.0327223	0.0160435	0.0650392	++++	0.0686563	0.0552202	0.213751	1	+--+	9.51198	0.00204135	0.00701475	0.0249389	0.874519	1	13.9991	0.000182899	0.000417599	0.0787928	0.0327223	0.0160434	0.0653757	++++	-0.196541	0.0659128	0.0028653	0.00549879	--+-	0.177779	0.0855891	0.0377901	1	++-+	0.105676	0.0301917	0.000464966	0.0152852	++-+	-0.0849466	0.0415622	0.0409692	1	--+-	17.3771	3.06491e-05	2.05095	0.152111	0.364578	0.545975	9.58149	0.00196549	0.346002	0.556385	4.93937	0.0262516
	1604	rs13032148	rs11890243	A	A	127865100	127958041	meta-analysis	270342	9637	260705	2100	54093	1961	57438	2846	75070	2714	74081	-0.082919	0.0459778	0.0713167	1	--+-	0.0963822	0.0426222	0.0237396	1	++++	0.0311003	0.0428167	0.467619	1	+-++	3.29354	0.0695527	1	1.16762	0.27989	1	8.17912	0.00423753	0.00686016	0.0963823	0.0426221	0.0237393	1	++++	-0.0829182	0.0459778	0.071319	1	--+-	0.016409	0.060395	0.785857	1	++-+	0.105676	0.0301917	0.000464966	0.0152852	++-+	-0.072181	0.0297586	0.0152852	0.191223	--+-	11.7561	0.000606446	0.038441	0.84456	0.0316589	0.858778	10.5149	0.00118417	2.0262	0.154607	3.92336	0.0476196
	1605	rs13032148	rs113528216	A	A	127865100	127968506	meta-analysis	270342	9637	260705	3448	93504	614	18027	4481	121434	1080	27717	-0.0737757	0.0637598	0.247236	1	--+-	0.0927075	0.0331206	0.00512464	0.0128538	++++	0.100247	0.0513207	0.0507787	1	++++	4.52058	0.0334896	1	0.0152363	0.901762	1	5.36907	0.0204969	0.0634475	0.0927074	0.0331205	0.00512467	0.0125846	++++	-0.0737753	0.0637597	0.247238	1	--+-	0.0805294	0.0809338	0.319735	1	++-+	0.105676	0.0301917	0.000464966	0.0152852	++-+	-0.019274	0.0391606	0.622593	1	--+-	6.47053	0.0109678	0.530542	0.466379	0.0837324	0.772302	4.76706	0.0290093	0.00831303	0.927353	3.42789	0.0641039
	1606	rs13032148	rs111736896	A	A	127865100	127979335	meta-analysis	270342	9637	260705	3450	93368	609	18160	4090	107739	1464	41407	-0.113195	0.0634277	0.0743204	1	----	0.0972892	0.0340294	0.00425014	0.0098978	++-+	0.0639187	0.0445574	0.151422	1	+--+	5.22089	0.0223171	1	0.354267	0.551707	1	8.55108	0.00345318	0.0058765	0.0972894	0.0340294	0.0042501	0.00984867	++-+	-0.113195	0.0634277	0.0743204	1	----	0.0712346	0.0770109	0.354969	1	--++	0.105676	0.0301917	0.000464966	0.0152852	++-+	-0.0393213	0.0354276	0.267041	1	---+	9.70788	0.00183479	1.03395	0.309233	0.0339861	0.853736	7.73374	0.00541985	0.601905	0.437852	3.28917	0.0697381
	1607	rs13032148	rs13385611	A	C	127865100	128004690	meta-analysis	270342	9637	260705	3471	95814	589	15716	4672	124871	889	24280	-0.0215668	0.0656992	0.742711	1	-+--	0.0978248	0.0328429	0.002896	0.00742433	++-+	0.133022	0.0532213	0.0124399	0.0257419	+-++	3.34285	0.0674975	1	0.316746	0.57357	1	2.64212	0.104065	1	0.0978247	0.0328429	0.00289601	0.00743709	++-+	-0.0215667	0.0656993	0.742713	1	-+--	0.050795	0.0837883	0.544362	1	+-++	0.105676	0.0301917	0.000464966	0.0152852	++-+	0.019992	0.0405789	0.622246	1	--++	3.09696	0.0784385	0.28964	0.590451	0.0309716	0.860304	2.22285	0.135982	0.199734	0.654936	2.85228	0.0912447
	1608	rs13032148	rs12989081	A	C	127865100	128144731	meta-analysis	270342	9637	260705	1998	54138	2064	57393	2408	64696	3153	84454	-0.0828282	0.045964	0.0715414	1	+-+-	0.0716603	0.0439621	0.103091	1	+-++	0.0555273	0.0415583	0.181507	1	++-+	4.98525	0.0255643	1	0.0711186	0.789715	1	5.89979	0.0151427	0.0348422	0.0716601	0.043962	0.103092	1	+-++	-0.0828278	0.0459638	0.071542	1	+-+-	0.0680875	0.0605727	0.260986	1	-+-+	0.105676	0.0301917	0.000464966	0.0152852	++-+	-0.0391864	0.0298189	0.188797	1	+---	11.7497	0.000608521	0.634477	0.425718	0.406812	0.523592	4.35426	0.0369165	0.953103	0.328931	3.42882	0.0640678
	1609	rs13032148	rs6761391	A	G	127865100	128154284	meta-analysis	270342	9637	260705	1032	31173	3028	80357	1624	44680	3932	104471	0.17667	0.0525389	0.000771984	0.00160996	++++	0.19421	0.0579617	0.0008062	0.00222286	++++	0.251976	0.050943	7.5662e-07	3.58305e-06	++++	1.05891	0.303463	1	0.560385	0.454105	1	0.0502705	0.822593	1	0.194211	0.0579618	0.000806146	0.00222288	++++	0.176671	0.052539	0.000771953	0.00160994	++++	-0.117755	0.0678973	0.0828639	1	+---	0.105676	0.0301917	0.000464966	0.0152852	++-+	0.102186	0.0331814	0.00207267	0.0191537	++++	1.37264	0.241359	1.43677	0.230663	1.83519	0.175516	1.8985	0.168246	6.10365	0.0134903	6.07033	0.0137471
	1610	rs13032148	rs2069928	A	T	127865100	128183914	meta-analysis	270342	9637	260705	2881	78740	1181	32790	3475	91959	2085	57190	-0.0550931	0.0508824	0.278917	1	-+--	0.107238	0.0366926	0.00347116	0.00857645	++-+	0.0588694	0.0421177	0.162192	1	++-+	2.97678	0.084467	1	0.749787	0.386544	1	6.69606	0.00966264	0.0196826	0.107238	0.0366926	0.00347117	0.00857653	++-+	-0.0550932	0.0508824	0.278917	1	-+--	0.00859394	0.0650748	0.894935	1	+-+-	0.105676	0.0301917	0.000464966	0.0152852	++-+	-0.0414689	0.031529	0.188421	1	+---	7.3836	0.00658214	0.0518039	0.819954	0.00108092	0.973772	9.44862	0.00211309	0.815822	0.366405	3.63723	0.0565007
	1611	rs13032148	rs77344655	A	A	127865100	128293782	meta-analysis	270342	9637	260705	3601	99068	461	12463	4638	124611	920	24539	0.0144319	0.0733365	0.843992	1	+-++	0.106118	0.0324351	0.00106902	0.00286294	++++	0.113827	0.0540184	0.0351006	0.14018	+--+	1.19084	0.275161	1	0.0149705	0.902619	1	1.30731	0.252883	1	0.106118	0.0324352	0.00106903	0.00278984	++++	0.0144327	0.0733365	0.843983	1	+-++	-0.00555071	0.0903558	0.951015	1	++-+	0.105676	0.0301917	0.000464966	0.0152852	++-+	0.0230073	0.0426538	0.589613	1	+-++	1.32365	0.249938	0.010217	0.919488	9.95944e-05	0.992037	2.4056	0.120902	0.0173513	0.895202	1.74112	0.186997
	1612	rs13032148	rs79010294	A	A	127865100	128295872	meta-analysis	270342	9637	260705	3219	87400	843	24131	4814	129029	747	20122	0.0235752	0.0562573	0.675172	1	-+++	0.120152	0.0333613	0.000316338	0.00110169	++++	0.0471428	0.05938	0.427243	1	++++	0.0830136	0.773254	1	1.14904	0.28375	1	2.18032	0.139786	1	0.120152	0.0333613	0.000316339	0.0011017	++++	0.0235749	0.0562573	0.675176	1	-+++	-0.099125	0.0803651	0.217414	1	----	0.105676	0.0301917	0.000464966	0.0152852	++-+	-0.0383636	0.0399463	0.336864	1	--+-	1.65354	0.198478	0.80587	0.369344	0.103511	0.747656	9.27654	0.00232107	0.772079	0.379575	1.42753	0.232168
	1613	rs13032148	rs56398807	A	G	127865100	128300355	meta-analysis	270342	9637	260705	2865	79185	1197	32346	3403	90244	2158	58907	-0.0383753	0.0508444	0.450393	1	+---	0.107696	0.0369412	0.003553	0.00864071	++-+	0.0719355	0.041528	0.0832352	1	++++	2.82349	0.0928944	1	0.413966	0.519963	1	5.40201	0.0201135	0.0613713	0.107696	0.0369412	0.0035531	0.00864058	++-+	-0.0383755	0.0508443	0.45039	1	+---	0.00449128	0.0648087	0.94475	1	--++	0.105676	0.0301917	0.000464966	0.0152852	++-+	-0.0258259	0.0312822	0.409043	1	+---	5.93439	0.0148482	0.0441916	0.833498	0.00179351	0.96622	7.60838	0.00580978	0.431852	0.511082	3.53561	0.0600643
	1614	rs13032148	rs6727506	A	T	127865100	128308167	meta-analysis	270342	9637	260705	2148	56184	1912	55347	2942	78006	2617	71144	-0.00051219	0.0459996	0.991116	1	-++-	0.129367	0.0419985	0.00206804	0.00512417	++++	0.0795418	0.0427144	0.0625782	1	++-+	1.62636	0.202208	1	0.691833	0.405542	1	4.34777	0.0370573	1	0.129367	0.0419984	0.00206804	0.00509862	++++	-0.000512267	0.0459996	0.991115	1	-++-	-0.047487	0.0604106	0.431826	1	---+	0.105676	0.0301917	0.000464966	0.0152852	++-+	-0.0266406	0.0297758	0.370944	1	-+--	3.72449	0.0536201	0.22737	0.633481	0.209793	0.646929	9.18269	0.00244314	0.249624	0.61734	4.15869	0.0414214
	1615	rs13032148	rs12464981	A	C	127865100	128309469	meta-analysis	270342	9637	260705	1535	40363	2527	71168	1813	46555	3748	102596	0.0155151	0.0476052	0.744492	1	+++-	0.177047	0.0513563	0.000565964	0.00191428	++++	0.084649	0.044621	0.0578193	1	++-+	1.12266	0.289346	1	1.84452	0.174422	1	5.32096	0.0210704	0.0696239	0.177047	0.0513563	0.000565965	0.00191429	++++	0.0155151	0.0476051	0.744491	1	+++-	-0.106841	0.063526	0.0925999	1	----	0.105676	0.0301917	0.000464966	0.0152852	++-+	-0.037215	0.0314004	0.235948	1	----	2.55805	0.109734	0.854936	0.35516	1.43528	0.230904	12.6697	0.000371628	0.152323	0.696326	4.98849	0.0255165
	1616	rs13032148	rs12987692	A	C	127865100	128335381	meta-analysis	270342	9637	260705	2448	66487	1613	45044	2992	78613	2568	70538	-0.0582856	0.0470927	0.215836	1	++--	0.0969441	0.0399245	0.0151746	0.0583351	++-+	0.063649	0.040911	0.119757	1	+--+	3.82072	0.0506226	1	0.339251	0.560262	1	6.32167	0.0119271	0.0256986	0.0969438	0.0399245	0.0151748	0.0617765	++-+	-0.0582858	0.0470926	0.215833	1	++--	0.0257205	0.0612628	0.674603	1	--++	0.105676	0.0301917	0.000464966	0.0152852	++-+	-0.0357022	0.0299624	0.233431	1	----	8.59097	0.00337835	0.163702	0.685771	0.0304304	0.861517	7.06143	0.00787609	0.683205	0.408485	3.83856	0.0500865
	1617	rs13032148	rs55879780	A	G	127865100	128342675	meta-analysis	270342	9637	260705	2790	79167	1272	32364	3695	100766	1866	48385	0.0228797	0.0501185	0.648021	1	-+++	0.0972747	0.036514	0.0077209	0.0188966	++++	0.142464	0.0434434	0.00104064	0.00198148	++++	3.25069	0.0713935	1	0.634067	0.425868	1	1.43938	0.23024	1	0.0972746	0.036514	0.00772094	0.0188883	++++	0.0228794	0.0501185	0.648026	1	-+++	0.0216123	0.0650319	0.739638	1	+--+	0.105676	0.0301917	0.000464966	0.0152852	++-+	0.0420239	0.0318238	0.186663	1	-+++	2.00245	0.157045	0.103983	0.747102	0.0314413	0.859259	1.3012	0.253995	0.483542	0.486822	3.47859	0.0621676
	1618	rs13032148	rs4662742	A	A	127865100	128350744	meta-analysis	270342	9637	260705	1084	29323	2977	82206	1502	38841	4056	110309	0.0700087	0.0525581	0.182852	1	+--+	0.175471	0.0587868	0.0028369	0.00715656	++-+	0.153944	0.0508204	0.00245221	0.0039744	++-+	1.31806	0.25094	1	0.0767435	0.78176	1	1.78867	0.181088	1	0.175472	0.0587868	0.00283678	0.00715652	++-+	0.0700095	0.0525582	0.182848	1	+--+	-0.0940311	0.0685358	0.170063	1	-++-	0.105676	0.0301917	0.000464966	0.0152852	++-+	0.0138778	0.0335874	0.679472	1	+--+	0.346266	0.556234	0.809848	0.368165	1.1154	0.290911	5.69645	0.0169993	0.666758	0.414184	5.28685	0.0214871
	1619	rs13032148	rs6708915	A	T	127865100	128355782	meta-analysis	270342	9637	260705	1526	41042	2536	70489	2313	60540	3245	88609	-0.025574	0.0472533	0.588363	1	+++-	0.134413	0.0480819	0.005182	0.0131026	++++	0.054017	0.0449577	0.229555	1	++++	1.4891	0.222357	1	1.49166	0.221959	1	5.63195	0.017636	0.0482989	0.134413	0.048082	0.0051821	0.0130346	++++	-0.0255749	0.0472534	0.58835	1	+++-	-0.0529425	0.0617837	0.3915	1	---+	0.105676	0.0301917	0.000464966	0.0152852	++-+	-0.0613981	0.0303774	0.0432613	1	--+-	5.47846	0.0192522	0.406688	0.523655	0.256192	0.612749	11.8535	0.000575537	0.909948	0.340128	4.5247	0.0334089
	1620	rs13032148	rs113744151	A	G	127865100	128361798	meta-analysis	270342	9637	260705	2796	77628	1266	33903	4339	116803	1221	32347	0.0428657	0.0499003	0.390325	1	-+++	0.123586	0.0353288	0.00046847	0.00164126	++++	0.0985435	0.0504001	0.0505564	1	++++	0.61628	0.432433	1	0.165543	0.684104	1	1.74304	0.186754	1	0.123586	0.0353288	0.000468469	0.00164131	++++	0.0428659	0.0499003	0.390323	1	-+++	-0.0659078	0.0689762	0.339318	1	+---	0.105676	0.0301917	0.000464966	0.0152852	++-+	-0.00498207	0.0342391	0.88431	1	-++-	1.15979	0.281509	0.625119	0.429151	0.148529	0.699945	6.82923	0.00896781	0.0147377	0.903375	2.88689	0.089303
	1621	rs13032148	rs2253005	A	A	127865100	128362987	meta-analysis	270342	9637	260705	1668	46218	2393	65313	2406	63830	3153	85321	0.0231673	0.0466969	0.61981	1	-+++	0.139221	0.0465622	0.00278979	0.00712251	++++	0.100862	0.0441933	0.0224724	0.0584503	++++	1.46032	0.22688	1	0.357048	0.550151	1	3.09716	0.0784289	1	0.139221	0.0465622	0.00278984	0.00712243	++++	0.0231663	0.046697	0.619825	1	-+++	-0.0614936	0.0611528	0.314621	1	----	0.105676	0.0301917	0.000464966	0.0152852	++-+	-0.0162091	0.0300954	0.590169	1	--+-	2.2016	0.137867	0.502376	0.478458	0.365399	0.545523	7.85956	0.00505528	0.00809025	0.92833	4.79421	0.0285556
	1622	rs35322174	rs35103166	T	C	127880633	127882182	meta-analysis	270342	9637	260705	532	15881	3416	84943	2921	86128	2765	73751	0.219272	0.0682446	0.00131344	0.00223548	+-++	0.0821718	0.0687539	0.232025	1	+-++	0.206612	0.0693295	0.00288114	0.00480318	+-++	0.0169357	0.896458	1	1.62427	0.202497	1	2.00294	0.156995	1	0.0821725	0.0687538	0.232021	1	+-++	0.219273	0.0682446	0.00131337	0.0022355	+-++	-0.0951121	0.0783749	0.224919	1	++--	-0.0469137	0.0303048	0.121608	1	+---	0.140788	0.0309127	5.25377e-06	0.00303534	+-++	12.7077	0.000364144	1.0974	0.294837	2.95158	0.0857936	0.604627	0.436818	11.2272	0.00080608	0.751922	0.385869
	1623	rs35322174	rs7575209	T	C	127880633	127884123	meta-analysis	270342	9637	260705	3949	100806	1	19	2454	64877	3232	95002	-5.48076	67.1964	0.934994	1	+??-	0.0399283	0.0376309	0.288667	1	++-+	-0.109994	0.0345848	0.00147062	0.00250411	----	0.00638823	0.936296	1	8.60453	0.00335327	0.00618026	0.00674986	0.934521	1	0.0399285	0.037631	0.288665	1	++-+	-0.0731818	0.0956424	0.444176	1	+---	5.32685	67.1964	0.936816	1	-??+	-0.0469137	0.0303048	0.121608	1	+---	-0.12552	0.0313656	6.28519e-05	0.0118396	----	0.00653917	0.935549	0.00635135	0.93648	3.23051	0.0722781	11.406	0.000732065	1.88184	0.170125	0.110583	0.739482
	1624	rs35322174	rs58682665	T	G	127880633	127885247	meta-analysis	270342	9637	260705	1355	30038	2595	70787	3853	104272	1833	55607	-0.277323	0.0496224	2.28834e-08	2.00237e-07	-+--	-0.177423	0.0466365	0.000142162	0.000532741	-+--	-0.344302	0.0523542	4.82007e-11	7.75098e-09	-+--	0.862168	0.353133	1	5.66495	0.0173072	1	2.15208	0.142377	1	-0.177423	0.0466365	0.000142156	0.00053273	-+--	-0.277323	0.0496224	2.28807e-08	2.00228e-07	-+--	0.10445	0.0642164	0.103836	1	--++	-0.0469137	0.0303048	0.121608	1	+---	-0.174836	0.0299313	5.18151e-09	0.00275585	-+--	15.703	7.41053e-05	3.12766	0.076974	5.50622	0.018949	0.00217934	0.962766	24.1681	8.82807e-07	7.89656	0.00495288
	1625	rs35322174	rs11680911	T	C	127880633	127888757	meta-analysis	270342	9637	260705	1843	51119	2106	49706	2045	62680	3640	97199	0.184278	0.0469372	8.6351e-05	0.000202911	+-++	-0.0631913	0.0466489	0.17554	1	----	0.114168	0.0418042	0.00631378	0.0102761	++++	1.24418	0.264667	1	8.01701	0.00463401	0.0100564	13.9845	0.000184328	0.000433027	-0.0631914	0.0466489	0.17554	1	----	0.184278	0.0469372	8.63505e-05	0.000202906	+-++	-0.00728891	0.061668	0.905912	1	++--	-0.0469137	0.0303048	0.121608	1	+---	0.172386	0.0302777	1.24458e-08	0.00275941	++++	17.1231	3.50329e-05	0.0453253	0.831407	0.0856229	0.769817	17.9435	2.27557e-05	9.73281	0.00181007	1.27212	0.259369
	1626	rs35322174	rs4663105	T	C	127880633	127891427	meta-analysis	270342	9637	260705	822	25130	3127	75692	2030	63585	3654	96293	0.27376	0.0573043	1.77666e-06	7.89376e-06	++++	0.0275053	0.0598041	0.645571	1	-+++	0.249797	0.0563708	9.36608e-06	2.57168e-05	++++	0.088867	0.765623	1	7.31597	0.00683444	0.0193262	8.83942	0.00294792	0.00507927	0.0275051	0.0598041	0.645574	1	-+++	0.273759	0.0573043	1.7767e-06	7.89355e-06	++++	-0.053491	0.0698102	0.443537	1	+---	-0.0469137	0.0303048	0.121608	1	+---	0.23873	0.0323199	1.50757e-13	0.000824861	++++	24.4711	7.54341e-07	0.283488	0.594424	1.2321	0.266999	9.65485	0.00188852	21.4932	3.55091e-06	0.0290048	0.864768
	1627	rs35322174	rs745717	T	C	127880633	127893897	meta-analysis	270342	9637	260705	3905	100250	45	574	3913	116164	1772	43715	-0.0439537	0.251033	0.861008	1	+--+	-0.101045	0.0329374	0.00215649	0.00523676	----	0.0783416	0.0421718	0.0632147	1	++-+	0.230819	0.630917	1	11.2385	0.000801181	0.0016187	0.050847	0.821596	1	-0.101045	0.0329374	0.00215647	0.00523447	----	-0.0439635	0.251022	0.860971	1	+--+	0.219806	0.255338	0.389323	1	++++	-0.0469137	0.0303048	0.121608	1	+---	0.128332	0.0383732	0.000824861	0.0188706	++-+	0.000137042	0.99066	0.460264	0.4975	1.46271	0.226499	20.5734	5.73889e-06	5.81751	0.0158674	0.768714	0.380615
	1628	rs35322174	rs730482	T	T	127880633	127894484	meta-analysis	270342	9637	260705	1778	49758	2172	51066	2639	81837	3044	78042	0.173195	0.0470209	0.000230183	0.000538909	+-++	-0.0501793	0.0445258	0.259754	1	----	0.132954	0.0436435	0.00231617	0.0037071	++++	0.393441	0.530496	1	8.62759	0.0033111	0.00608614	11.8984	0.000561825	0.00102007	-0.0501795	0.0445258	0.259753	1	----	0.173195	0.0470209	0.000230185	0.000538921	+-++	0.00994572	0.0608075	0.870077	1	++-+	-0.0469137	0.0303048	0.121608	1	+---	0.179864	0.0298292	1.64192e-09	0.00207267	++++	15.4817	8.33062e-05	0.0143418	0.904675	0.00367613	0.951653	18.424	1.76818e-05	11.4598	0.000711178	0.787415	0.374883
	1629	rs35322174	rs893432	T	C	127880633	127894851	meta-analysis	270342	9637	260705	1674	46649	2276	54175	3843	111919	1843	47960	0.159584	0.0473106	0.000743197	0.00154371	+-++	0.00841912	0.0427009	0.843698	1	+--+	0.11371	0.0492355	0.0209149	0.05001	+-++	0.451362	0.501689	1	2.61006	0.106188	1	5.62602	0.0176957	0.0491104	0.00841933	0.042701	0.843695	1	+--+	0.159584	0.0473106	0.000743227	0.0015437	+-++	-0.0535683	0.0626821	0.392771	1	-+--	-0.0469137	0.0303048	0.121608	1	+---	0.133173	0.0301165	9.7823e-06	0.00809964	+-++	13.5084	0.0002375	0.221778	0.637689	1.1167	0.290629	5.70017	0.0169633	7.71875	0.00546501	0.113716	0.735953
	1630	rs35322174	rs6431223	T	A	127880633	127895487	meta-analysis	270342	9637	260705	1603	36037	2345	64787	3940	107443	1737	52436	-0.280148	0.0478648	4.83101e-09	6.40554e-08	-+--	-0.1678	0.0435531	0.000116787	0.000458884	-+--	-0.325814	0.050295	9.29017e-11	1.12639e-08	-+--	0.432612	0.51071	1	5.64074	0.0175478	1	3.01389	0.0825539	1	-0.1678	0.0435529	0.000116781	0.000458893	-+--	-0.280147	0.0478646	4.83047e-09	6.40581e-08	-+--	0.113591	0.0632313	0.072424	1	+--+	-0.0469137	0.0303048	0.121608	1	+---	-0.181954	0.0301331	1.55709e-09	0.00207267	-+--	16.9495	3.8388e-05	3.01403	0.0825467	5.19085	0.0227061	0.071419	0.789282	22.5599	2.03697e-06	6.02047	0.0141409
	1631	rs35322174	rs6742671	T	C	127880633	127922696	meta-analysis	270342	9637	260705	2035	50793	1914	50030	3133	85625	2549	74254	-0.0483204	0.0468241	0.302092	1	-+--	-0.0228529	0.0420848	0.587115	1	++--	-0.125247	0.0434418	0.00393776	0.00655311	----	1.45054	0.228441	1	2.86597	0.0904714	1	0.163637	0.68583	1	-0.0228529	0.0420848	0.587116	1	++--	-0.0483205	0.046824	0.302091	1	-+--	-0.0551004	0.0606765	0.363825	1	+---	-0.0469137	0.0303048	0.121608	1	+---	-0.0789241	0.0298064	0.00809964	0.0443127	----	0.000636083	0.979879	0.303996	0.581388	0.215252	0.642682	1.18215	0.27692	2.18713	0.139168	0.773105	0.379258
	1632	rs35103166	rs7575209	C	C	127882182	127884123	meta-analysis	270342	9637	260705	1618	46525	1835	55485	4784	119157	1398	39537	-0.0761032	0.0492523	0.122305	1	----	0.126455	0.041818	0.00249515	0.00636078	+-++	0.0210694	0.0530635	0.691323	1	+-++	1.80148	0.179533	1	2.43315	0.118794	1	9.82858	0.00171821	0.00265849	0.126455	0.0418181	0.00249522	0.00636082	+-++	-0.0761033	0.0492523	0.122305	1	----	-0.0273668	0.0662696	0.679635	1	-++-	0.140788	0.0309127	5.25377e-06	0.00303534	+-++	-0.12552	0.0313656	6.28519e-05	0.0118396	----	13.9121	0.000191565	0.716226	0.397385	0.0759714	0.782833	23.2352	1.43349e-06	3.80042	0.0512397	5.65555	0.0174002
	1633	rs35103166	rs58682665	C	G	127882182	127885247	meta-analysis	270342	9637	260705	1482	41946	1971	60064	3727	92365	2455	66329	-0.152211	0.0498528	0.00226415	0.00385186	-+--	0.116383	0.04492	0.00957277	0.026943	+-++	-0.0420294	0.0480379	0.381616	1	----	2.53287	0.111497	1	5.80159	0.0160117	1	16.0206	6.26575e-05	0.000138907	0.116382	0.04492	0.00957301	0.0269539	+-++	-0.152211	0.0498528	0.00226416	0.00385187	-+--	-0.00579709	0.0627603	0.926405	1	--+-	0.140788	0.0309127	5.25377e-06	0.00303534	+-++	-0.174836	0.0299313	5.18151e-09	0.00275585	-+--	24.9494	5.88534e-07	0.1514	0.697201	0.200323	0.65446	29.1069	6.84935e-08	10.2421	0.0013727	5.50569	0.0189547
	1634	rs35103166	rs11680911	C	C	127882182	127888757	meta-analysis	270342	9637	260705	1825	56269	1627	45741	2062	57530	4119	101164	0.176973	0.0492965	0.000330712	0.000758584	++++	0.134065	0.0466826	0.00408086	0.00969164	+-++	0.269131	0.0409514	4.96536e-11	8.98917e-09	++++	2.06789	0.15043	1	4.73069	0.0296291	1	0.399419	0.527389	1	0.134065	0.0466827	0.004081	0.00969171	+-++	0.176973	0.0492965	0.000330709	0.00075521	++++	-0.0404552	0.0631711	0.521908	1	----	0.140788	0.0309127	5.25377e-06	0.00303534	+-++	0.172386	0.0302777	1.24458e-08	0.00275941	++++	0.386718	0.53403	0.00628557	0.936809	0.0144193	0.904419	0.474327	0.491003	6.25687	0.0123713	3.6085	0.057485
	1635	rs35103166	rs4663105	C	C	127882182	127891427	meta-analysis	270342	9637	260705	2252	69985	1200	32025	599	18731	5581	139959	0.207352	0.0517707	6.19657e-05	0.000143757	++++	-0.025657	0.0652675	0.694241	1	--++	0.239797	0.0362944	3.92173e-11	5.86703e-09	++++	0.263346	0.607831	1	12.6348	0.000378625	0.000645056	7.82316	0.00515809	0.00929841	-0.0256545	0.0652672	0.694268	1	--++	0.207351	0.0517705	6.1967e-05	0.000143752	++++	0.0550414	0.080135	0.492172	1	-+++	0.140788	0.0309127	5.25377e-06	0.00303534	+-++	0.23873	0.0323199	1.50757e-13	0.000824861	++++	1.21863	0.269631	0.264344	0.607152	5.31194	0.0211797	13.1778	0.00028328	4.31294	0.0378237	0.000482029	0.982484
	1636	rs35103166	rs745717	C	C	127882182	127893897	meta-analysis	270342	9637	260705	2416	75418	1037	26592	5401	140996	780	17697	0.230468	0.0538319	1.85836e-05	6.79238e-05	++-+	0.194158	0.0354878	4.47178e-08	1.62312e-06	+-++	0.301941	0.0616111	9.54693e-07	4.25651e-06	++++	0.763139	0.382348	1	2.29798	0.129542	1	0.317134	0.573335	1	0.194158	0.0354878	4.47213e-08	1.623e-06	+-++	0.230468	0.0538319	1.85835e-05	6.79241e-05	++-+	-0.126301	0.0788644	0.109266	1	-+--	0.140788	0.0309127	5.25377e-06	0.00303534	+-++	0.128332	0.0383732	0.000824861	0.0188706	++-+	2.08708	0.14855	2.38693	0.122353	1.28595	0.256795	1.58612	0.207882	5.46563	0.0193941	5.72085	0.0167646
	1637	rs35103166	rs730482	C	T	127882182	127894484	meta-analysis	270342	9637	260705	2204	69072	1247	32938	2212	62523	3969	96170	0.227437	0.051219	8.97561e-06	4.50773e-05	+-++	0.151325	0.0436364	0.000524623	0.00177862	+-++	0.26212	0.038769	1.36975e-11	3.99856e-09	+-++	0.291511	0.589254	1	3.60284	0.0576808	1	1.27952	0.257988	1	0.151325	0.0436365	0.00052465	0.00177862	+-++	0.227437	0.051219	8.97559e-06	4.50732e-05	+-++	-0.115843	0.0642534	0.0714039	1	-+--	0.140788	0.0309127	5.25377e-06	0.00303534	+-++	0.179864	0.0298292	1.64192e-09	0.00207267	++++	2.09781	0.147511	0.64422	0.422187	0.0388218	0.843802	0.291506	0.589257	5.98762	0.0144066	2.82768	0.0926521
	1638	rs35103166	rs893432	C	C	127882182	127894851	meta-analysis	270342	9637	260705	3001	88728	452	13282	2515	69840	3667	88853	0.0693435	0.0706412	0.326282	1	--++	0.0972456	0.0393819	0.0135379	0.0462121	+-++	0.190379	0.036086	1.32242e-07	9.61055e-07	+-++	2.32815	0.127053	1	3.04011	0.0812303	1	0.119021	0.730099	1	0.0972447	0.039382	0.0135389	0.0462713	+-++	0.0693428	0.0706414	0.326289	1	--++	0.026802	0.080216	0.738287	1	++--	0.140788	0.0309127	5.25377e-06	0.00303534	+-++	0.133173	0.0301165	9.7823e-06	0.00809964	+-++	0.858487	0.354162	0.690876	0.405867	0.756415	0.384453	0.525151	0.468653	1.08922	0.296644	1.48131	0.22357
	1639	rs35103166	rs6431223	C	A	127882182	127895487	meta-analysis	270342	9637	260705	1696	48578	1753	53432	3847	94903	2328	63790	-0.145132	0.0492101	0.00318569	0.00619786	----	0.135856	0.0425182	0.00139714	0.00337746	+-++	-0.0450973	0.0465248	0.332387	1	--+-	2.18196	0.139637	1	8.24299	0.00409096	0.00787101	18.6678	1.55589e-05	4.49796e-05	0.135856	0.0425182	0.00139713	0.00337744	+-++	-0.145132	0.04921	0.00318567	0.00619788	----	-0.0350731	0.0624948	0.57465	1	-++-	0.140788	0.0309127	5.25377e-06	0.00303534	+-++	-0.181954	0.0301331	1.55709e-09	0.00207267	-+--	24.2064	8.65457e-07	0.407212	0.523388	0.00880388	0.925245	37.1909	1.07114e-09	11.0743	0.000875322	6.09579	0.0135504
	1640	rs35103166	rs6759089	C	C	127882182	127896731	meta-analysis	270342	9637	260705	1440	42307	2013	59703	2885	75433	3296	83260	0.014205	0.0496513	0.774805	1	++--	0.138712	0.0465691	0.00289538	0.00742433	++++	0.156094	0.045352	0.000577798	0.00104238	+-++	4.45206	0.0348593	1	0.0714997	0.789166	1	3.34533	0.0673958	1	0.138711	0.0465693	0.00289581	0.00742448	++++	0.0142061	0.0496515	0.774789	1	++--	0.00571647	0.0622256	0.926804	1	--++	0.140788	0.0309127	5.25377e-06	0.00303534	+-++	0.00996893	0.0299107	0.738916	1	+--+	4.68404	0.030444	0.00534079	0.941742	0.00137981	0.970369	5.41072	0.0200134	0.0777632	0.780352	7.23456	0.00715132
	1641	rs35103166	rs6759460	C	C	127882182	127897011	meta-analysis	270342	9637	260705	1711	52567	1741	49443	3682	99497	2500	59197	0.0559085	0.0491279	0.255113	1	-+++	0.147439	0.0424561	0.000515161	0.00174987	+-++	0.201209	0.046059	1.25096e-05	3.66024e-05	++++	4.65544	0.0309553	1	0.73681	0.390685	1	1.98714	0.158641	1	0.14744	0.0424561	0.000515124	0.00174984	+-++	0.0559087	0.0491278	0.25511	1	-+++	-0.00274378	0.0622946	0.964868	1	+++-	0.140788	0.0309127	5.25377e-06	0.00303534	+-++	0.0392255	0.0300125	0.191223	1	-+++	2.13841	0.143651	0.0839763	0.77198	0.0160382	0.899224	4.33188	0.037405	1.18643	0.27605	8.68206	0.00321358
	1642	rs35103166	rs2118507	C	C	127882182	127903692	meta-analysis	270342	9637	260705	1586	45929	1867	56081	3412	87324	2769	71370	0.0191737	0.0493116	0.697404	1	++-+	0.137388	0.0441892	0.00187672	0.00446576	++++	0.169607	0.0456955	0.000205898	0.000446372	++++	5.00697	0.0252455	1	0.256896	0.612261	1	3.1874	0.0742081	1	0.137388	0.0441892	0.00187665	0.00445867	++++	0.0191729	0.0493115	0.697415	1	++-+	0.0147099	0.061998	0.812451	1	+-++	0.140788	0.0309127	5.25377e-06	0.00303534	+-++	0.0153452	0.0297638	0.606159	1	++-+	4.36644	0.0366534	0.0044183	0.947003	0.00397637	0.94972	5.24715	0.0219828	0.272858	0.601421	8.00164	0.00467349
	1643	rs35103166	rs72842104	C	A	127882182	127905922	meta-analysis	270342	9637	260705	2703	79500	750	22510	4624	120341	1557	38353	-0.0470624	0.0600666	0.433332	1	+---	0.129709	0.0350747	0.000217247	0.000789869	+-++	0.132513	0.0469282	0.00474685	0.00780431	+-++	5.55004	0.0184802	1	0.00229043	0.961829	1	6.45856	0.0110419	0.0227715	0.129709	0.0350747	0.000217245	0.000789858	+-++	-0.0470629	0.0600665	0.433326	1	+---	0.0502857	0.0741943	0.497926	1	-+++	0.140788	0.0309127	5.25377e-06	0.00303534	+-++	-0.0102415	0.0352093	0.771146	1	+-+-	7.73249	0.00542358	0.279674	0.596915	0.0561628	0.812667	7.9298	0.00486271	0.021689	0.882917	5.92069	0.0149641
	1644	rs35103166	rs920279	C	G	127882182	127912189	meta-analysis	270342	9637	260705	2261	67037	1191	34973	4555	119674	1627	39019	0.0653438	0.0511978	0.201849	1	-+-+	0.130013	0.0376522	0.000554394	0.00185524	+-++	0.261405	0.0480033	5.16396e-08	6.10618e-07	++++	7.80425	0.00521236	1	4.63832	0.0312655	1	1.03546	0.30888	1	0.130013	0.0376522	0.000554385	0.00185522	+-++	0.0653433	0.0511977	0.201852	1	-+-+	0.0619672	0.0666684	0.352638	1	+++-	0.140788	0.0309127	5.25377e-06	0.00303534	+-++	0.0855355	0.032586	0.00866705	0.0476095	-+++	1.59133	0.207136	0.110697	0.739352	0.048923	0.824948	0.797832	0.371742	4.46282	0.0346402	9.18854	0.00243534
	1645	rs35103166	rs35432737	C	A	127882182	127913495	meta-analysis	270342	9637	260705	3100	91511	353	10499	4841	123939	1340	34755	0.106248	0.0812397	0.190929	1	+-++	0.142489	0.0334689	2.06865e-05	0.000142162	+-++	0.185463	0.048002	0.000111702	0.000217361	++++	0.704732	0.401198	1	0.539309	0.462719	1	0.170126	0.68	1	0.142489	0.0334689	2.06862e-05	0.000142156	+-++	0.10625	0.0812396	0.190921	1	+-++	-0.0691148	0.0931358	0.458035	1	-+--	0.140788	0.0309127	5.25377e-06	0.00303534	+-++	0.0817986	0.039284	0.0373208	1	++++	0.157901	0.691096	0.0734104	0.786435	0.00139302	0.970227	1.38294	0.239602	0.612259	0.433938	2.79313	0.0946692
	1646	rs35103166	rs61103548	C	T	127882182	127920795	meta-analysis	270342	9637	260705	2866	85949	586	16060	5368	140526	813	18168	-0.037837	0.068378	0.580023	1	-++-	0.1354	0.0333403	4.88288e-05	0.000247427	+-++	0.125111	0.0604166	0.0383765	1	++++	3.18918	0.0741274	1	0.0222315	0.881473	1	5.18585	0.0227715	0.0853455	0.1354	0.0333403	4.88344e-05	0.000247426	+-++	-0.0378373	0.068378	0.580021	1	-++-	0.0313569	0.0894317	0.725871	1	---+	0.140788	0.0309127	5.25377e-06	0.00303534	+-++	-0.0341028	0.0440369	0.438686	1	-++-	5.66618	0.0172951	0.00210799	0.96338	0.0140448	0.905663	9.41755	0.00214918	0.0533616	0.817314	4.53521	0.0332044
	1647	rs35103166	rs4663110	C	C	127882182	127922463	meta-analysis	270342	9637	260705	1032	29757	2419	72253	2265	57925	3915	100768	0.0446962	0.0540994	0.408698	1	+--+	0.142261	0.0551531	0.0098978	0.0281902	+-++	0.193012	0.0512765	0.00016712	0.000359658	+-++	3.95924	0.0466149	1	0.454175	0.500359	1	1.59482	0.206639	1	0.142261	0.055153	0.00989744	0.0282577	+-++	0.0446955	0.0540993	0.408704	1	+--+	0.00577828	0.0666392	0.930902	1	-++-	0.140788	0.0309127	5.25377e-06	0.00303534	+-++	0.0377015	0.0314802	0.231064	1	++++	2.37839	0.123024	0.0124883	0.911021	0.000542294	0.981421	2.71089	0.0996657	0.760782	0.383084	6.66285	0.00984436
	1648	rs35103166	rs6742671	C	C	127882182	127922696	meta-analysis	270342	9637	260705	2029	59371	1422	42639	3139	77047	3040	81645	-0.0909084	0.0497141	0.0674562	1	----	0.150087	0.0419462	0.000346109	0.0012835	+-++	0.0580085	0.0418342	0.165555	1	--++	5.25305	0.0219084	1	2.41582	0.120115	1	13.7271	0.000211385	0.000464419	0.150087	0.0419462	0.000346142	0.00128355	+-++	-0.0909079	0.0497143	0.0674584	1	----	-0.00422194	0.0622088	0.945891	1	++--	0.140788	0.0309127	5.25377e-06	0.00303534	+-++	-0.0789241	0.0298064	0.00809964	0.0443127	----	15.6644	7.56332e-05	0.0427458	0.836205	0.0318479	0.858362	19.8067	8.56822e-06	2.53263	0.111515	7.10645	0.00768069
	1649	rs35103166	rs6730476	C	A	127882182	127924714	meta-analysis	270342	9637	260705	1786	52093	1667	49917	2863	73114	3319	85580	0.0141163	0.0491558	0.773979	1	---+	0.118523	0.0445316	0.00777822	0.0191837	+-++	0.172877	0.0433108	6.56407e-05	0.000151723	+-++	5.87241	0.01538	1	0.765612	0.381578	1	2.4778	0.115463	1	0.118523	0.0445315	0.00777801	0.0191552	+-++	0.0141153	0.0491557	0.773994	1	---+	0.0380149	0.0618254	0.538638	1	+++-	0.140788	0.0309127	5.25377e-06	0.00303534	+-++	0.0435605	0.0298029	0.143846	1	-+-+	4.7587	0.0291505	0.262356	0.608506	0.1687	0.68127	1.9571	0.161824	0.363671	0.546475	6.05016	0.013905
	1650	rs35103166	rs905657	C	A	127882182	127927936	meta-analysis	270342	9637	260705	982	29658	2470	72351	1805	47949	4377	110744	-0.0267371	0.0542846	0.622341	1	-+--	0.109041	0.0572833	0.0569697	1	++++	0.127372	0.0509375	0.0124	0.0253322	++++	4.2858	0.038432	1	0.0571832	0.811005	1	2.96005	0.0853455	1	0.109043	0.057283	0.0569645	1	++++	-0.0267383	0.0542844	0.622324	1	-+--	0.0448375	0.068012	0.50973	1	+-++	0.140788	0.0309127	5.25377e-06	0.00303534	+-++	-0.000112187	0.0326876	0.997262	1	++-+	7.19165	0.00732436	0.176546	0.674359	0.237879	0.625742	2.73905	0.0979231	0.0507031	0.821844	4.43671	0.0351739
	1651	rs35103166	rs6431230	C	A	127882182	127927943	meta-analysis	270342	9637	260705	2040	60423	1412	41587	3729	98598	2453	60095	-0.0623792	0.0501783	0.213812	1	++--	0.102373	0.0398543	0.0102083	0.0292147	+-++	0.141109	0.0435879	0.00120651	0.00227672	++++	9.37291	0.00220216	0.00771484	0.430134	0.511923	1	6.61031	0.010139	0.0208555	0.102374	0.0398542	0.0102077	0.0292147	+-++	-0.0623798	0.0501782	0.213808	1	++--	0.100994	0.0630893	0.109418	1	-+++	0.140788	0.0309127	5.25377e-06	0.00303534	+-++	-0.00195641	0.0304095	0.948703	1	-+-+	11.8836	0.00056631	1.06051	0.303099	0.580084	0.446279	4.33119	0.0374201	3.5933e-05	0.995217	7.2461	0.00710551
	1652	rs35103166	rs2077309	C	C	127882182	127928186	meta-analysis	270342	9637	260705	1695	51577	1757	50433	2383	61873	3799	96821	0.0925024	0.049195	0.0600642	1	-+-+	0.18726	0.0463716	5.38491e-05	0.000276129	+-++	0.188288	0.0427958	1.08416e-05	3.05031e-05	++++	2.15794	0.141834	1	0.000264921	0.987014	1	1.96459	0.161024	1	0.18726	0.0463717	5.38551e-05	0.000276127	+-++	0.0925028	0.0491951	0.0600638	1	-+-+	-0.0917868	0.0623512	0.140996	1	+++-	0.140788	0.0309127	5.25377e-06	0.00303534	+-++	0.0495665	0.0300881	0.09948	1	++++	0.690674	0.405935	0.554361	0.456541	0.695335	0.404356	6.20485	0.0127401	0.80951	0.368265	7.03146	0.00800902
	1653	rs35103166	rs10198483	C	A	127882182	127934102	meta-analysis	270342	9637	260705	2066	60293	1386	41716	4310	107887	1872	50806	0.00123333	0.0500146	0.980327	1	---+	0.155036	0.0391185	7.39403e-05	0.000344781	+-++	0.117469	0.0463771	0.0113123	0.0221288	+-++	2.90408	0.0883558	1	0.383391	0.535794	1	5.86727	0.0154249	0.0353922	0.155036	0.0391184	7.39343e-05	0.000344775	+-++	0.00123307	0.0500145	0.980331	1	---+	-0.0391984	0.0642899	0.542051	1	+-+-	0.140788	0.0309127	5.25377e-06	0.00303534	+-++	-0.0334122	0.0312583	0.285112	1	----	5.63359	0.0176195	0.345061	0.556922	0.0816567	0.775065	14.1635	0.000167591	0.175062	0.675652	7.27801	0.00698039
	1654	rs35103166	rs72961076	C	G	127882182	127938928	meta-analysis	270342	9637	260705	2979	87647	473	14363	5669	144933	513	13761	0.0282571	0.0696562	0.684989	1	--++	0.143838	0.0330276	1.33015e-05	9.81875e-05	+-++	0.160205	0.0704481	0.0229613	0.0605704	+-++	1.77384	0.182907	1	0.0442484	0.833392	1	2.24791	0.133795	1	0.143838	0.0330276	1.33016e-05	9.8182e-05	+-++	0.0282572	0.0696562	0.684988	1	--++	-0.017148	0.0973505	0.860178	1	++--	0.140788	0.0309127	5.25377e-06	0.00303534	+-++	0.00161758	0.0483931	0.973335	1	+-++	2.18048	0.139771	0.0986481	0.753458	0.00454408	0.946255	5.89231	0.0152071	0.0636959	0.800747	3.4429	0.0635239
	1655	rs35103166	rs7355740	C	A	127882182	127939977	meta-analysis	270342	9637	260705	3015	89795	438	12215	5133	133240	1049	25453	-0.176203	0.0759557	0.0203509	0.0526138	--+-	0.128986	0.0333428	0.000109518	0.000439745	+-++	0.0699245	0.0525807	0.183567	1	+-++	7.09853	0.00771471	1	0.899851	0.342822	1	13.5359	0.000234049	0.000495496	0.128986	0.0333428	0.000109514	0.000439724	+-++	-0.176201	0.0759556	0.0203525	0.0527904	--+-	0.108452	0.0911328	0.23403	1	++-+	0.140788	0.0309127	5.25377e-06	0.00303534	+-++	-0.0849466	0.0415622	0.0409692	1	--+-	14.9421	0.00011086	1.11086	0.291895	0.0673812	0.795189	16.1199	5.9455e-05	1.3498	0.245313	5.33933	0.0208495
	1656	rs35103166	rs11890243	C	A	127882182	127958041	meta-analysis	270342	9637	260705	1632	46602	1819	55408	3321	82570	2861	76124	-0.0641604	0.0492535	0.192692	1	--+-	0.139638	0.0442882	0.00161633	0.00391845	+-++	0.0739969	0.045081	0.10071	1	+-++	4.28141	0.0385313	1	1.07888	0.298947	1	9.46672	0.00209233	0.00341991	0.139638	0.0442882	0.0016164	0.00391842	+-++	-0.0641604	0.0492536	0.192693	1	--+-	-0.00173678	0.0618661	0.977604	1	+--+	0.140788	0.0309127	5.25377e-06	0.00303534	+-++	-0.072181	0.0297586	0.0152852	0.191223	--+-	12.4217	0.000424376	0.0194262	0.889151	0.000453534	0.983009	15.7594	7.19289e-05	1.49306	0.221742	7.32314	0.00680724
	1657	rs35103166	rs113528216	C	A	127882182	127968506	meta-analysis	270342	9637	260705	2681	80067	772	21943	5258	134888	924	23806	0.0505971	0.0592162	0.392858	1	+-++	0.160869	0.0344635	3.0442e-06	3.27101e-05	+-++	0.108731	0.0560641	0.0524515	1	+-++	0.508227	0.475907	1	0.627666	0.428213	1	2.59037	0.107515	1	0.160869	0.0344635	3.04431e-06	3.27091e-05	+-++	0.0505971	0.0592163	0.392858	1	+-++	-0.104333	0.0792491	0.187998	1	-++-	0.140788	0.0309127	5.25377e-06	0.00303534	+-++	-0.019274	0.0391606	0.622593	1	--+-	1.82299	0.176957	0.968622	0.325024	0.188136	0.664472	11.9251	0.000553826	0.250725	0.616565	3.50359	0.0612361
	1658	rs35103166	rs111736896	C	A	127882182	127979335	meta-analysis	270342	9637	260705	2711	78142	736	23865	4833	122981	1337	35708	-0.0774326	0.058368	0.184632	1	----	0.127777	0.0352158	0.000285196	0.00105318	+-++	0.112078	0.0482324	0.0201409	0.0463662	+-++	6.26429	0.0123196	1	0.0690966	0.792657	1	9.06198	0.00260979	0.00440464	0.127777	0.0352157	0.000285177	0.00105318	+-++	-0.0774328	0.0583679	0.18463	1	----	0.0587211	0.0734718	0.424155	1	++-+	0.140788	0.0309127	5.25377e-06	0.00303534	+-++	-0.0393213	0.0354276	0.267041	1	---+	10.9161	0.000953341	0.31156	0.576725	0.0771082	0.781255	11.1898	0.000822461	0.251152	0.616265	6.40009	0.0114115
	1659	rs35103166	rs13385611	C	C	127882182	128004690	meta-analysis	270342	9637	260705	2888	85169	564	16841	5267	135532	914	23161	-0.0660125	0.0643327	0.304839	1	---+	0.117286	0.0338757	0.000535674	0.00182545	+-++	0.20601	0.0555769	0.000209927	0.000451822	+-++	10.2382	0.00137562	0.00448149	1.85819	0.172833	1	6.35581	0.0116998	0.0251252	0.117286	0.0338757	0.000535666	0.0018254	+-++	-0.066013	0.0643326	0.304835	1	---+	0.147904	0.0830677	0.0749907	1	+++-	0.140788	0.0309127	5.25377e-06	0.00303534	+-++	0.019992	0.0405789	0.622246	1	--++	8.39502	0.0037625	1.27854	0.258171	0.262632	0.608318	3.38778	0.0656814	1.0518	0.305093	7.3072	0.00686788
	1660	rs35103166	rs12989081	C	C	127882182	128144731	meta-analysis	270342	9637	260705	1547	44634	1906	57376	2867	74208	3315	84485	-0.100317	0.0493511	0.0420814	1	----	0.0847637	0.0455953	0.0630205	1	+-++	0.0864786	0.044604	0.0525246	1	+-++	7.88522	0.00498403	1	0.000722839	0.978551	1	7.58779	0.0058765	0.010945	0.0847642	0.0455952	0.0630186	1	+-++	-0.100317	0.049351	0.0420806	1	----	0.102993	0.0619666	0.0964976	1	++++	0.140788	0.0309127	5.25377e-06	0.00303534	+-++	-0.0391864	0.0298189	0.188797	1	+---	17.1423	3.46811e-05	1.12398	0.289062	1.03435	0.309138	5.17626	0.0228976	1.00151	0.316945	5.48573	0.0191723
	1661	rs35103166	rs6761391	C	G	127882182	128154284	meta-analysis	270342	9637	260705	1114	34772	2335	67237	1543	41091	4632	117602	0.0861363	0.0525992	0.101506	1	++++	0.125349	0.0570397	0.0279791	1	+-++	0.222819	0.0485177	4.37874e-06	1.33217e-05	++++	3.64843	0.0561221	1	1.69424	0.193043	1	0.255417	0.613287	1	0.125353	0.0570394	0.0279733	1	+-++	0.0861371	0.0525989	0.101501	1	++++	0.0117091	0.0678609	0.863009	1	++--	0.140788	0.0309127	5.25377e-06	0.00303534	+-++	0.102186	0.0331814	0.00207267	0.0191537	++++	0.802429	0.370368	0.0666012	0.796351	0.0566309	0.811903	0.123214	0.725574	2.03323	0.153893	4.21203	0.0401382
	1662	rs35103166	rs2069928	C	T	127882182	128183914	meta-analysis	270342	9637	260705	2214	63971	1237	38036	4150	106739	2031	51953	-0.0869988	0.0512977	0.0898934	1	-+--	0.11157	0.0381435	0.00344437	0.00820851	++++	0.105531	0.0450759	0.0192229	0.0425302	+-++	7.94882	0.00481187	1	0.0104613	0.918534	1	9.64907	0.00189448	0.00297689	0.11157	0.0381435	0.00344445	0.00842158	++++	-0.0869987	0.0512977	0.0898941	1	-+--	0.0825689	0.0650847	0.20457	1	+-++	0.140788	0.0309127	5.25377e-06	0.00303534	+-++	-0.0414689	0.031529	0.188421	1	+---	14.4651	0.000142779	0.57177	0.449556	0.354154	0.551771	9.5635	0.00198484	0.416109	0.518885	7.14129	0.00753291
	1663	rs35103166	rs77344655	C	A	127882182	128293782	meta-analysis	270342	9637	260705	2878	85892	572	16118	5363	137808	811	20885	0.0825218	0.0667698	0.21649	1	+-++	0.15564	0.03355	3.50051e-06	3.40797e-05	+-++	0.146545	0.0584381	0.0121521	0.0244815	+-++	0.520625	0.470575	1	0.0182154	0.89264	1	0.95745	0.32783	1	0.15564	0.03355	3.50046e-06	3.40796e-05	+-++	0.0825222	0.0667697	0.216487	1	+-++	-0.091153	0.0868578	0.293971	1	--+-	0.140788	0.0309127	5.25377e-06	0.00303534	+-++	0.0230073	0.0426538	0.589613	1	+-++	0.627102	0.42842	0.564228	0.452562	0.105976	0.744773	5.97339	0.0145233	0.00758236	0.930611	2.91566	0.0877236
	1664	rs35103166	rs79010294	C	A	127882182	128295872	meta-analysis	270342	9637	260705	2867	84858	585	17152	5175	131587	1007	27107	0.00258384	0.065547	0.968556	1	--+-	0.151746	0.033851	7.36827e-06	6.17423e-05	+-++	0.0898465	0.0534286	0.0926429	1	--++	1.06485	0.302112	1	0.957773	0.327749	1	4.08823	0.0431828	1	0.151746	0.033851	7.36842e-06	6.17423e-05	+-++	0.00258417	0.065547	0.968552	1	--+-	-0.0593256	0.0827401	0.473367	1	-+--	0.140788	0.0309127	5.25377e-06	0.00303534	+-++	-0.0383636	0.0399463	0.336864	1	--+-	3.6368	0.0565154	0.284566	0.593724	0.0571366	0.81108	13.1827	0.000282542	0.681088	0.409212	3.69363	0.0546207
	1665	rs35103166	rs56398807	C	G	127882182	128300355	meta-analysis	270342	9637	260705	2289	66686	1164	35324	3989	102755	2193	55939	-0.109382	0.0520939	0.0357539	0.138879	----	0.0969691	0.0380552	0.0108306	0.0321712	+-++	0.116392	0.0436667	0.00768806	0.0125825	+-++	11.0321	0.000895498	0.00367268	0.112449	0.737373	1	10.2309	0.00138104	0.0021201	0.0969695	0.0380552	0.0108302	0.0322364	+-++	-0.109382	0.0520938	0.0357536	0.13888	----	0.130633	0.0651866	0.0450717	1	++++	0.140788	0.0309127	5.25377e-06	0.00303534	+-++	-0.0258259	0.0312822	0.409043	1	+---	17.0562	3.62899e-05	1.89085	0.169106	0.798795	0.371454	6.21344	0.0126784	0.207928	0.648397	7.00989	0.00810608
	1666	rs35103166	rs6727506	C	T	127882182	128308167	meta-analysis	270342	9637	260705	1770	50560	1680	51449	3330	83640	2851	75053	-0.0603085	0.0491421	0.219737	1	--+-	0.113103	0.043111	0.00870243	0.0239401	+-++	0.111224	0.0438798	0.011253	0.0220466	+-++	6.77899	0.00922373	1	0.000932987	0.975633	1	7.03674	0.00798544	0.0159644	0.113103	0.0431109	0.00870234	0.0238146	+-++	-0.0603086	0.0491421	0.219736	1	--+-	0.0584003	0.0617908	0.344593	1	-+-+	0.140788	0.0309127	5.25377e-06	0.00303534	+-++	-0.0266406	0.0297758	0.370944	1	-+--	11.9981	0.000532554	0.343334	0.557911	0.272371	0.601745	7.11371	0.00764965	0.303386	0.581767	6.75903	0.00932743
	1667	rs35103166	rs12987692	C	C	127882182	128335381	meta-analysis	270342	9637	260705	1927	55792	1524	46218	3521	89318	2658	69376	-0.086495	0.0494136	0.0800444	1	----	0.102841	0.0413702	0.0129238	0.0410741	+-++	0.100897	0.0435809	0.0206044	0.0488719	+-++	8.08929	0.00445277	1	0.00104659	0.974192	1	8.63141	0.00330415	0.00555801	0.10284	0.0413702	0.012924	0.0413811	+-++	-0.0864952	0.0494136	0.0800438	1	----	0.0843986	0.062154	0.174497	1	++-+	0.140788	0.0309127	5.25377e-06	0.00303534	+-++	-0.0357022	0.0299624	0.233431	1	----	15.2055	9.64205e-05	0.772554	0.379428	0.539931	0.462461	7.35622	0.00668312	0.557415	0.455304	6.67106	0.00979907
	1668	rs35103166	rs55879780	C	G	127882182	128342675	meta-analysis	270342	9637	260705	2332	70309	1121	31701	4162	109644	2020	49050	-0.0242852	0.0527613	0.645312	1	--+-	0.107843	0.0374838	0.00401416	0.00954838	+-++	0.188316	0.0443494	2.17426e-05	5.87538e-05	+-++	9.51442	0.00203863	0.00700184	1.92058	0.165793	1	4.16774	0.0412008	1	0.107843	0.0374838	0.00401398	0.00954851	+-++	-0.024285	0.0527613	0.645314	1	--+-	0.105872	0.0661577	0.109532	1	++++	0.140788	0.0309127	5.25377e-06	0.00303534	+-++	0.0420239	0.0318238	0.186663	1	-+++	7.28718	0.00694483	1.15814	0.281851	0.459803	0.497716	1.79176	0.180712	0.772943	0.379308	7.18261	0.00736136
	1669	rs35103166	rs4662742	C	A	127882182	128350744	meta-analysis	270342	9637	260705	1001	28549	2449	73458	1586	39618	4590	119075	0.0473252	0.0541601	0.382226	1	++--	0.186896	0.0588023	0.00148098	0.00368193	++++	0.168965	0.050514	0.000823078	0.00148615	+-++	2.69759	0.1005	1	0.0535069	0.81707	1	3.04805	0.0808343	1	0.186896	0.0588024	0.001481	0.00358142	++++	0.047325	0.05416	0.382227	1	++--	-0.0637344	0.0691103	0.356417	1	---+	0.140788	0.0309127	5.25377e-06	0.00303534	+-++	0.0138778	0.0335874	0.679472	1	+--+	2.24623	0.13394	0.275452	0.599698	0.481714	0.487647	6.52783	0.01062	0.226363	0.634234	6.53628	0.0105696
	1670	rs35103166	rs6708915	C	T	127882182	128355782	meta-analysis	270342	9637	260705	1305	37421	2146	64588	2536	64166	3641	94527	-0.0561759	0.0507621	0.268446	1	--+-	0.13968	0.0495858	0.00484842	0.0121427	+-++	0.0829588	0.0470325	0.0777552	1	+-++	4.0424	0.0443706	1	0.688808	0.40657	1	7.61775	0.00577966	0.0104359	0.139681	0.0495856	0.00484778	0.0121289	+-++	-0.0561752	0.0507619	0.26845	1	--+-	-0.00024869	0.0633714	0.996869	1	+++-	0.140788	0.0309127	5.25377e-06	0.00303534	+-++	-0.0613981	0.0303774	0.0432613	1	--+-	10.9826	0.000919695	0.00779272	0.929657	0.000359879	0.984865	11.9568	0.000544478	1.05576	0.304185	6.64752	0.00992938
	1671	rs35103166	rs113744151	C	G	127882182	128361798	meta-analysis	270342	9637	260705	2536	75656	916	26354	4608	118792	1574	39901	0.0303605	0.0556835	0.585593	1	-+++	0.155635	0.0358475	1.41456e-05	0.000116787	+-++	0.131452	0.0474361	0.00558604	0.00872277	++++	1.90989	0.166975	1	0.165423	0.684212	1	3.57839	0.058536	1	0.155635	0.0358474	1.41446e-05	0.000116781	+-++	0.0303601	0.0556835	0.585597	1	-+++	-0.0528094	0.0706342	0.454673	1	+++-	0.140788	0.0309127	5.25377e-06	0.00303534	+-++	-0.00498207	0.0342391	0.88431	1	-++-	3.00631	0.0829408	0.292325	0.588734	0.0983735	0.75379	10.4982	0.00119491	0.0271904	0.869027	5.4388	0.0196942
	1672	rs35103166	rs2253005	C	A	127882182	128362987	meta-analysis	270342	9637	260705	1402	41675	2050	60335	2678	68381	3502	90313	0.0343334	0.0502222	0.494209	1	--++	0.185095	0.0481672	0.000121652	0.00046847	+-++	0.145581	0.0463973	0.00170273	0.00282272	+-++	2.64731	0.103726	1	0.349082	0.554633	1	4.69384	0.0302709	1	0.185096	0.048167	0.000121636	0.000468469	+-++	0.0343337	0.0502221	0.494204	1	--++	-0.0739749	0.062762	0.238534	1	+++-	0.140788	0.0309127	5.25377e-06	0.00303534	+-++	-0.0162091	0.0300954	0.590169	1	--+-	3.25852	0.0710534	0.745199	0.388	0.599302	0.438845	12.5623	0.00039361	0.00739049	0.931492	8.55865	0.00343885
	1673	rs7575209	rs58682665	C	G	127884123	127885247	meta-analysis	270342	9637	260705	2931	69161	3473	96522	2278	65150	955	29872	-0.229799	0.037019	5.38032e-10	2.79342e-08	-+--	-0.197336	0.0410431	1.5243e-06	2.28191e-05	-+--	-0.385546	0.0540528	9.83738e-13	2.35406e-09	----	5.65156	0.0174398	1	7.6902	0.00555214	0.0126379	0.344958	0.556981	1	-0.197336	0.0410431	1.52431e-06	2.28193e-05	-+--	-0.229799	0.037019	5.3798e-10	2.79339e-08	-+--	0.0390947	0.06671	0.557849	1	+-++	-0.12552	0.0313656	6.28519e-05	0.0118396	----	-0.174836	0.0299313	5.18151e-09	0.00275585	-+--	4.61898	0.0316201	1.33297	0.248277	1.93286	0.164446	0.19619	0.657814	17.3123	3.17125e-05	11.63	0.000648961
	1674	rs7575209	rs11680911	C	C	127884123	127888757	meta-analysis	270342	9637	260705	1962	54756	4441	110927	1927	59044	1305	35978	0.163341	0.0396791	3.84581e-05	0.000108866	+-++	-0.0650283	0.0465524	0.162448	1	----	0.063569	0.0520415	0.221895	1	++++	2.32431	0.127367	1	3.39195	0.0655155	1	13.9387	0.000188866	0.000454182	-0.0650282	0.0465524	0.162448	1	----	0.163341	0.039679	3.84571e-05	0.000108864	+-++	-0.0342444	0.0653475	0.600253	1	-+--	-0.12552	0.0313656	6.28519e-05	0.0118396	----	0.172386	0.0302777	1.24458e-08	0.00275941	++++	32.6166	1.12252e-08	0.0328444	0.856187	1.16133	0.28119	18.2776	1.90936e-05	9.68405	0.00185875	3.26649	0.0707087
	1675	rs7575209	rs4663105	C	C	127884123	127891427	meta-analysis	270342	9637	260705	1222	37880	5180	127799	1630	50836	1602	44186	0.252366	0.0460257	4.17828e-08	3.85235e-07	++++	-0.0136234	0.0543013	0.801902	1	--+-	0.167784	0.0551822	0.00236148	0.00383043	++++	1.38553	0.239162	1	5.49053	0.0191197	1	13.9629	0.00018645	0.000440654	-0.0136237	0.0543014	0.801899	1	--+-	0.252365	0.0460258	4.17855e-08	3.85235e-07	++++	-0.0705708	0.0686469	0.303938	1	++--	-0.12552	0.0313656	6.28519e-05	0.0118396	----	0.23873	0.0323199	1.50757e-13	0.000824861	++++	46.0316	1.16362e-11	0.0587816	0.808432	3.184	0.0743626	15.9477	6.51172e-05	21.3527	3.82083e-06	1.23077	0.267258
	1676	rs7575209	rs745717	C	C	127884123	127893897	meta-analysis	270342	9637	260705	4971	130976	1433	34706	2848	85439	384	9583	0.0676224	0.0442907	0.126814	1	++-+	-0.138498	0.0341226	4.93173e-05	0.000247427	----	0.105409	0.0772614	0.172468	1	++-+	0.18003	0.671347	1	8.33941	0.00387942	0.00731211	13.591	0.000227273	0.000476158	-0.138498	0.0341226	4.93166e-05	0.000255134	----	0.0676223	0.0442907	0.126815	1	++-+	0.175125	0.0907398	0.0536107	1	++-+	-0.12552	0.0313656	6.28519e-05	0.0118396	----	0.128332	0.0383732	0.000824861	0.0188706	++-+	12.6649	0.000372585	1.07323	0.300216	0.0784076	0.779467	27.0012	2.03324e-07	7.66967	0.00561566	0.0706109	0.790449
	1677	rs7575209	rs730482	C	T	127884123	127894484	meta-analysis	270342	9637	260705	2358	67541	4045	98141	2060	64055	1171	30967	0.151901	0.037862	6.02198e-05	0.000139595	+-++	-0.0939315	0.0436254	0.0313076	1	----	0.0816056	0.052101	0.117279	1	+-++	1.19125	0.275077	1	6.67289	0.00978904	0.0302792	18.1117	2.08318e-05	5.45509e-05	-0.0939314	0.0436253	0.0313077	1	----	0.151901	0.037862	6.02186e-05	0.000139591	+-++	0.0243367	0.0652173	0.709027	1	++-+	-0.12552	0.0313656	6.28519e-05	0.0118396	----	0.179864	0.0298292	1.64192e-09	0.00207267	++++	31.8376	1.67614e-08	0.336557	0.561824	0.345635	0.556595	26.8403	2.20983e-07	11.6002	0.000659457	2.67864	0.101702
	1678	rs7575209	rs893432	C	C	127884123	127894851	meta-analysis	270342	9637	260705	3175	88210	3229	77472	2343	70359	890	24663	0.132751	0.0366697	0.000294411	0.000714874	+-++	-0.0798665	0.0395516	0.0434563	1	----	-0.0139958	0.0551388	0.799628	1	--++	4.91099	0.0266863	1	0.942303	0.331686	1	15.5401	8.07751e-05	0.000161185	-0.0798666	0.0395516	0.0434562	1	----	0.13275	0.0366697	0.000294418	0.000714868	+-++	-0.0654458	0.0678017	0.334418	1	+---	-0.12552	0.0313656	6.28519e-05	0.0118396	----	0.133173	0.0301165	9.7823e-06	0.00809964	+-++	28.647	8.68467e-08	7.93221e-05	0.992894	0.817954	0.365779	18.3649	1.82384e-05	3.0908	0.078736	5.48697	0.0191587
	1679	rs7575209	rs6431223	C	A	127884123	127895487	meta-analysis	270342	9637	260705	3230	77091	3170	88591	2314	66390	912	28632	-0.230196	0.0367972	3.95485e-10	2.28834e-08	-+--	-0.188768	0.0399169	2.25604e-06	3.1267e-05	-+--	-0.373566	0.0540329	4.72224e-12	3.27032e-09	----	4.80978	0.0282987	1	7.56726	0.00594379	0.014591	0.582306	0.44541	1	-0.188768	0.039917	2.25617e-06	3.12671e-05	-+--	-0.230196	0.0367973	3.95539e-10	2.28807e-08	-+--	0.0390683	0.0670932	0.560365	1	+--+	-0.12552	0.0313656	6.28519e-05	0.0118396	----	-0.181954	0.0301331	1.55709e-09	0.00207267	-+--	4.68684	0.0303945	1.02886	0.310426	1.55221	0.212809	0.0185637	0.891625	15.7626	7.18088e-05	9.59239	0.00195386
	1680	rs7575209	rs6759089	C	C	127884123	127896731	meta-analysis	270342	9637	260705	2678	67959	3725	97724	1647	49781	1586	45240	-0.00987784	0.0372227	0.790723	1	---+	-0.137592	0.0454465	0.00246538	0.00592854	----	-0.124486	0.0463703	0.0072616	0.0119976	----	3.71492	0.053928	1	0.0407462	0.840029	1	4.72654	0.0297006	1	-0.137592	0.0454464	0.00246539	0.00592851	----	-0.00987779	0.0372227	0.790724	1	---+	0.0241611	0.0630957	0.701773	1	++-+	-0.12552	0.0313656	6.28519e-05	0.0118396	----	0.00996893	0.0299107	0.738916	1	+--+	5.64427	0.0175125	0.172747	0.677682	0.0477919	0.826951	7.35606	0.0066837	0.000341381	0.985259	5.93726	0.0148241
	1681	rs7575209	rs6759460	C	C	127884123	127897011	meta-analysis	270342	9637	260705	3706	100821	2697	64862	1689	51244	1544	43778	0.0764206	0.0371866	0.0398732	1	-+++	-0.0910182	0.0423927	0.0317911	1	----	-0.0980351	0.0442067	0.0265785	0.0734269	-+--	9.12021	0.002528	1	0.0131251	0.90879	1	8.81634	0.00298545	0.00510349	-0.0910182	0.0423927	0.0317912	1	----	0.0764206	0.0371866	0.0398733	1	-+++	-0.0848087	0.0631118	0.179018	1	----	-0.12552	0.0313656	6.28519e-05	0.0118396	----	0.0392255	0.0300125	0.191223	1	-+++	17.2312	3.30957e-05	0.605836	0.43636	0.42805	0.512947	6.28766	0.0121581	0.257119	0.612106	6.59915	0.0102027
	1682	rs7575209	rs2118507	C	C	127884123	127903692	meta-analysis	270342	9637	260705	3465	86754	2938	78929	1534	46499	1699	48523	-0.0201659	0.0367408	0.583096	1	+---	-0.184339	0.0444834	3.41306e-05	0.000204769	----	-0.0892467	0.0433681	0.0396008	1	-+--	1.47714	0.224223	1	2.3429	0.125855	1	8.09721	0.00443335	0.00747943	-0.184339	0.0444834	3.41306e-05	0.000204776	----	-0.0201659	0.0367408	0.583096	1	+---	0.116265	0.0628646	0.0643932	1	-+++	-0.12552	0.0313656	6.28519e-05	0.0118396	----	0.0153452	0.0297638	0.606159	1	++-+	4.75621	0.0291927	0.564026	0.452643	1.16779	0.279855	13.9192	0.000190837	0.45932	0.497942	3.95401	0.0467598
	1683	rs7575209	rs72842104	C	A	127884123	127905922	meta-analysis	270342	9637	260705	4685	122108	1719	43575	2643	77734	589	17288	-0.00277008	0.0418901	0.947277	1	+++-	-0.113097	0.0352909	0.00135205	0.00329973	----	-0.183839	0.0633205	0.00369241	0.00610423	----	5.68779	0.0170833	1	0.952337	0.329125	1	4.05701	0.0439884	1	-0.113097	0.0352909	0.00135205	0.00329426	----	-0.00277009	0.0418901	0.947276	1	+++-	-0.0708706	0.0781206	0.364303	1	+---	-0.12552	0.0313656	6.28519e-05	0.0118396	----	-0.0102415	0.0352093	0.771146	1	+-+-	5.50196	0.0189952	0.0186419	0.891398	0.0692346	0.792454	4.25697	0.0390896	0.681132	0.409197	5.7411	0.0165724
	1684	rs7575209	rs920279	C	G	127884123	127912189	meta-analysis	270342	9637	260705	4463	117542	1940	48140	2355	69170	878	25852	0.103192	0.039764	0.00945594	0.0166859	-+++	-0.105864	0.037146	0.00437267	0.0103239	----	-0.0649663	0.0531673	0.221737	1	-+--	6.41508	0.0113155	1	0.397622	0.52832	1	14.76	0.000122095	0.000253662	-0.105864	0.037146	0.00437261	0.0103239	----	0.103192	0.039764	0.00945604	0.0166857	-+++	-0.0627486	0.0693908	0.365848	1	+---	-0.12552	0.0313656	6.28519e-05	0.0118396	----	0.0855355	0.032586	0.00866705	0.0476095	-+++	20.3937	6.30379e-06	0.117954	0.731265	0.16346	0.685991	15.0036	0.000107308	0.962264	0.326617	5.82491	0.0158008
	1685	rs7575209	rs35432737	C	A	127884123	127913495	meta-analysis	270342	9637	260705	5122	132020	1282	33663	2821	83430	411	11592	0.0492178	0.0460426	0.285087	1	+++-	-0.129921	0.0340735	0.000137317	0.000524623	----	-0.0152571	0.0741414	0.83696	1	--+-	0.545764	0.460054	1	1.97474	0.159946	1	9.78096	0.00176328	0.00279041	-0.129921	0.0340735	0.000137317	0.00052465	----	0.0492177	0.0460426	0.285088	1	+++-	0.0675777	0.0890816	0.44809	1	-+++	-0.12552	0.0313656	6.28519e-05	0.0118396	----	0.0817986	0.039284	0.0373208	1	++++	9.83766	0.00170975	0.28978	0.590361	0.00902869	0.924299	16.5759	4.67423e-05	1.87601	0.170789	1.33801	0.247386
	1686	rs7575209	rs61103548	C	T	127884123	127920795	meta-analysis	270342	9637	260705	5692	150509	711	15173	2544	75967	688	19055	0.045145	0.0615942	0.463593	1	+++-	-0.107197	0.0343199	0.00178736	0.00425918	----	-0.173096	0.0607324	0.00436994	0.00745351	-++-	6.36561	0.0116353	1	0.89241	0.344825	1	4.66804	0.0307291	1	-0.107197	0.0343199	0.00178734	0.0042501	----	0.0451451	0.0615942	0.463592	1	+++-	-0.116362	0.0890186	0.191155	1	-+--	-0.12552	0.0313656	6.28519e-05	0.0118396	----	-0.0341028	0.0440369	0.438686	1	-++-	6.09643	0.0135455	1.09543	0.29527	0.155316	0.693506	1.71401	0.190466	0.484455	0.486411	3.43288	0.0639105
	1687	rs7575209	rs4663110	C	C	127884123	127922463	meta-analysis	270342	9637	260705	2067	51808	4336	113874	1231	35874	1999	59148	0.0014786	0.0393256	0.970007	1	+++-	-0.173236	0.0530128	0.00108384	0.00289538	--+-	-0.0957745	0.0456346	0.0358411	0.149629	----	2.60626	0.106442	1	1.22632	0.268124	1	7.00621	0.00812274	0.0166541	-0.173235	0.0530128	0.00108386	0.00288004	--+-	0.00147866	0.0393256	0.970006	1	+++-	0.0760989	0.0658386	0.247747	1	++-+	-0.12552	0.0313656	6.28519e-05	0.0118396	----	0.0377015	0.0314802	0.231064	1	++++	6.37421	0.0115791	0.517081	0.47209	0.600074	0.43855	11.7049	0.000623367	0.288554	0.591148	5.79655	0.0160576
	1688	rs7575209	rs6742671	C	C	127884123	127922696	meta-analysis	270342	9637	260705	3462	88511	2940	77170	1706	47908	1524	47114	-0.0691541	0.0367468	0.0598485	1	-+--	-0.11572	0.0435697	0.00790798	0.0209699	-+--	-0.203517	0.0443087	4.36579e-06	1.33102e-05	----	5.44828	0.0195876	1	1.99615	0.1577	1	0.667473	0.413934	1	-0.11572	0.0435698	0.00790802	0.0209573	-+--	-0.0691541	0.0367468	0.0598485	1	-+--	-0.0179999	0.062798	0.774395	1	+-+-	-0.12552	0.0313656	6.28519e-05	0.0118396	----	-0.0789241	0.0298064	0.00809964	0.0443127	----	1.36116	0.243337	0.0426364	0.836411	0.0333228	0.855155	0.485851	0.485784	2.06426	0.150788	5.44358	0.0196404
	1689	rs7575209	rs6730476	C	A	127884123	127924714	meta-analysis	270342	9637	260705	2875	73871	3529	91812	1776	51337	1457	43685	0.0307392	0.0369409	0.405342	1	-+-+	-0.125379	0.0443836	0.00472968	0.0120374	-+--	-0.0874943	0.0466024	0.0604544	1	----	3.95292	0.04679	1	0.346536	0.556081	1	7.30922	0.00686016	0.01295	-0.125379	0.0443836	0.00472978	0.0119547	-+--	0.0307393	0.0369409	0.405339	1	-+-+	0.0060261	0.063016	0.923816	1	+---	-0.12552	0.0313656	6.28519e-05	0.0118396	----	0.0435605	0.0298029	0.143846	1	-+-+	10.3971	0.0012621	0.0729686	0.787063	6.74684e-06	0.997928	9.98576	0.00157755	0.458223	0.498456	5.61287	0.017829
	1690	rs7575209	rs6751149	C	C	127884123	127924981	meta-analysis	270342	9637	260705	1811	45866	4592	119817	976	27239	2257	67783	-0.0488179	0.0411293	0.235252	1	-+-+	-0.152418	0.0586426	0.00934681	0.0264315	-+--	-0.165369	0.0463607	0.000361067	0.000697565	----	3.53671	0.0600245	1	0.0300162	0.862454	1	2.09197	0.148075	1	-0.152418	0.0586426	0.00934687	0.0264746	-+--	-0.0488182	0.0411292	0.235248	1	-+-+	0.035937	0.0694122	0.604645	1	+-+-	-0.12552	0.0313656	6.28519e-05	0.0118396	----	-0.0357073	0.0331063	0.280782	1	---+	2.19899	0.138101	0.0616613	0.803889	0.163585	0.685877	3.00363	0.0830782	0.506832	0.476513	5.18043	0.0228426
	1691	rs7575209	rs905657	C	A	127884123	127927936	meta-analysis	270342	9637	260705	1881	50079	4522	115604	907	27528	2326	67492	0.0402071	0.0402337	0.317631	1	+--+	-0.0439236	0.0580242	0.449058	1	----	-0.118537	0.04541	0.00904452	0.0170894	----	6.8462	0.008883	1	1.02547	0.311226	1	1.41969	0.233454	1	-0.0439237	0.0580242	0.449056	1	----	0.0402068	0.0402337	0.317633	1	+--+	-0.113661	0.0689806	0.0994095	1	-+--	-0.12552	0.0313656	6.28519e-05	0.0118396	----	-0.000112187	0.0326876	0.997262	1	++-+	10.5533	0.00115981	0.604951	0.436695	1.53036	0.216059	0.432764	0.510636	0.0160107	0.89931	4.47985	0.0342968
	1692	rs7575209	rs6431230	C	A	127884123	127927943	meta-analysis	270342	9637	260705	3937	103618	2466	62065	1834	55403	1399	39618	0.029022	0.0376471	0.44077	1	-+-+	-0.0960572	0.040726	0.0183431	0.0865048	----	-0.140033	0.0458894	0.00227672	0.00363008	----	8.11197	0.00439738	1	0.513724	0.473531	1	5.08622	0.0241167	0.108529	-0.0960571	0.0407261	0.0183433	0.0865065	----	0.029022	0.0376471	0.44077	1	-+-+	-0.0703346	0.0639487	0.271393	1	+++-	-0.12552	0.0313656	6.28519e-05	0.0118396	----	-0.00195641	0.0304095	0.948703	1	-+-+	9.94676	0.00161133	0.409753	0.522095	0.328512	0.566537	3.42771	0.0641111	0.0681725	0.794016	6.29096	0.0121356
	1693	rs7575209	rs2077309	C	C	127884123	127928186	meta-analysis	270342	9637	260705	2613	68078	3790	97605	1466	45372	1767	49650	-0.0358176	0.0372105	0.335764	1	-++-	-0.247035	0.0476458	2.16228e-07	6.6793e-06	----	-0.0585723	0.0445476	0.188569	1	-+--	0.153683	0.695041	1	8.34815	0.0038608	0.00730033	12.2068	0.000476158	0.00085461	-0.247035	0.0476457	2.1622e-07	6.67941e-06	----	-0.0358177	0.0372104	0.335763	1	-++-	0.223072	0.0633368	0.000428321	0.012932	++++	-0.12552	0.0313656	6.28519e-05	0.0118396	----	0.0495665	0.0300881	0.09948	1	++++	3.39743	0.0652982	3.18373	0.074375	4.53785	0.0331532	27.7042	1.41357e-07	1.50997	0.219144	4.04667	0.0442585
	1694	rs7575209	rs10198483	C	A	127884123	127934102	meta-analysis	270342	9637	260705	4393	112277	2011	53405	1984	55904	1248	39117	-0.0156426	0.0393789	0.691196	1	+-+-	-0.116759	0.0397295	0.00329427	0.00790798	----	-0.153873	0.0458176	0.000784008	0.00146276	----	5.23503	0.0221364	1	0.374532	0.540544	1	3.26755	0.0706632	1	-0.116759	0.0397295	0.00329426	0.00790802	----	-0.0156427	0.0393789	0.691194	1	+-+-	-0.0195918	0.065148	0.763622	1	-+-+	-0.12552	0.0313656	6.28519e-05	0.0118396	----	-0.0334122	0.0312583	0.285112	1	----	4.76349	0.0290696	0.124915	0.723764	0.0299543	0.862594	2.71834	0.0992012	0.260742	0.609611	4.71691	0.0298673
	1695	rs7575209	rs72961076	C	G	127884123	127938928	meta-analysis	270342	9637	260705	5844	150883	559	14800	2806	81698	427	13324	0.0301179	0.0647146	0.641647	1	++++	-0.12274	0.0334906	0.000247427	0.000961822	----	-0.124323	0.070738	0.0788308	1	----	2.5949	0.107208	1	0.000409048	0.983864	1	4.40062	0.0359258	1	-0.12274	0.0334906	0.000247426	0.000961849	----	0.0301177	0.0647146	0.64165	1	++++	-0.0306481	0.0978816	0.754194	1	---+	-0.12552	0.0313656	6.28519e-05	0.0118396	----	0.00161758	0.0483931	0.973335	1	+-++	4.68373	0.0304495	0.124393	0.724318	0.00367126	0.951685	4.46506	0.0345949	0.00023941	0.987655	2.1592	0.141718
	1696	rs7575209	rs7355740	C	A	127884123	127939977	meta-analysis	270342	9637	260705	5480	143932	924	21750	2670	79103	563	15919	-0.0164026	0.0523136	0.753868	1	---+	-0.0985889	0.034187	0.00392897	0.00919965	----	-0.271719	0.0656624	3.50166e-05	9.3185e-05	--+-	9.24856	0.0023568	0.0128391	5.4694	0.0193523	1	1.72952	0.188472	1	-0.098589	0.034187	0.0039289	0.00919971	----	-0.0164027	0.0523136	0.753866	1	---+	-0.149629	0.0864529	0.0834958	1	--+-	-0.12552	0.0313656	6.28519e-05	0.0118396	----	-0.0849466	0.0415622	0.0409692	1	--+-	3.20026	0.0736265	1.05245	0.304943	0.336944	0.561599	0.0642614	0.799883	4.03638	0.0445293	5.77646	0.0162423
	1697	rs7575209	rs11890243	C	A	127884123	127958041	meta-analysis	270342	9637	260705	3481	88047	2923	77636	1473	41125	1758	53897	-0.040093	0.0367472	0.275251	1	--+-	-0.0872261	0.0456528	0.0560509	1	-+--	-0.190483	0.042416	7.09434e-06	2.0012e-05	----	7.18128	0.00736681	1	2.74562	0.0975215	1	0.64682	0.421252	1	-0.0872258	0.0456529	0.0560524	1	-+--	-0.0400932	0.0367472	0.27525	1	--+-	-0.0618536	0.0630436	0.326531	1	--+-	-0.12552	0.0313656	6.28519e-05	0.0118396	----	-0.072181	0.0297586	0.0152852	0.191223	--+-	3.12652	0.0770279	0.460496	0.497392	0.477979	0.489339	0.0762203	0.782486	1.51647	0.218154	5.21305	0.0224179
	1698	rs7575209	rs113528216	C	A	127884123	127968506	meta-analysis	270342	9637	260705	5287	136786	1117	28897	2653	78170	580	16852	-0.0279267	0.0486617	0.56604	1	+-+-	-0.130349	0.0345966	0.000164775	0.000580836	----	-0.131354	0.0630241	0.037143	0.17457	----	1.68726	0.193963	1	0.000195511	0.988844	1	2.94267	0.0862681	1	-0.130349	0.0345966	0.000164773	0.000580827	----	-0.0279268	0.0486617	0.566037	1	+-+-	0.0278569	0.082025	0.734147	1	-+-+	-0.12552	0.0313656	6.28519e-05	0.0118396	----	-0.019274	0.0391606	0.622593	1	--+-	2.84163	0.0918509	0.0191896	0.889824	0.0106918	0.917645	4.51848	0.0335306	0.0068676	0.933954	2.28167	0.130911
	1699	rs7575209	rs111736896	C	A	127884123	127979335	meta-analysis	270342	9637	260705	4996	127890	1401	37789	2550	73233	672	21785	0.000431079	0.04325	0.992048	1	---+	-0.101118	0.0355777	0.00448078	0.0107882	----	-0.217306	0.0586632	0.000211974	0.000472059	----	8.92509	0.0028128	1	2.86793	0.0903613	1	3.28797	0.0697894	1	-0.101118	0.0355777	0.00448074	0.0107893	----	0.000430912	0.04325	0.992051	1	---+	-0.110376	0.0755165	0.143848	1	+-+-	-0.12552	0.0313656	6.28519e-05	0.0118396	----	-0.0393213	0.0354276	0.267041	1	---+	5.55769	0.0183996	0.505569	0.477063	0.264704	0.606907	1.51487	0.218398	1.90381	0.167653	6.74518	0.00940015
	1700	rs7575209	rs13385611	C	C	127884123	128004690	meta-analysis	270342	9637	260705	5471	142377	933	23305	2686	78324	545	16698	0.0455974	0.0517237	0.378016	1	--++	-0.119424	0.0344728	0.000531613	0.00177902	----	-0.120912	0.0625899	0.0533826	1	----	4.20538	0.040296	1	0.000433522	0.983388	1	7.04817	0.00793463	0.0154249	-0.119424	0.0344728	0.000531612	0.00177899	----	0.0455974	0.0517237	0.378016	1	--++	-0.0478054	0.0836092	0.567477	1	---+	-0.12552	0.0313656	6.28519e-05	0.0118396	----	0.019992	0.0405789	0.622246	1	--++	8.00221	0.00467204	0.151698	0.696918	0.0171076	0.895937	6.85599	0.00883447	0.0043326	0.947519	3.56819	0.0588963
	1701	rs7575209	rs12989081	C	C	127884123	128144731	meta-analysis	270342	9637	260705	3006	78585	3398	87097	1409	40257	1824	54765	0.0187571	0.0366954	0.609242	1	++-+	-0.0390994	0.0465189	0.400625	1	-+--	-0.173951	0.0434434	6.22614e-05	0.000144463	----	11.4835	0.000702177	0.00265809	4.4886	0.0341216	1	0.953516	0.328826	1	-0.0391	0.0465187	0.400616	1	-+--	0.018757	0.0366954	0.609244	1	++-+	-0.154426	0.0630378	0.014296	0.392053	--+-	-0.12552	0.0313656	6.28519e-05	0.0118396	----	-0.0391864	0.0298189	0.188797	1	+---	8.9325	0.0028014	1.50173	0.220406	2.37261	0.12348	2.47801e-06	0.998744	0.816928	0.36608	6.54111	0.010541
	1702	rs7575209	rs6761391	C	G	127884123	128154284	meta-analysis	270342	9637	260705	1670	45273	4730	120409	988	30590	2237	64431	0.0462573	0.041474	0.264707	1	++++	-0.213508	0.0583825	0.000255129	0.000961822	----	-0.0353719	0.0468482	0.45023	1	-+--	1.70207	0.192018	1	5.66321	0.0173243	1	13.1572	0.000286418	0.000562037	-0.213507	0.0583824	0.000255134	0.000965863	----	0.0462576	0.0414739	0.264704	1	++++	0.13167	0.0692465	0.0572414	1	++-+	-0.12552	0.0313656	6.28519e-05	0.0118396	----	0.102186	0.0331814	0.00207267	0.0191537	++++	10.913	0.000954931	1.1088	0.292344	1.76259	0.184301	22.1005	2.5874e-06	2.55673	0.109825	5.74137	0.0165698
	1703	rs7575209	rs2069928	C	T	127884123	128183914	meta-analysis	270342	9637	260705	4243	109221	2159	56459	2122	61490	1110	33530	-0.0318372	0.0389059	0.413178	1	+-+-	-0.116752	0.0385024	0.00242674	0.00553975	----	-0.173577	0.0492049	0.000419291	0.000782916	----	5.10578	0.0238463	1	0.827212	0.36308	1	2.40663	0.120822	1	-0.116752	0.0385024	0.00242674	0.00553982	----	-0.0318372	0.0389058	0.413178	1	+-+-	-0.0256619	0.0663847	0.699079	1	-+--	-0.12552	0.0313656	6.28519e-05	0.0118396	----	-0.0414689	0.031529	0.188421	1	+---	3.51415	0.0608467	0.0369934	0.847479	0.0311728	0.859855	2.28852	0.130334	0.67827	0.410183	5.11025	0.0237849
	1704	rs7575209	rs13408910	C	T	127884123	128196930	meta-analysis	270342	9637	260705	1764	46095	4640	119587	719	20965	2514	74055	0.00942702	0.0412745	0.819337	1	---+	-0.0332692	0.0644132	0.605508	1	++--	-0.142502	0.0455926	0.00177469	0.00290382	----	6.10281	0.0134967	1	1.91592	0.166307	1	0.311477	0.576775	1	-0.0332689	0.0644132	0.605511	1	++--	0.00942707	0.0412745	0.819336	1	---+	-0.118315	0.0738163	0.108972	1	--+-	-0.12552	0.0313656	6.28519e-05	0.0118396	----	-0.0355446	0.034165	0.298163	1	---+	6.77637	0.00923727	0.704479	0.401283	1.65799	0.197875	0.000973886	0.975104	0.0941678	0.758944	3.52439	0.0604721
	1705	rs7575209	rs77344655	C	A	127884123	128293782	meta-analysis	270342	9637	260705	5457	140657	944	25025	2786	83044	439	11978	-0.015924	0.0519977	0.759419	1	+-+-	-0.139624	0.0337941	3.60238e-05	0.000217247	----	-0.0500663	0.072129	0.487606	1	--+-	0.147438	0.700996	1	1.26415	0.260867	1	3.9788	0.0460764	1	-0.139624	0.0337941	3.60236e-05	0.000217245	----	-0.0159239	0.0519977	0.75942	1	+-+-	0.11114	0.090937	0.221644	1	-+++	-0.12552	0.0313656	6.28519e-05	0.0118396	----	0.0230073	0.0426538	0.589613	1	+-++	3.25725	0.0711083	0.33509	0.562677	0.0935707	0.759686	8.93126	0.00280331	0.920291	0.337399	0.760439	0.383191
	1706	rs7575209	rs79010294	C	A	127884123	128295872	meta-analysis	270342	9637	260705	5502	142174	902	23509	2541	74271	691	20751	-0.057181	0.0529481	0.280167	1	-++-	-0.138105	0.0349136	7.63393e-05	0.000344781	----	-0.115618	0.0579706	0.0461059	1	--+-	0.553995	0.45669	1	0.110416	0.739671	1	1.62802	0.201977	1	-0.138105	0.0349136	7.63401e-05	0.000352217	----	-0.0571808	0.0529481	0.280169	1	-++-	0.0734754	0.081318	0.366231	1	+-++	-0.12552	0.0313656	6.28519e-05	0.0118396	----	-0.0383636	0.0399463	0.336864	1	--+-	1.23313	0.266799	0.0804897	0.776635	0.0718971	0.788594	3.53444	0.0601066	0.0225702	0.88058	1.20417	0.27249
	1707	rs7575209	rs56398807	C	G	127884123	128300355	meta-analysis	270342	9637	260705	4126	107215	2278	58468	2152	62226	1081	32796	0.0172204	0.0383165	0.653126	1	+-++	-0.0814947	0.0385358	0.0344489	1	----	-0.193063	0.049995	0.000112628	0.000227344	----	11.1449	0.000842645	0.00344802	3.12395	0.0771495	1	3.29974	0.069291	1	-0.0814948	0.0385358	0.0344488	1	----	0.0172204	0.0383165	0.653125	1	+-++	-0.130122	0.0664522	0.0502148	1	----	-0.12552	0.0313656	6.28519e-05	0.0118396	----	-0.0258259	0.0312822	0.409043	1	+---	8.30963	0.00394355	0.757329	0.384166	0.785087	0.37559	1.25793	0.262043	1.30968	0.252453	8.04127	0.00457234
	1708	rs7575209	rs6727506	C	T	127884123	128308167	meta-analysis	270342	9637	260705	3484	87942	2918	77739	1616	46258	1615	48764	-0.0118958	0.0367475	0.746152	1	-+-+	-0.112158	0.0439927	0.0107889	0.0319335	-+--	-0.15082	0.0439232	0.000595351	0.001122	----	5.88481	0.015272	1	0.38679	0.533991	1	3.05942	0.0802703	1	-0.112157	0.0439928	0.0107893	0.0319336	-+--	-0.0118957	0.0367475	0.746155	1	-+-+	-0.0263406	0.0627875	0.674837	1	+-+-	-0.12552	0.0313656	6.28519e-05	0.0118396	----	-0.0266406	0.0297758	0.370944	1	-+--	5.53106	0.0186818	0.0971886	0.75523	0.0611665	0.804662	2.59153	0.107436	0.219734	0.639243	5.47636	0.0192754
	1709	rs7575209	rs12464981	C	C	127884123	128309469	meta-analysis	270342	9637	260705	2275	56490	4129	109192	1079	30432	2154	64590	-0.0298451	0.0385578	0.438909	1	-+-+	-0.117351	0.054156	0.0302415	1	-+--	-0.158572	0.0440932	0.000322779	0.000604717	----	4.82982	0.0279716	1	0.348396	0.555022	1	1.7326	0.188079	1	-0.117351	0.0541561	0.0302426	1	-+--	-0.0298447	0.0385578	0.438917	1	-+-+	-0.0107719	0.0664112	0.871148	1	+-+-	-0.12552	0.0313656	6.28519e-05	0.0118396	----	-0.037215	0.0314004	0.235948	1	----	3.7052	0.0542431	0.0219662	0.882177	0.0170371	0.89615	1.6387	0.200504	0.373099	0.54132	5.02613	0.0249676
	1710	rs7575209	rs12987692	C	C	127884123	128335381	meta-analysis	270342	9637	260705	3629	92479	2774	73204	1819	52631	1410	42391	-0.00644255	0.0368646	0.861266	1	---+	-0.0897678	0.0416695	0.0312181	1	----	-0.179556	0.0461365	9.9487e-05	0.000205898	----	8.59285	0.00337485	1	2.08591	0.148663	1	2.24308	0.134214	1	-0.0897677	0.0416695	0.0312183	1	----	-0.00644241	0.0368646	0.861269	1	---+	-0.0795329	0.0633688	0.20945	1	+++-	-0.12552	0.0313656	6.28519e-05	0.0118396	----	-0.0357022	0.0299624	0.233431	1	----	6.05236	0.0138877	0.379365	0.537943	0.469912	0.493028	1.10971	0.292144	0.938143	0.332756	6.83796	0.00892407
	1711	rs7575209	rs55879780	C	G	127884123	128342675	meta-analysis	270342	9637	260705	4330	114406	2074	51277	2166	65547	1067	29475	0.0644543	0.0391763	0.0999206	1	+-++	-0.106051	0.0380633	0.00533352	0.0132714	----	-0.106126	0.0502518	0.0346962	0.137409	-++-	7.16687	0.00742622	1	1.42275e-06	0.999048	1	9.74395	0.00179914	0.00281078	-0.106051	0.0380633	0.00533345	0.0132545	----	0.0644543	0.0391763	0.0999209	1	+-++	-0.0626634	0.0672442	0.3514	1	-++-	-0.12552	0.0313656	6.28519e-05	0.0118396	----	0.0420239	0.0318238	0.186663	1	-+++	14.3296	0.000153433	0.197494	0.656751	0.15582	0.693034	8.90736	0.00284023	0.107188	0.743368	6.20362	0.0127489
	1712	rs7575209	rs4662742	C	A	127884123	128350744	meta-analysis	270342	9637	260705	1602	40472	4798	125208	987	27696	2241	67325	-0.0118386	0.0422581	0.779363	1	+---	-0.159539	0.0592252	0.00706473	0.0168444	--+-	-0.12446	0.0475851	0.00890925	0.016877	----	3.13165	0.0767858	1	0.213202	0.644269	1	4.12129	0.0423467	1	-0.15954	0.0592252	0.00706467	0.0168055	--+-	-0.0118388	0.0422581	0.77936	1	+---	0.0475563	0.0699118	0.496357	1	++-+	-0.12552	0.0313656	6.28519e-05	0.0118396	----	0.0138778	0.0335874	0.679472	1	+--+	4.66627	0.0307606	0.226961	0.633787	0.257672	0.611724	6.48733	0.0108646	0.000346264	0.985154	5.64112	0.017544
	1713	rs7575209	rs6708915	C	T	127884123	128355782	meta-analysis	270342	9637	260705	2693	69196	3710	96486	1148	32391	2079	62630	-0.0304748	0.0370819	0.411178	1	--+-	-0.07968	0.0513085	0.120433	1	-+--	-0.176703	0.0423781	3.05031e-05	8.37541e-05	----	6.74326	0.00941026	1	2.12567	0.144849	1	0.604136	0.437004	1	-0.0796799	0.0513084	0.120433	1	-+--	-0.0304746	0.0370819	0.411179	1	--+-	-0.0669993	0.0649092	0.301978	1	----	-0.12552	0.0313656	6.28519e-05	0.0118396	----	-0.0613981	0.0303774	0.0432613	1	--+-	3.82964	0.0503537	0.41615	0.518864	0.58106	0.445897	0.0940069	0.759144	0.94243	0.331654	4.8903	0.027008
	1714	rs7575209	rs113744151	C	G	127884123	128361798	meta-analysis	270342	9637	260705	4858	127182	1546	38500	2287	67266	945	27756	0.0147186	0.0436444	0.735937	1	+++-	-0.117592	0.0368444	0.00141497	0.00347116	-+--	-0.129863	0.0511263	0.0110836	0.0215935	----	4.62607	0.0314896	1	0.0379186	0.845607	1	5.3661	0.0205318	0.0635922	-0.117592	0.0368444	0.00141497	0.00344445	-+--	0.014719	0.0436443	0.735929	1	+++-	-0.0329375	0.0707565	0.64157	1	---+	-0.12552	0.0313656	6.28519e-05	0.0118396	----	-0.00498207	0.0342391	0.88431	1	-++-	6.80837	0.00907314	0.126128	0.722481	0.0268465	0.86985	5.01259	0.0251637	0.00524355	0.942274	4.11898	0.0424046
	1715	rs7575209	rs2253005	C	A	127884123	128362987	meta-analysis	270342	9637	260705	2807	72990	3596	92693	1273	37066	1958	57956	-0.00616748	0.0368543	0.867097	1	+++-	-0.118209	0.0495423	0.0170314	0.0792627	-+--	-0.134347	0.042438	0.00154696	0.00260888	--+-	5.20065	0.0225784	1	0.0611987	0.804611	1	3.29254	0.0695953	1	-0.11821	0.0495424	0.0170314	0.0790703	-+--	-0.00616758	0.0368543	0.867094	1	+++-	-0.0113806	0.0640718	0.85902	1	--++	-0.12552	0.0313656	6.28519e-05	0.0118396	----	-0.0162091	0.0300954	0.590169	1	--+-	6.08232	0.0136541	0.0445389	0.832854	0.0155444	0.900779	3.09628	0.0784712	0.0279798	0.867156	5.15627	0.0231625
	1716	rs58682665	rs11680911	G	C	127885247	127888757	meta-analysis	270342	9637	260705	1303	37367	3905	96944	2586	76433	1841	49961	0.122049	0.0467169	0.00898767	0.0158557	++++	-0.13766	0.0495013	0.0054201	0.01379	-+--	-0.00584145	0.0526313	0.911626	1	-+-+	3.30255	0.0691726	1	3.32851	0.0680887	1	14.5589	0.000135849	0.00030028	-0.137662	0.0495012	0.00541958	0.0137517	-+--	0.122049	0.0467167	0.00898758	0.0158557	++++	0.0100355	0.0643426	0.876057	1	+--+	-0.174836	0.0299313	5.18151e-09	0.00275585	-+--	0.172386	0.0302777	1.24458e-08	0.00275941	++++	28.6324	8.75048e-08	0.817587	0.365887	0.413002	0.52045	28.5493	9.13422e-08	7.7904	0.00525246	8.61593	0.00333236
	1717	rs58682665	rs4663105	G	C	127885247	127891427	meta-analysis	270342	9637	260705	778	24061	4430	110247	2074	64655	2352	61738	0.227547	0.056099	4.98857e-05	0.00012202	+-++	-0.0769316	0.0603969	0.202746	1	+---	0.1028	0.0597131	0.0851469	1	++-+	2.31822	0.127866	1	4.47825	0.0343288	1	13.6436	0.000220988	0.000467361	-0.0769309	0.060397	0.202751	1	+---	0.227547	0.0560992	4.98867e-05	0.000122012	+-++	-0.0483058	0.0710887	0.496812	1	-+--	-0.174836	0.0299313	5.18151e-09	0.00275585	-+--	0.23873	0.0323199	1.50757e-13	0.000824861	++++	40.0476	2.47851e-10	0.0298384	0.862857	2.10958	0.146379	21.235	4.06269e-06	17.277	3.23075e-05	4.00782	0.0452897
	1718	rs58682665	rs745717	G	C	127885247	127893897	meta-analysis	270342	9637	260705	3898	103211	1310	31100	3921	113204	507	13189	0.093313	0.0473361	0.0486909	1	++-+	-0.160869	0.0330548	1.13462e-06	1.99429e-05	-+--	-0.0743841	0.0688008	0.279629	1	-+--	4.03231	0.0446367	1	1.28379	0.257195	1	19.3826	1.06979e-05	3.58986e-05	-0.160868	0.0330548	1.1347e-06	1.99427e-05	-+--	0.0933133	0.0473361	0.0486905	1	++-+	-0.00184191	0.0833661	0.982373	1	---+	-0.174836	0.0299313	5.18151e-09	0.00275585	-+--	0.128332	0.0383732	0.000824861	0.0188706	++-+	22.9242	1.68514e-06	0.330264	0.565503	0.0981058	0.754115	32.6055	1.12896e-08	1.79247	0.180626	6.62159	0.010075
	1719	rs58682665	rs730482	G	T	127885247	127894484	meta-analysis	270342	9637	260705	1680	49313	3526	84998	2738	82283	1690	44110	0.126612	0.0432873	0.00344527	0.00664536	++++	-0.150829	0.0450432	0.00081238	0.00223302	-+--	0.0082378	0.0501335	0.869481	1	-+-+	3.194	0.0739091	1	5.57042	0.0182664	1	19.7233	8.95017e-06	3.31565e-05	-0.15083	0.0450431	0.000812276	0.00223303	-+--	0.126612	0.0432872	0.0034453	0.00660762	++++	0.0338733	0.0624311	0.587424	1	-+++	-0.174836	0.0299313	5.18151e-09	0.00275585	-+--	0.179864	0.0298292	1.64192e-09	0.00207267	++++	32.8094	1.01654e-08	1.02609	0.311079	0.197049	0.657113	37.4682	9.29143e-10	9.83089	0.00171605	8.65532	0.00326107
	1720	rs58682665	rs893432	G	C	127885247	127894851	meta-analysis	270342	9637	260705	2531	70239	2678	64072	2987	88330	1441	38063	0.0886181	0.040775	0.0297543	0.0930202	+-++	-0.172622	0.0394786	1.22809e-05	9.06756e-05	----	-0.0469334	0.0481053	0.329244	1	-+-+	4.62044	0.0315931	1	4.07923	0.0434135	1	21.1869	4.16608e-06	2.09431e-05	-0.172622	0.0394785	1.22799e-05	9.06751e-05	----	0.0886182	0.0407749	0.029754	0.0932063	+-++	0.0389138	0.0619126	0.529658	1	-+++	-0.174836	0.0299313	5.18151e-09	0.00275585	-+--	0.133173	0.0301165	9.7823e-06	0.00809964	+-++	27.1286	1.90361e-07	0.772553	0.379428	0.00199749	0.964352	37.9266	7.34559e-10	5.09627	0.0239774	10.0705	0.00150662
	1721	rs58682665	rs6431223	G	A	127885247	127895487	meta-analysis	270342	9637	260705	4869	125489	331	8822	675	17992	3751	108401	-0.0668665	0.0829605	0.42024	1	--+-	-0.0602221	0.0596064	0.312337	1	-+--	-0.200123	0.0318053	3.13165e-10	2.31837e-08	-+--	2.24945	0.133662	1	4.28792	0.0383841	1	0.00423065	0.948139	1	-0.0602247	0.0596062	0.312315	1	-+--	-0.0668646	0.08296	0.420251	1	--+-	-0.0725385	0.102744	0.480178	1	-+--	-0.174836	0.0299313	5.18151e-09	0.00275585	-+--	-0.181954	0.0301331	1.55709e-09	0.00207267	-+--	1.4987	0.220871	1.70017	0.192266	2.95278	0.0857301	3.32187	0.0683642	0.335223	0.562599	0.171973	0.678364
	1722	rs58682665	rs6759089	G	C	127885247	127896731	meta-analysis	270342	9637	260705	2223	58223	2985	76088	2102	59517	2326	66876	-0.0311805	0.041136	0.44846	1	+---	-0.21395	0.0446153	1.62312e-06	2.48111e-05	-+--	-0.172478	0.0431343	6.3712e-05	0.000144767	-+--	5.61959	0.0177608	1	0.446616	0.503946	1	9.07075	0.00259731	0.00427603	-0.213951	0.0446152	1.623e-06	2.48116e-05	-+--	-0.0311807	0.0411359	0.448456	1	+---	0.0704443	0.0600851	0.241032	1	-+++	-0.174836	0.0299313	5.18151e-09	0.00275585	-+--	0.00996893	0.0299107	0.738916	1	+--+	7.9739	0.00474565	0.654577	0.418481	0.530046	0.466588	17.3784	3.0628e-05	0.00201731	0.964175	12.0814	0.000509279
	1723	rs58682665	rs6759460	G	C	127885247	127897011	meta-analysis	270342	9637	260705	3240	86048	1968	48263	2155	66017	2273	60377	0.00507104	0.0422024	0.904356	1	-+++	-0.233437	0.040445	7.84669e-09	3.56517e-07	----	-0.111747	0.0400584	0.00527737	0.00828872	-+--	4.03058	0.0446827	1	4.56988	0.0325389	1	16.6488	4.49796e-05	0.000122095	-0.233437	0.040445	7.84643e-09	3.56528e-07	----	0.00507107	0.0422023	0.904356	1	-+++	0.117923	0.06072	0.0521274	1	++++	-0.174836	0.0299313	5.18151e-09	0.00275585	-+--	0.0392255	0.0300125	0.191223	1	-+++	12.0909	0.000506676	0.43498	0.509556	1.35645	0.244155	29.3095	6.16939e-08	1.59175	0.207076	9.0973	0.00255988
	1724	rs58682665	rs2118507	G	C	127885247	127903692	meta-analysis	270342	9637	260705	2463	62992	2746	71319	2536	70261	1891	56133	-0.0105134	0.0408125	0.796713	1	-+--	-0.186816	0.0415932	7.07185e-06	5.5806e-05	-+--	-0.174405	0.0443395	8.37541e-05	0.000177194	-+--	7.3962	0.00653617	1	0.0416779	0.838235	1	9.15369	0.00248218	0.00423753	-0.186816	0.0415932	7.07215e-06	5.58004e-05	-+--	-0.0105135	0.0408125	0.796712	1	-+--	0.0198631	0.0600311	0.740734	1	+--+	-0.174836	0.0299313	5.18151e-09	0.00275585	-+--	0.0153452	0.0297638	0.606159	1	++-+	10.5413	0.00116739	0.262063	0.608706	0.0546594	0.815145	15.6235	7.72861e-05	6.48997e-05	0.993572	12.625	0.000380612
	1725	rs58682665	rs72842104	G	A	127885247	127905922	meta-analysis	270342	9637	260705	4054	105656	1154	28655	3274	94186	1154	32208	-0.0116605	0.0496677	0.814387	1	+---	-0.178384	0.0342224	1.86325e-07	6.1416e-06	-+--	-0.173151	0.0491142	0.000422719	0.000818966	-+--	5.34511	0.0207805	1	0.0076408	0.930344	1	7.64054	0.00570707	0.0103578	-0.178384	0.0342224	1.86321e-07	6.14161e-06	-+--	-0.0116606	0.0496677	0.814385	1	+---	0.0179084	0.0705704	0.799675	1	-+++	-0.174836	0.0299313	5.18151e-09	0.00275585	-+--	-0.0102415	0.0352093	0.771146	1	+-+-	7.91797	0.00489462	0.000543197	0.981406	0.00608938	0.937801	11.7268	0.000616054	0.000858011	0.976632	7.26732	0.00702204
	1726	rs58682665	rs920279	G	G	127885247	127912189	meta-analysis	270342	9637	260705	4033	104527	1176	29784	2785	82185	1642	44208	0.0758992	0.0485689	0.11812	1	-+++	-0.213074	0.0361546	3.78264e-09	1.54829e-07	-+--	-0.0605756	0.0425404	0.154459	1	-+--	4.468	0.0345354	1	7.46137	0.0063037	0.0163197	22.7779	1.81846e-06	1.41347e-05	-0.213075	0.0361546	3.78248e-09	1.54827e-07	-+--	0.0758993	0.0485688	0.118119	1	-+++	0.0768735	0.0663142	0.246362	1	+--+	-0.174836	0.0299313	5.18151e-09	0.00275585	-+--	0.0855355	0.032586	0.00866705	0.0476095	-+++	19.3154	1.10809e-05	0.0271452	0.869135	0.663708	0.415254	37.6394	8.51063e-10	4.82539	0.0280435	7.43452	0.00639843
	1727	rs58682665	rs35432737	G	A	127885247	127913495	meta-analysis	270342	9637	260705	4367	112470	842	21841	3576	102980	851	23414	0.0874142	0.0554724	0.115069	1	+-++	-0.177813	0.0329519	6.80899e-08	2.19887e-06	----	-0.0861725	0.0550707	0.117639	1	-+--	4.93167	0.0263689	1	2.03904	0.153306	1	16.8977	3.94488e-05	0.000112438	-0.177813	0.0329519	6.80917e-08	2.1991e-06	----	0.0874146	0.0554724	0.115067	1	+-++	-0.00270408	0.0789902	0.972691	1	+++-	-0.174836	0.0299313	5.18151e-09	0.00275585	-+--	0.0817986	0.039284	0.0373208	1	++++	17.3103	3.17461e-05	0.0068251	0.934158	0.00447306	0.946676	25.6359	4.12303e-07	2.00099	0.157197	6.16569	0.0130251
	1728	rs58682665	rs61103548	G	T	127885247	127920795	meta-analysis	270342	9637	260705	4439	116085	769	18226	3797	110391	630	16002	-0.0854828	0.0594617	0.150545	1	-+--	-0.187178	0.0321117	5.57742e-09	2.26384e-07	----	-0.17963	0.0653371	0.0059727	0.00978116	-++-	1.13569	0.286564	1	0.0107492	0.917425	1	2.26455	0.132364	1	-0.187178	0.0321117	5.57694e-09	2.26396e-07	----	-0.0854829	0.0594617	0.150544	1	-+--	0.101572	0.0886767	0.252037	1	++++	-0.174836	0.0299313	5.18151e-09	0.00275585	-+--	-0.0341028	0.0440369	0.438686	1	-++-	1.80161	0.179517	0.482178	0.487437	0.0790441	0.778597	7.88845	0.00497514	0.0044496	0.946816	3.41132	0.0647507
	1729	rs58682665	rs4663110	G	C	127885247	127922463	meta-analysis	270342	9637	260705	2055	51596	3153	82714	1243	36086	3182	90308	0.0454039	0.0419116	0.278664	1	++++	-0.205692	0.0527333	9.59506e-05	0.000408003	----	-0.126208	0.0417516	0.00250411	0.00409264	-+--	8.41505	0.00372127	1	1.39647	0.237315	1	13.8955	0.000193262	0.000460839	-0.205692	0.0527333	9.59511e-05	0.000407994	----	0.0454038	0.0419116	0.278665	1	++++	0.0312633	0.06419	0.626228	1	++-+	-0.174836	0.0299313	5.18151e-09	0.00275585	-+--	0.0377015	0.0314802	0.231064	1	++++	18.287	1.90002e-05	0.0215924	0.883176	0.258955	0.610839	15.7061	7.39848e-05	0.896006	0.343855	9.82609	0.00172054
	1730	rs58682665	rs6742671	G	C	127885247	127922696	meta-analysis	270342	9637	260705	2673	66970	2534	67340	2495	69449	1930	56944	-0.0419319	0.0407852	0.303895	1	---+	-0.135799	0.0411329	0.000961822	0.00259472	----	-0.274795	0.0439302	3.96832e-10	2.9245e-08	----	15.0907	0.000102468	0.000849871	5.33438	0.0209088	1	2.62595	0.105129	1	-0.135799	0.041133	0.000961849	0.00251437	----	-0.041932	0.0407852	0.303895	1	---+	-0.0890752	0.0600037	0.137678	1	-+--	-0.174836	0.0299313	5.18151e-09	0.00275585	-+--	-0.0789241	0.0298064	0.00809964	0.0443127	----	6.90164	0.00861168	0.536246	0.463993	0.588877	0.442854	1.25361	0.262865	3.536	0.0600503	13.613	0.000224619
	1731	rs58682665	rs6730476	G	A	127885247	127924714	meta-analysis	270342	9637	260705	2688	68291	2521	66020	1963	56917	2465	69477	0.045097	0.0407795	0.268781	1	++++	-0.192319	0.043824	1.14163e-05	7.75581e-05	-+--	-0.122845	0.0408731	0.00265134	0.00436994	-+--	8.46069	0.00362903	1	1.34406	0.24632	1	15.7294	7.30795e-05	0.000150887	-0.192319	0.0438239	1.14159e-05	7.75504e-05	-+--	0.045097	0.0407795	0.268781	1	++++	0.0254635	0.0600243	0.671405	1	-+-+	-0.174836	0.0299313	5.18151e-09	0.00275585	-+--	0.0435605	0.0298029	0.143846	1	-+-+	18.9032	1.37522e-05	0.000925438	0.975731	0.108528	0.741826	19.8092	8.55697e-06	1.05323	0.304765	10.8216	0.00100321
	1732	rs58682665	rs6751149	G	C	127885247	127924981	meta-analysis	270342	9637	260705	1627	40346	3582	93965	1160	32759	3267	93635	0.0059989	0.0443086	0.892304	1	+--+	-0.125596	0.0569315	0.0273782	1	-+--	-0.185756	0.0448344	3.42562e-05	9.24765e-05	----	9.25407	0.00234973	0.0127318	0.689211	0.406433	1	3.32737	0.0681359	1	-0.125596	0.0569315	0.0273778	1	-+--	0.005999	0.0443087	0.892303	1	+--+	-0.0659395	0.0668993	0.324303	1	---+	-0.174836	0.0299313	5.18151e-09	0.00275585	-+--	-0.0357073	0.0331063	0.280782	1	---+	11.4374	0.000719786	0.568567	0.450829	0.586069	0.443943	1.86292	0.172288	0.0410344	0.839472	7.24839	0.00709645
	1733	rs58682665	rs905657	G	A	127885247	127927936	meta-analysis	270342	9637	260705	1418	37896	3791	96413	1370	39711	3057	86683	-0.0056467	0.045502	0.901238	1	+--+	-0.174169	0.0551611	0.00159154	0.00383014	----	-0.180324	0.0468588	0.000118967	0.000264932	-+--	7.15212	0.00748756	1	0.00723288	0.932225	1	5.5542	0.0184364	0.0504591	-0.174168	0.0551613	0.00159169	0.00379756	----	-0.00564632	0.0455021	0.901245	1	+--+	-0.00195025	0.0656166	0.976289	1	-+-+	-0.174836	0.0299313	5.18151e-09	0.00275585	-+--	-0.000112187	0.0326876	0.997262	1	++-+	9.65002	0.00189349	0.00975843	0.921309	0.000113064	0.991516	7.36899	0.00663581	0.00974224	0.921374	9.94916	0.00160923
	1734	rs58682665	rs6431230	G	A	127885247	127927943	meta-analysis	270342	9637	260705	3002	79864	2207	54446	2769	79157	1658	47237	-0.00516455	0.0413222	0.900537	1	---+	-0.172057	0.0384684	7.72396e-06	6.26562e-05	----	-0.189953	0.0448664	2.29829e-05	6.43223e-05	-+--	9.17797	0.00244946	0.0146293	0.091692	0.762037	1	8.73869	0.00311528	0.00533845	-0.172057	0.0384683	7.72368e-06	6.26508e-05	----	-0.0051647	0.0413222	0.900535	1	---+	-0.0104011	0.0612391	0.865132	1	+++-	-0.174836	0.0299313	5.18151e-09	0.00275585	-+--	-0.00195641	0.0304095	0.948703	1	-+-+	11.058	0.000883077	0.00391	0.950141	0.00324998	0.954538	12.0331	0.000522629	0.078563	0.779254	12.0306	0.000523334
	1735	rs58682665	rs2077309	G	C	127885247	127928186	meta-analysis	270342	9637	260705	2397	63147	2812	71164	1682	50303	2745	76091	0.0408482	0.0408929	0.31784	1	-+++	-0.209886	0.0463515	5.95079e-06	4.68339e-05	-+--	-0.118844	0.0409902	0.00373973	0.00633252	-+--	7.60689	0.00581458	1	2.16489	0.141195	1	16.4545	4.98324e-05	0.000125384	-0.209887	0.0463514	5.94988e-06	4.68331e-05	-+--	0.0408481	0.0408928	0.317839	1	-+++	0.0507077	0.0607417	0.403825	1	++++	-0.174836	0.0299313	5.18151e-09	0.00275585	-+--	0.0495665	0.0300881	0.09948	1	++++	18.1143	2.0803e-05	0.0294893	0.863654	0.403528	0.525273	22.0435	2.66542e-06	1.21701	0.269948	10.9697	0.000926145
	1736	rs58682665	rs10198483	G	A	127885247	127934102	meta-analysis	270342	9637	260705	3362	84195	1847	50115	3015	83986	1412	42407	-0.0523066	0.0425036	0.218458	1	+---	-0.186762	0.0369781	4.40394e-07	1.19199e-05	-+--	-0.20989	0.0456228	4.21364e-06	1.27066e-05	----	6.387	0.0114959	1	0.155102	0.693707	1	5.69585	0.017005	0.0423467	-0.186763	0.0369781	4.40347e-07	1.19197e-05	-+--	-0.0523066	0.0425036	0.218458	1	+---	0.0264287	0.0628403	0.674069	1	--++	-0.174836	0.0299313	5.18151e-09	0.00275585	-+--	-0.0334122	0.0312583	0.285112	1	----	5.55551	0.0184226	0.128249	0.720255	0.0628439	0.802056	10.0305	0.00153966	0.412724	0.52059	10.1829	0.00141751
	1737	rs58682665	rs72961076	G	G	127885247	127938928	meta-analysis	270342	9637	260705	4608	117701	600	16610	4042	114880	386	11514	-0.0441772	0.0642969	0.492032	1	+-+-	-0.183424	0.0316284	6.65726e-09	2.86801e-07	-+--	-0.147874	0.0734748	0.0441589	1	----	1.12802	0.288198	1	0.197508	0.65674	1	3.77641	0.0519799	1	-0.183424	0.0316285	6.65757e-09	2.8679e-07	-+--	-0.0441773	0.0642968	0.49203	1	+-+-	0.0780797	0.097878	0.42503	1	-+-+	-0.174836	0.0299313	5.18151e-09	0.00275585	-+--	0.00161758	0.0483931	0.973335	1	+-++	3.394	0.0654341	0.323837	0.569311	0.0388988	0.843649	10.2448	0.00137074	0.115491	0.733978	2.88714	0.0892895
	1738	rs58682665	rs7355740	G	A	127885247	127939977	meta-analysis	270342	9637	260705	4324	112577	885	21734	3826	110458	602	15935	-0.11892	0.0549017	0.0303067	0.103639	----	-0.18611	0.0324614	9.85174e-09	3.88914e-07	----	-0.258577	0.0637274	4.95902e-05	0.000122491	----	2.7566	0.0968541	1	1.0267	0.310936	1	1.10976	0.292135	1	-0.186109	0.0324615	9.8532e-09	3.88944e-07	----	-0.118921	0.0549018	0.0303066	0.103734	----	0.0539916	0.0843372	0.522051	1	-+++	-0.174836	0.0299313	5.18151e-09	0.00275585	-+--	-0.0849466	0.0415622	0.0409692	1	--+-	0.799612	0.371209	0.243422	0.621745	0.0651931	0.798469	3.67976	0.0550768	1.41466	0.234284	5.20809	0.0224821
	1739	rs58682665	rs11890243	G	A	127885247	127958041	meta-analysis	270342	9637	260705	2468	61040	2740	73271	2486	68132	1941	58262	-0.122581	0.0408781	0.00271149	0.00527596	+---	-0.221004	0.0421222	1.54829e-07	4.99675e-06	----	-0.265139	0.0438711	1.50716e-09	4.85755e-08	----	5.65202	0.0174353	1	0.526622	0.46803	1	2.81168	0.0935805	1	-0.221004	0.0421222	1.54827e-07	4.99677e-06	----	-0.122581	0.0408781	0.0027115	0.00527602	+---	0.0760056	0.0599211	0.204645	1	-+++	-0.174836	0.0299313	5.18151e-09	0.00275585	-+--	-0.072181	0.0297586	0.0152852	0.191223	--+-	1.06378	0.302355	0.993557	0.318875	0.798246	0.371618	8.32683	0.00390638	2.89116	0.0890669	13.249	0.00027273
	1740	rs58682665	rs113528216	G	A	127885247	127968506	meta-analysis	270342	9637	260705	4317	111430	892	22881	3623	103526	805	22868	0.00096035	0.0545994	0.985967	1	+++-	-0.169095	0.0329498	2.86801e-07	7.92601e-06	-+--	-0.200566	0.0557029	0.000317435	0.000595351	----	6.67545	0.00977497	1	0.236454	0.626779	1	7.11102	0.00766115	0.0142467	-0.169096	0.0329497	2.8679e-07	7.92599e-06	-+--	0.000960581	0.0545994	0.985963	1	+++-	-0.0345884	0.07854	0.659653	1	---+	-0.174836	0.0299313	5.18151e-09	0.00275585	-+--	-0.019274	0.0391606	0.622593	1	--+-	7.97123	0.00475265	0.090689	0.763303	0.0166297	0.897392	8.56986	0.00341774	0.165562	0.684087	7.08892	0.00775622
	1741	rs58682665	rs111736896	G	A	127885247	127979335	meta-analysis	270342	9637	260705	3968	100440	1228	33863	3578	100683	845	25711	-0.0792705	0.0474164	0.0945645	1	----	-0.193846	0.0340382	1.23413e-08	5.30214e-07	----	-0.203245	0.0531419	0.000130998	0.000290844	----	3.03009	0.0817336	1	0.0221843	0.881598	1	3.85319	0.0496516	1	-0.193845	0.0340382	1.23418e-08	5.30194e-07	----	-0.0792705	0.0474163	0.0945645	1	----	0.0679268	0.0715462	0.342411	1	-+-+	-0.174836	0.0299313	5.18151e-09	0.00275585	-+--	-0.0393213	0.0354276	0.267041	1	---+	2.90464	0.0883249	0.455537	0.499717	0.175891	0.674928	9.89254	0.0016595	0.216961	0.641365	6.58737	0.0102705
	1742	rs58682665	rs13385611	G	C	127885247	128004690	meta-analysis	270342	9637	260705	4428	113242	780	21068	3729	107459	698	18935	-0.0107682	0.0556656	0.846611	1	+--+	-0.185976	0.0326446	1.21935e-08	4.88252e-07	----	-0.13416	0.0588859	0.0227085	0.0591718	-+--	2.31877	0.127821	1	0.592275	0.441541	1	7.37161	0.00662617	0.0123625	-0.185975	0.0326446	1.21952e-08	4.88219e-07	----	-0.0107681	0.0556656	0.846612	1	+--+	0.0694871	0.0815196	0.393994	1	-+++	-0.174836	0.0299313	5.18151e-09	0.00275585	-+--	0.019992	0.0405789	0.622246	1	--++	6.73875	0.00943407	0.199395	0.65521	0.0632666	0.801406	15.6408	7.65831e-05	0.379184	0.53804	4.64644	0.0311179
	1743	rs58682665	rs12989081	G	C	127885247	128144731	meta-analysis	270342	9637	260705	2232	59055	2977	75255	2183	59787	2245	66607	-0.0318149	0.0410767	0.438622	1	-+--	-0.156522	0.0439094	0.000364327	0.00136895	-+--	-0.224149	0.0434727	2.52176e-07	1.55037e-06	----	10.3412	0.00130093	0.00439738	1.19787	0.273748	1	4.30165	0.0380754	1	-0.156521	0.0439094	0.00036436	0.00136903	-+--	-0.0318147	0.0410767	0.438624	1	-+--	-0.0379045	0.0599872	0.527468	1	+---	-0.174836	0.0299313	5.18151e-09	0.00275585	-+--	-0.0391864	0.0298189	0.188797	1	+---	7.91855	0.00489305	0.0210908	0.884532	0.118771	0.730371	4.887	0.0270597	0.872914	0.35015	12.3104	0.000450453
	1744	rs58682665	rs6761391	G	G	127885247	128154284	meta-analysis	270342	9637	260705	1579	41331	3623	92979	1079	34532	3344	91861	0.0780892	0.0444206	0.0787561	1	++++	-0.238151	0.0571273	3.06237e-05	0.000175486	----	-0.0809351	0.0449008	0.0714621	1	-+--	6.33917	0.01181	1	4.68157	0.0304879	1	19.0974	1.24212e-05	3.68619e-05	-0.238151	0.0571274	3.06262e-05	0.000175483	----	0.078089	0.0444207	0.0787576	1	++++	0.0785043	0.0670426	0.241614	1	++++	-0.174836	0.0299313	5.18151e-09	0.00275585	-+--	0.102186	0.0331814	0.00207267	0.0191537	++++	22.2968	2.33599e-06	0.18888	0.66385	0.963792	0.326233	26.5388	2.58304e-07	3.02798	0.0818401	10.7579	0.00103836
	1745	rs58682665	rs2069928	G	T	127885247	128183914	meta-analysis	270342	9637	260705	3327	85888	1881	48421	3038	84823	1388	41568	-0.0138906	0.0426736	0.744796	1	++--	-0.148521	0.0366093	4.97249e-05	0.000265097	-+--	-0.240777	0.0466021	2.38302e-07	1.53162e-06	----	12.8926	0.000329877	0.00233273	2.42349	0.119528	1	5.73353	0.016644	0.0400884	-0.148521	0.0366093	4.97269e-05	0.000265099	-+--	-0.0138905	0.0426737	0.744799	1	++--	-0.0843233	0.0635815	0.184765	1	--+-	-0.174836	0.0299313	5.18151e-09	0.00275585	-+--	-0.0414689	0.031529	0.188421	1	+---	9.53408	0.00201691	0.270171	0.603217	0.309682	0.577876	4.9094	0.0267108	1.41747	0.23382	12.5477	0.000396693
	1746	rs58682665	rs13408910	G	T	127885247	128196930	meta-analysis	270342	9637	260705	1260	32347	3949	101961	1223	34713	3205	91681	-0.0499321	0.0473837	0.291982	1	+---	-0.192573	0.0592782	0.0011596	0.00310174	----	-0.219109	0.0484982	6.24597e-06	1.67426e-05	----	6.22562	0.0125915	1	0.120045	0.728986	1	3.53291	0.060162	1	-0.192574	0.0592779	0.00115948	0.00310116	----	-0.049932	0.0473836	0.291983	1	+---	0.0199971	0.0686008	0.770669	1	-+-+	-0.174836	0.0299313	5.18151e-09	0.00275585	-+--	-0.0355446	0.034165	0.298163	1	---+	4.96672	0.0258396	0.0606606	0.805455	0.0713428	0.789392	5.26751	0.0217271	0.6035	0.437246	9.57459	0.00197289
	1747	rs58682665	rs77344655	G	A	127885247	128293782	meta-analysis	270342	9637	260705	4420	114618	780	19692	3823	109083	603	17311	0.0637139	0.0573306	0.266421	1	++++	-0.161938	0.0322905	5.30214e-07	1.26466e-05	-+--	-0.193648	0.0635385	0.00230577	0.00369241	----	9.04366	0.00263607	1	0.197943	0.656387	1	11.761	0.000604846	0.00112801	-0.161939	0.0322905	5.30194e-07	1.26465e-05	-+--	0.0637137	0.0573306	0.266422	1	++++	-0.0969971	0.0860423	0.259608	1	--+-	-0.174836	0.0299313	5.18151e-09	0.00275585	-+--	0.0230073	0.0426538	0.589613	1	+-++	13.6052	0.000225566	0.324516	0.568906	0.0858084	0.769575	11.9513	0.000546088	0.0717418	0.788817	8.01498	0.0046392
	1748	rs58682665	rs79010294	G	A	127885247	128295872	meta-analysis	270342	9637	260705	4318	110435	890	23876	3725	106010	703	20384	-0.0997315	0.054109	0.0653059	1	----	-0.19574	0.0327672	2.31974e-09	9.94419e-08	----	-0.174817	0.0588877	0.00299104	0.00526701	-+--	0.881533	0.347782	1	0.0963955	0.756199	1	2.30358	0.129076	1	-0.19574	0.0327672	2.32002e-09	9.94466e-08	----	-0.0997316	0.054109	0.0653058	1	----	0.121898	0.08033	0.12915	1	++++	-0.174836	0.0299313	5.18151e-09	0.00275585	-+--	-0.0383636	0.0399463	0.336864	1	--+-	1.4752	0.224527	0.832546	0.361537	0.221875	0.637615	9.2783	0.00231884	7.89079e-08	0.999776	3.67725	0.0551598
	1749	rs58682665	rs56398807	G	G	127885247	128300355	meta-analysis	270342	9637	260705	3322	84634	1887	49677	2956	84807	1472	41587	-0.053271	0.0425165	0.210225	1	++--	-0.189225	0.0369408	3.01672e-07	8.83123e-06	-+--	-0.200646	0.0457812	1.17207e-05	3.36614e-05	----	5.56399	0.0183336	1	0.0376913	0.846064	1	5.82661	0.0157855	0.0356902	-0.189225	0.0369408	3.01685e-07	8.8312e-06	-+--	-0.0532711	0.0425166	0.210224	1	++--	0.0390461	0.0629243	0.534912	1	+--+	-0.174836	0.0299313	5.18151e-09	0.00275585	-+--	-0.0258259	0.0312822	0.409043	1	+---	5.46619	0.0193878	0.27034	0.603104	0.0915958	0.762158	11.3944	0.000736651	0.222661	0.63702	9.94052	0.00161679
	1750	rs58682665	rs6727506	G	T	127885247	128308167	meta-analysis	270342	9637	260705	2645	66039	2563	68271	2455	68161	1970	58232	-0.0649425	0.0407729	0.111208	1	--+-	-0.208868	0.0415173	4.88252e-07	1.22809e-05	----	-0.207128	0.0431857	1.61695e-06	6.9087e-06	-+--	5.73126	0.0166656	1	0.000844146	0.976821	1	6.11751	0.0133849	0.0302709	-0.208868	0.0415172	4.88219e-07	1.22799e-05	----	-0.0649424	0.0407728	0.111208	1	--+-	0.0635285	0.0598241	0.288271	1	-+-+	-0.174836	0.0299313	5.18151e-09	0.00275585	-+--	-0.0266406	0.0297758	0.370944	1	-+--	4.72052	0.0298048	0.575529	0.44807	0.442131	0.506096	12.7216	0.00036146	0.377688	0.538843	11.8388	0.000580097
	1751	rs58682665	rs12464981	G	C	127885247	128309469	meta-analysis	270342	9637	260705	1698	41441	3511	92870	1656	45481	2772	80912	-0.0826818	0.0436743	0.0583386	1	----	-0.224392	0.0512421	1.19199e-05	8.798e-05	----	-0.232118	0.0452836	2.96171e-07	1.83562e-06	----	5.64194	0.0175358	1	0.012765	0.910045	1	4.42991	0.0353144	1	-0.224392	0.0512421	1.19197e-05	8.79777e-05	----	-0.0826819	0.0436743	0.0583383	1	----	0.0709441	0.0630574	0.260559	1	-+-+	-0.174836	0.0299313	5.18151e-09	0.00275585	-+--	-0.037215	0.0314004	0.235948	1	----	3.02939	0.0817687	0.714456	0.397969	0.697335	0.403681	9.70033	0.00184235	1.1136	0.291301	12.5098	0.000404829
	1752	rs58682665	rs12987692	G	C	127885247	128335381	meta-analysis	270342	9637	260705	2844	72767	2360	61544	2604	72343	1824	54051	-0.0340865	0.0409613	0.405317	1	-++-	-0.167472	0.0398971	2.69767e-05	0.000163906	-+--	-0.218673	0.0434753	4.9095e-07	2.83945e-06	----	9.54953	0.00200001	0.00660306	0.752911	0.385556	1	5.44151	0.0196636	0.0594961	-0.167472	0.0398971	2.69777e-05	0.000163901	-+--	-0.0340866	0.0409614	0.405316	1	-++-	-0.0206693	0.0602321	0.731478	1	+--+	-0.174836	0.0299313	5.18151e-09	0.00275585	-+--	-0.0357022	0.0299624	0.233431	1	----	7.6972	0.00553066	0.00101354	0.974603	0.0218003	0.88262	6.97452	0.00826786	0.689761	0.406246	12.0086	0.000529546
	1753	rs58682665	rs55879780	G	G	127885247	128342675	meta-analysis	270342	9637	260705	3469	91945	1740	42366	3027	88008	1401	38386	0.0575559	0.0434105	0.184889	1	++++	-0.163595	0.0363248	6.6793e-06	5.38491e-05	-+--	-0.143014	0.0461292	0.00193329	0.00315878	-+--	10.026	0.00154342	0.00483106	0.122866	0.725946	1	15.2647	9.34469e-05	0.000186185	-0.163595	0.0363248	6.67941e-06	5.38551e-05	-+--	0.057556	0.0434105	0.184888	1	++++	-0.0356847	0.0639334	0.576739	1	----	-0.174836	0.0299313	5.18151e-09	0.00275585	-+--	0.0420239	0.0318238	0.186663	1	-+++	19.4241	1.04677e-05	0.0832662	0.772919	0.0570405	0.811236	18.128	2.06543e-05	0.334892	0.562792	10.9019	0.000960677
	1754	rs58682665	rs4662742	G	A	127885247	128350744	meta-analysis	270342	9637	260705	1481	36736	3723	97574	1108	31432	3316	94959	-0.01226	0.0453272	0.786793	1	+--+	-0.232372	0.0580557	6.26562e-05	0.000285973	----	-0.169498	0.0460175	0.000230203	0.000508536	----	5.92587	0.0149202	1	0.720332	0.396035	1	8.93075	0.0028041	0.00475821	-0.232373	0.0580556	6.26508e-05	0.000285963	----	-0.0122602	0.0453272	0.78679	1	+--+	0.0748948	0.0677163	0.268723	1	++++	-0.174836	0.0299313	5.18151e-09	0.00275585	-+--	0.0138778	0.0335874	0.679472	1	+--+	8.9583	0.00276212	0.214657	0.643142	0.775944	0.378384	13.4796	0.000241166	0.00945639	0.922533	10.3603	0.00128755
	1755	rs58682665	rs6708915	G	T	127885247	128355782	meta-analysis	270342	9637	260705	2076	51360	3128	82949	1765	50227	2661	76167	-0.131375	0.0417165	0.00163693	0.00263377	----	-0.255986	0.0474264	6.75621e-08	2.178e-06	-+--	-0.250396	0.0430873	6.19619e-09	1.69143e-07	----	3.93853	0.0471919	1	0.00760825	0.930492	1	3.89212	0.0485131	1	-0.255985	0.0474264	6.75669e-08	2.17773e-06	-+--	-0.131376	0.0417165	0.00163691	0.00263386	----	0.135	0.0610434	0.0269981	1	++++	-0.174836	0.0299313	5.18151e-09	0.00275585	-+--	-0.0613981	0.0303774	0.0432613	1	--+-	0.716509	0.397291	1.8388	0.175091	2.09379	0.147899	11.9369	0.000550339	2.07433	0.149795	12.8523	0.000337066
	1756	rs58682665	rs113744151	G	G	127885247	128361798	meta-analysis	270342	9637	260705	3921	100533	1287	33778	3224	93915	1204	32478	-0.0703155	0.0474479	0.138353	1	+---	-0.208491	0.0346625	1.8e-09	9.62117e-08	----	-0.144981	0.0487763	0.00295512	0.00521718	-+--	1.20398	0.272527	1	1.12649	0.288526	1	5.5296	0.0186974	0.0514099	-0.208492	0.0346625	1.79986e-09	9.62141e-08	----	-0.0703156	0.0474479	0.138353	1	+---	0.13608	0.0686795	0.0475493	1	-+++	-0.174836	0.0299313	5.18151e-09	0.00275585	-+--	-0.00498207	0.0342391	0.88431	1	-++-	3.4712	0.062446	1.24677	0.264171	0.540047	0.462413	17.4471	2.95415e-05	0.272153	0.601891	5.51881	0.0188131
	1757	rs58682665	rs2253005	G	A	127885247	128362987	meta-analysis	270342	9637	260705	2243	55636	2965	78675	1837	54420	2589	71974	-0.10808	0.0412285	0.00875486	0.0155532	--+-	-0.282214	0.046068	9.00975e-10	3.37231e-08	-+--	-0.202637	0.0424751	1.83562e-06	7.47344e-06	----	2.55175	0.110172	1	1.6128	0.204099	1	7.93366	0.00485236	0.00801338	-0.282213	0.0460682	9.01225e-10	3.3721e-08	-+--	-0.10808	0.0412286	0.00875458	0.0155532	--+-	0.185855	0.0604952	0.00212465	0.0400187	++++	-0.174836	0.0299313	5.18151e-09	0.00275585	-+--	-0.0162091	0.0300954	0.590169	1	--+-	1.71685	0.190098	3.23935	0.0718892	3.82026	0.0506363	23.3681	1.33775e-06	0.286263	0.592625	12.8255	0.000341928
	1758	rs11680911	rs4663105	C	C	127888757	127891427	meta-analysis	270342	9637	260705	2210	68268	1678	45531	641	20448	5103	126454	0.189115	0.0472944	6.36977e-05	0.000149863	++++	0.0671404	0.0640881	0.29481	1	-+++	0.27564	0.036939	8.51908e-14	1.66772e-09	++++	2.07889	0.149348	1	7.94481	0.00482255	0.0102062	2.34516	0.125673	1	0.067141	0.0640879	0.294805	1	-+++	0.189115	0.0472944	6.36951e-05	0.000149859	++++	0.0210235	0.0763379	0.783008	1	+--+	0.172386	0.0302777	1.24458e-08	0.00275941	++++	0.23873	0.0323199	1.50757e-13	0.000824861	++++	0.0887408	0.765784	0.750212	0.386409	2.20475	0.137586	5.71506	0.01682	4.6735	0.0306314	0.565501	0.452052
	1759	rs11680911	rs745717	C	C	127888757	127893897	meta-analysis	270342	9637	260705	3850	113469	38	330	3967	102946	1779	43959	0.608528	0.306432	0.0470501	1	++++	0.163197	0.0329619	7.37996e-07	1.41456e-05	++++	0.203552	0.0419952	1.25324e-06	5.02461e-06	++-+	1.71439	0.190417	1	0.571386	0.449709	1	2.08786	0.148474	1	0.163197	0.0329619	7.37977e-07	1.41446e-05	++++	0.608523	0.306425	0.0470471	1	++++	-0.566825	0.309822	0.0673216	1	----	0.172386	0.0302777	1.24458e-08	0.00275941	++++	0.128332	0.0383732	0.000824861	0.0188706	++-+	2.00617	0.156661	2.41774	0.119968	0.0421532	0.837328	0.475018	0.490687	0.362372	0.547192	1.7484	0.186078
	1760	rs11680911	rs730482	C	T	127888757	127894484	meta-analysis	270342	9637	260705	3584	105699	303	8100	833	25897	4912	121008	0.0617421	0.0883298	0.484555	1	++++	0.0583926	0.0555367	0.293064	1	++++	0.1988	0.0320469	5.52532e-10	3.59616e-08	++++	2.1276	0.144667	1	4.79511	0.0285407	1	0.00103057	0.97439	1	0.0583927	0.0555367	0.293063	1	++++	0.0617421	0.0883296	0.484554	1	++++	0.0771894	0.103662	0.456499	1	+-++	0.172386	0.0302777	1.24458e-08	0.00275941	++++	0.179864	0.0298292	1.64192e-09	0.00207267	++++	1.4041	0.236039	1.60524	0.205162	3.24778	0.0715203	3.71282	0.0539959	0.358939	0.549096	0.187083	0.665356
	1761	rs11680911	rs893432	C	C	127888757	127894851	meta-analysis	270342	9637	260705	3407	99740	482	14059	2110	58829	3636	88076	0.00890651	0.0700523	0.898829	1	+--+	0.123885	0.0403519	0.00213978	0.00523453	++++	0.204597	0.0348956	4.54258e-09	1.49042e-07	++++	6.25216	0.0124042	1	2.28899	0.130294	1	2.02277	0.154957	1	0.123885	0.0403519	0.00213978	0.00514311	++++	0.00890616	0.0700523	0.898833	1	+--+	0.0714883	0.0807068	0.375737	1	-+++	0.172386	0.0302777	1.24458e-08	0.00275941	++++	0.133173	0.0301165	9.7823e-06	0.00809964	+-++	4.58883	0.032181	2.65588	0.103167	0.92432	0.336343	0.0340296	0.853644	0.486077	0.485682	2.40095	0.121261
	1762	rs11680911	rs6431223	C	A	127888757	127895487	meta-analysis	270342	9637	260705	1519	43537	2366	70263	4025	99944	1715	46960	-0.132463	0.0477565	0.00554194	0.00997746	-+--	0.138079	0.0438367	0.00163355	0.00401416	++++	-0.0133869	0.0510449	0.793123	1	-+-+	2.90184	0.0884787	1	5.06754	0.024378	1	17.4172	3.00096e-05	7.53146e-05	0.138079	0.0438368	0.00163362	0.00396765	++++	-0.132463	0.0477565	0.00554203	0.00997748	-+--	-0.0184163	0.0635445	0.771957	1	+--+	0.172386	0.0302777	1.24458e-08	0.00275941	++++	-0.181954	0.0301331	1.55709e-09	0.00207267	-+--	29.065	6.99886e-08	0.768131	0.380796	0.414669	0.519609	36.1955	1.78481e-09	9.79801	0.001747	8.08713	0.00445808
	1763	rs11680911	rs6759089	C	C	127888757	127896731	meta-analysis	270342	9637	260705	1611	49172	2278	64627	2713	68568	3032	78337	0.118069	0.0473279	0.0126065	0.0241677	-+++	0.269429	0.0459507	4.53347e-09	1.86325e-07	++++	0.214065	0.0450912	2.06068e-06	8.26291e-06	++++	2.15656	0.141962	1	0.739558	0.389803	1	5.26501	0.0217583	0.0767475	0.269429	0.0459507	4.53352e-09	1.86321e-07	++++	0.118069	0.0473279	0.0126065	0.0241678	-+++	-0.173411	0.0611753	0.00458742	0.104305	+---	0.172386	0.0302777	1.24458e-08	0.00275941	++++	0.00996893	0.0299107	0.738916	1	+--+	0.934663	0.333654	3.72795	0.053509	3.10988	0.0778187	22.3943	2.22033e-06	0.588857	0.442862	14.2272	0.000162015
	1764	rs11680911	rs6759460	C	C	127888757	127897011	meta-analysis	270342	9637	260705	2066	62417	1823	51383	3328	89648	2417	57257	-0.0391281	0.0468094	0.40321	1	-++-	0.107461	0.0404447	0.0078841	0.0209572	++++	0.221121	0.04335	3.38149e-07	2.01184e-06	++++	16.6398	4.51922e-05	0.000307999	3.67528	0.0552248	1	5.61511	0.0178062	0.0495579	0.107462	0.0404447	0.00788397	0.0206738	++++	-0.039128	0.0468094	0.403211	1	-++-	0.153233	0.0610359	0.0120547	0.305228	++++	0.172386	0.0302777	1.24458e-08	0.00275941	++++	0.0392255	0.0300125	0.191223	1	-+++	14.3952	0.000148178	1.98562	0.1588	1.65142	0.198766	1.83563	0.175464	0.849473	0.356701	11.9016	0.000560859
	1765	rs11680911	rs2118507	C	C	127888757	127903692	meta-analysis	270342	9637	260705	2033	58932	1856	54868	2964	74321	2781	72584	0.117385	0.0466822	0.0119187	0.0227199	++++	0.258411	0.0422657	9.7179e-10	4.47178e-08	++++	0.194995	0.0426718	4.88533e-06	1.401e-05	++++	1.50582	0.219778	1	1.11485	0.291031	1	5.01524	0.0251252	1	0.258411	0.0422657	9.7189e-10	4.47213e-08	++++	0.117384	0.0466823	0.011919	0.02272	++++	-0.178562	0.0606637	0.00324559	0.0509638	----	0.172386	0.0302777	1.24458e-08	0.00275941	++++	0.0153452	0.0297638	0.606159	1	++-+	0.977143	0.322905	3.39695	0.0653172	2.73767	0.0980078	22.109	2.57605e-06	0.186719	0.665661	11.9235	0.000554295
	1766	rs11680911	rs72842104	C	A	127888757	127905922	meta-analysis	270342	9637	260705	2720	81282	1168	32518	4607	118560	1139	28345	0.0235713	0.0507823	0.64253	1	+--+	0.17877	0.035127	3.5949e-07	1.13305e-05	++++	0.182836	0.0528386	0.000539627	0.000992408	++++	4.72284	0.0297645	1	0.00410641	0.948906	1	6.31741	0.0119558	0.0263267	0.17877	0.035127	3.59493e-07	1.13308e-05	++++	0.0235711	0.0507822	0.642533	1	+--+	-0.0221798	0.0710802	0.755011	1	+++-	0.172386	0.0302777	1.24458e-08	0.00275941	++++	-0.0102415	0.0352093	0.771146	1	+-+-	6.33541	0.0118351	0.299411	0.584252	0.0189485	0.890514	14.4427	0.000144492	0.0294431	0.86376	9.24666	0.00235925
	1767	rs11680911	rs920279	C	G	127888757	127912189	meta-analysis	270342	9637	260705	2670	79549	1219	34250	4147	107163	1598	39742	0.0330259	0.0504041	0.512325	1	++-+	0.144194	0.03618	6.73485e-05	0.000285973	++++	0.279837	0.0457356	9.44096e-10	3.63948e-08	++++	13.1502	0.000287496	0.0021106	5.41031	0.0200182	1	3.21032	0.0731751	1	0.144194	0.03618	6.73478e-05	0.000307577	++++	0.033026	0.0504041	0.512324	1	++-+	0.103592	0.0661509	0.117349	1	+-++	0.172386	0.0302777	1.24458e-08	0.00275941	++++	0.0855355	0.032586	0.00866705	0.0476095	-+++	5.61746	0.0177824	0.765389	0.381647	0.3571	0.550121	1.45131	0.228318	3.83769	0.0501125	11.9715	0.000540216
	1768	rs11680911	rs35432737	C	A	127888757	127913495	meta-analysis	270342	9637	260705	3157	92942	731	20858	4784	122508	962	24397	0.0879788	0.0589236	0.135411	1	+--+	0.174093	0.0334329	1.91681e-07	6.2302e-06	++++	0.266694	0.0550138	1.24865e-06	4.88533e-06	++++	4.91481	0.0266273	1	2.0691	0.15031	1	1.61569	0.203694	1	0.174093	0.0334329	1.9168e-07	6.23028e-06	++++	0.0879787	0.0589236	0.135412	1	+--+	0.00276357	0.0791995	0.972164	1	+++-	0.172386	0.0302777	1.24458e-08	0.00275941	++++	0.0817986	0.039284	0.0373208	1	++++	1.62339	0.202619	0.00761585	0.930458	0.00143091	0.969825	3.20114	0.0735871	2.25545	0.133145	7.48097	0.00623546
	1769	rs11680911	rs61103548	C	T	127888757	127920795	meta-analysis	270342	9637	260705	3268	96211	621	17589	4968	130265	778	16639	-0.0743467	0.0669714	0.266945	1	-++-	0.157124	0.0325447	1.37955e-06	2.06865e-05	++++	0.181596	0.0602028	0.00255787	0.00425047	++++	8.07774	0.00448123	1	0.127874	0.720647	1	9.66367	0.00187948	0.0029055	0.157124	0.0325447	1.37961e-06	2.06862e-05	++++	-0.074349	0.0669717	0.266931	1	-++-	0.102175	0.0889316	0.250591	1	+--+	0.172386	0.0302777	1.24458e-08	0.00275941	++++	-0.0341028	0.0440369	0.438686	1	-++-	11.2696	0.000787882	0.252095	0.615604	0.117894	0.73133	12.1957	0.000479002	0.0186785	0.891292	8.36256	0.00383032
	1770	rs11680911	rs4663110	C	C	127888757	127922463	meta-analysis	270342	9637	260705	1226	35761	2660	78039	2071	51921	3675	94983	0.0185416	0.0500151	0.710845	1	-+-+	0.144783	0.0527259	0.00603356	0.0149302	++++	0.20788	0.0478577	1.401e-05	4.20901e-05	++++	7.4812	0.00623467	1	0.785193	0.375558	1	3.01746	0.0823722	1	0.144783	0.0527257	0.00603343	0.0146887	++++	0.0185413	0.0500149	0.710849	1	-+-+	0.045396	0.0644101	0.480937	1	+-++	0.172386	0.0302777	1.24458e-08	0.00275941	++++	0.0377015	0.0314802	0.231064	1	++++	6.92408	0.00850428	0.10511	0.745781	0.206117	0.649828	3.04066	0.081203	0.392807	0.530828	8.82578	0.00297004
	1771	rs11680911	rs6742671	C	C	127888757	127922696	meta-analysis	270342	9637	260705	2411	68048	1475	45751	2757	68371	2987	78533	-0.126654	0.0477044	0.00793146	0.014684	----	0.169227	0.0411388	3.89618e-05	0.000222859	++++	0.0810131	0.0399918	0.0427912	1	+-++	11.129	0.000849871	0.00362903	2.36398	0.124165	1	22.0622	2.63955e-06	1.6471e-05	0.169227	0.0411388	3.89606e-05	0.000222859	++++	-0.126654	0.0477043	0.00793108	0.0146843	----	0.0352242	0.0615004	0.566815	1	-+-+	0.172386	0.0302777	1.24458e-08	0.00275941	++++	-0.0789241	0.0298064	0.00809964	0.0443127	----	28.0114	1.206e-07	0.719984	0.396149	0.00382671	0.950674	23.8601	1.03596e-06	3.31828	0.0685133	10.2823	0.00134314
	1772	rs11680911	rs6730476	C	A	127888757	127924714	meta-analysis	270342	9637	260705	2077	61544	1812	52256	2573	63664	3173	83241	0.0268535	0.0466771	0.565086	1	-+++	0.169366	0.0434057	9.54297e-05	0.000406896	++++	0.195365	0.0408643	1.74575e-06	7.09434e-06	++++	7.37825	0.00660175	1	0.190201	0.662749	1	4.99896	0.0253625	1	0.169366	0.0434057	9.54322e-05	0.000406882	++++	0.0268535	0.0466771	0.565086	1	-+++	-1.95278e-05	0.0608991	0.999744	1	+--+	0.172386	0.0302777	1.24458e-08	0.00275941	++++	0.0435605	0.0298029	0.143846	1	-+-+	6.84216	0.00890312	0.0910098	0.762897	0.00325736	0.954487	5.70904	0.0168778	0.204137	0.651402	9.00849	0.00268729
	1773	rs11680911	rs6751149	C	C	127888757	127924981	meta-analysis	270342	9637	260705	1265	36909	2624	76891	1522	36196	4223	110709	-0.0163787	0.049819	0.742335	1	-+--	0.220832	0.0563125	8.798e-05	0.000364327	++++	0.141296	0.0467453	0.00250544	0.0041559	++++	5.32699	0.0209976	1	1.18106	0.277141	1	9.95379	0.00160519	0.00237479	0.220833	0.0563124	8.79777e-05	0.00036436	++++	-0.0163786	0.049819	0.742336	1	-+--	-0.06456	0.066849	0.334165	1	----	0.172386	0.0302777	1.24458e-08	0.00275941	++++	-0.0357073	0.0331063	0.280782	1	---+	10.4842	0.00120403	0.104416	0.746594	0.574143	0.448617	15.4232	8.59276e-05	0.31162	0.576688	9.54856	0.00200106
	1774	rs11680911	rs905657	C	A	127888757	127927936	meta-analysis	270342	9637	260705	1027	30671	2861	83128	1760	46936	3986	99968	-0.0510855	0.0530913	0.335938	1	---+	0.101795	0.0572055	0.0751637	1	+--+	0.150522	0.051286	0.00333602	0.00558604	++-+	7.45936	0.00631075	1	0.402238	0.525936	1	3.83713	0.0501294	1	0.101797	0.0572057	0.0751586	1	+--+	-0.0510825	0.0530914	0.335969	1	---+	0.0989321	0.0674798	0.142621	1	+++-	0.172386	0.0302777	1.24458e-08	0.00275941	++++	-0.000112187	0.0326876	0.997262	1	++-+	13.3692	0.000255786	0.668427	0.413601	1.18951	0.275428	2.39236	0.12193	0.134777	0.71353	6.1347	0.0132554
	1775	rs11680911	rs6431230	C	A	127888757	127927943	meta-analysis	270342	9637	260705	2291	67938	1597	45862	3479	91083	2267	55821	0.0121258	0.0472224	0.797347	1	---+	0.180698	0.0391951	4.02235e-06	3.60238e-05	++++	0.174077	0.0436088	6.55766e-05	0.000150784	++++	6.34809	0.0117508	1	0.0127508	0.910095	1	7.54517	0.00601713	0.0114937	0.180698	0.0391951	4.02227e-06	3.60236e-05	++++	0.0121257	0.0472223	0.79735	1	---+	-0.0195539	0.0617384	0.751454	1	+++-	0.172386	0.0302777	1.24458e-08	0.00275941	++++	-0.00195641	0.0304095	0.948703	1	-+-+	8.16205	0.00427761	0.062862	0.802028	0.0281643	0.866723	13.5566	0.000231474	0.00101443	0.974592	10.9635	0.00092926
	1776	rs11680911	rs2077309	C	C	127888757	127928186	meta-analysis	270342	9637	260705	1710	52593	2179	61207	2369	60857	3376	86048	0.135325	0.0469181	0.00392314	0.0076049	++++	0.260044	0.0462501	1.88143e-08	9.70594e-07	++++	0.236507	0.043241	4.51279e-08	5.51495e-07	++++	2.51478	0.112783	1	0.138187	0.71009	1	3.58376	0.0583468	1	0.260045	0.04625	1.88121e-08	9.70575e-07	++++	0.135325	0.046918	0.00392294	0.00760503	++++	-0.157406	0.0612074	0.0101204	0.205126	----	0.172386	0.0302777	1.24458e-08	0.00275941	++++	0.0495665	0.0300881	0.09948	1	++++	0.440522	0.506871	2.36737	0.123896	2.5145	0.112803	14.5517	0.000136363	1.47549	0.224482	12.5931	0.000387174
	1777	rs11680911	rs10198483	C	A	127888757	127934102	meta-analysis	270342	9637	260705	2595	74432	1293	39368	3780	93749	1966	53154	0.0017765	0.0491566	0.971171	1	+-++	0.196919	0.0374136	1.41492e-07	4.30612e-06	++++	0.132708	0.0434431	0.00225253	0.00362424	+-++	3.98332	0.0459528	1	1.25434	0.262725	1	9.9788	0.00158352	0.00233588	0.196919	0.0374136	1.41494e-07	4.30643e-06	++++	0.0017765	0.0491567	0.971171	1	+-++	-0.066662	0.0637006	0.295335	1	-+--	0.172386	0.0302777	1.24458e-08	0.00275941	++++	-0.0334122	0.0312583	0.285112	1	----	8.7329	0.0031252	0.364891	0.545802	0.259808	0.610252	22.3204	2.30739e-06	0.56148	0.453664	9.6341	0.00190998
	1778	rs11680911	rs72961076	C	G	127888757	127938928	meta-analysis	270342	9637	260705	3454	100942	435	12858	5194	131639	551	15266	0.0523119	0.0720252	0.467655	1	+--+	0.181271	0.0320963	1.62594e-08	6.61809e-07	++++	0.153363	0.0669837	0.0220466	0.0529611	++++	1.0555	0.304243	1	0.141171	0.70712	1	2.67465	0.101958	1	0.181271	0.0320963	1.62591e-08	6.61804e-07	++++	0.0523118	0.0720252	0.467656	1	+--+	-0.0835861	0.0973767	0.390683	1	+++-	0.172386	0.0302777	1.24458e-08	0.00275941	++++	0.00161758	0.0483931	0.973335	1	+-++	2.36189	0.124331	0.341312	0.559073	0.0405446	0.84042	9.57139	0.00197633	0.0669698	0.795801	3.37206	0.0663108
	1779	rs11680911	rs7355740	C	A	127888757	127939977	meta-analysis	270342	9637	260705	3225	95535	664	18264	4923	127500	823	19405	0.049726	0.0618375	0.421316	1	--++	0.206496	0.0330249	4.03374e-10	1.88143e-08	++++	0.0263839	0.0581515	0.650037	1	--++	0.0756165	0.783328	1	7.25367	0.00707563	0.0197531	5.00083	0.0253351	1	0.206495	0.033025	4.03399e-10	1.88121e-08	++++	0.0497252	0.0618375	0.421324	1	--++	-0.226679	0.0836773	0.00674927	0.131723	----	0.172386	0.0302777	1.24458e-08	0.00275941	++++	-0.0849466	0.0415622	0.0409692	1	--+-	3.17376	0.0748299	3.26712	0.0706817	0.579575	0.446479	30.1407	4.01803e-08	4.95929	0.0259508	2.426	0.119337
	1780	rs11680911	rs11890243	C	A	127888757	127958041	meta-analysis	270342	9637	260705	1948	55372	1940	58428	3004	73800	2741	73105	0.0294684	0.0465894	0.527052	1	--++	0.258632	0.042987	1.78217e-09	6.80899e-08	++++	0.115235	0.0434265	0.00796487	0.0134108	+-++	1.81338	0.178103	1	5.50725	0.0189378	1	13.0686	0.00030028	0.000588111	0.258631	0.042987	1.78222e-09	6.80917e-08	++++	0.0294678	0.0465895	0.52706	1	--++	-0.171831	0.060601	0.00457609	0.104113	----	0.172386	0.0302777	1.24458e-08	0.00275941	++++	-0.072181	0.0297586	0.0152852	0.191223	--+-	6.61596	0.0101069	3.38092	0.0659552	2.6905	0.100948	40.0361	2.49308e-10	1.16546	0.280336	12.6738	0.000370816
	1781	rs11680911	rs113528216	C	A	127888757	127968506	meta-analysis	270342	9637	260705	3266	95634	623	18166	4672	119322	1074	27583	-0.0355608	0.0638379	0.577494	1	--+-	0.171353	0.0332353	2.52603e-07	7.72396e-06	++++	0.147216	0.0514932	0.00425047	0.00718917	+-++	4.96631	0.0258457	1	0.1551	0.693708	1	8.26535	0.00404089	0.00654391	0.171353	0.0332352	2.52587e-07	7.72368e-06	++++	-0.03556	0.0638379	0.577503	1	--+-	0.0117201	0.0808873	0.884794	1	++-+	0.172386	0.0302777	1.24458e-08	0.00275941	++++	-0.019274	0.0391606	0.622593	1	--+-	8.66223	0.00324873	0.0472934	0.827842	0.00052822	0.981664	13.7744	0.000206126	0.177543	0.673493	6.62327	0.0100655
	1782	rs11680911	rs111736896	C	A	127888757	127979335	meta-analysis	270342	9637	260705	2929	85171	951	28624	4616	115952	1122	30950	0.0441328	0.0530169	0.405167	1	---+	0.203862	0.0347461	4.43291e-09	1.84173e-07	++++	0.112929	0.0505253	0.0254103	0.0676037	+-++	0.882425	0.347538	1	2.19906	0.138095	1	6.34961	0.0117407	0.0251978	0.203862	0.0347462	4.43304e-09	1.84169e-07	++++	0.0441329	0.053017	0.405166	1	---+	-0.133248	0.0714026	0.0620205	1	-+--	0.172386	0.0302777	1.24458e-08	0.00275941	++++	-0.0393213	0.0354276	0.267041	1	---+	4.41284	0.0356695	1.71292	0.190607	0.466418	0.49464	24.0163	9.55257e-07	1.01891	0.312779	6.08738	0.0136151
	1783	rs11680911	rs13385611	C	C	127888757	128004690	meta-analysis	270342	9637	260705	3187	93886	701	19914	4968	126815	777	20089	0.0717212	0.0595214	0.228216	1	--++	0.186034	0.0332278	2.159e-08	1.11712e-06	++++	0.184024	0.0577528	0.00144048	0.00248065	+-++	1.83363	0.1757	1	0.000909603	0.97594	1	2.81208	0.0935567	1	0.186034	0.0332277	2.15901e-08	1.11717e-06	++++	0.0717211	0.0595214	0.228217	1	--++	-0.0730686	0.0814872	0.369886	1	+-+-	0.172386	0.0302777	1.24458e-08	0.00275941	++++	0.019992	0.0405789	0.622246	1	--++	2.27232	0.131703	0.515646	0.472705	0.0921682	0.761439	10.0228	0.00154617	0.0318532	0.85835	5.40073	0.0201283
	1784	rs11680911	rs12989081	C	C	127888757	128144731	meta-analysis	270342	9637	260705	1841	51609	2048	62191	2574	67233	3172	79671	-0.143676	0.0466427	0.0020675	0.00336602	----	0.07748	0.0443254	0.0804671	1	+-++	0.110426	0.0427431	0.00978116	0.0182536	++++	16.1318	5.90833e-05	0.000431125	0.286258	0.592628	1	11.8132	0.000588111	0.00105315	0.0774801	0.0443254	0.0804666	1	+-++	-0.143676	0.0466426	0.00206747	0.00336594	----	0.177321	0.0606904	0.00348096	0.0731182	++++	0.172386	0.0302777	1.24458e-08	0.00275941	++++	-0.0391864	0.0298189	0.188797	1	+---	32.3048	1.31785e-08	3.56254	0.0590972	3.1259	0.0770574	4.76927	0.0289722	1.39925	0.236849	8.24101	0.00409543
	1785	rs11680911	rs6761391	C	G	127888757	128154284	meta-analysis	270342	9637	260705	1087	33166	2795	80633	1571	42697	4170	104207	0.100416	0.051689	0.0520527	1	++++	0.168955	0.0571883	0.00313307	0.00773974	++++	0.272288	0.0493907	3.52871e-08	4.47494e-07	++++	5.7795	0.0162141	1	1.87003	0.171472	1	0.79055	0.373934	1	0.168955	0.0571882	0.00313307	0.00773975	++++	0.100416	0.0516889	0.0520532	1	++++	0.00433008	0.0673934	0.948771	1	+-++	0.172386	0.0302777	1.24458e-08	0.00275941	++++	0.102186	0.0331814	0.00207267	0.0191537	++++	1.44343	0.229585	0.000830382	0.977011	0.0028115	0.957713	1.01982	0.312562	2.97374	0.084626	8.17265	0.00425266
	1786	rs11680911	rs2069928	C	T	127888757	128183914	meta-analysis	270342	9637	260705	2678	77138	1210	36660	3687	93573	2058	53329	-0.125506	0.050424	0.0128096	0.0248746	----	0.13275	0.0368925	0.000320328	0.0011441	+-++	0.133818	0.0430177	0.00186603	0.00303466	++++	15.3079	9.13341e-05	0.000714474	0.000355507	0.984957	1	17.0856	3.57314e-05	9.9607e-05	0.13275	0.0368925	0.000320328	0.0011441	+-++	-0.125506	0.0504241	0.0128097	0.0248747	----	0.1273	0.0647192	0.0491879	1	++++	0.172386	0.0302777	1.24458e-08	0.00275941	++++	-0.0414689	0.031529	0.188421	1	+---	25.6525	4.08774e-07	1.99688	0.157623	0.689735	0.406254	12.8876	0.000330761	0.537539	0.463454	10.8014	0.00101426
	1787	rs11680911	rs13408910	C	T	127888757	128196930	meta-analysis	270342	9637	260705	962	27656	2927	86143	1520	39404	4226	107499	-0.0502028	0.053967	0.352241	1	--+-	0.151002	0.0603736	0.0123798	0.0401207	++++	0.129076	0.0519662	0.0129973	0.0269365	++++	5.72622	0.0167134	1	0.0757644	0.783122	1	6.1737	0.0129663	0.0294968	0.151002	0.0603736	0.0123801	0.0402305	++++	-0.0502032	0.0539671	0.352239	1	--+-	0.0283597	0.0697615	0.684358	1	+--+	0.172386	0.0302777	1.24458e-08	0.00275941	++++	-0.0355446	0.034165	0.298163	1	---+	12.9391	0.000321794	0.052667	0.818486	0.100246	0.751535	7.23152	0.00716344	0.518577	0.471449	7.00666	0.00812071
	1788	rs11680911	rs77344655	C	A	127888757	128293782	meta-analysis	270342	9637	260705	3397	100113	486	13687	4845	123588	897	23316	0.088312	0.0713015	0.215505	1	+-++	0.188931	0.0325828	6.6914e-09	3.01672e-07	++++	0.152971	0.0549461	0.00536904	0.00843664	+-++	0.515954	0.472573	1	0.31689	0.573483	1	1.6474	0.199313	1	0.188931	0.0325828	6.6918e-09	3.01685e-07	++++	0.0883102	0.0713016	0.215515	1	+-++	-0.123853	0.0890148	0.164112	1	-+--	0.172386	0.0302777	1.24458e-08	0.00275941	++++	0.0230073	0.0426538	0.589613	1	+-++	1.17796	0.277772	0.617781	0.431873	0.138358	0.709918	9.55601	0.00199296	0.0957779	0.756956	3.49092	0.0617064
	1789	rs11680911	rs79010294	C	A	127888757	128295872	meta-analysis	270342	9637	260705	3245	94655	643	19145	4796	121790	950	25115	0.00592407	0.0633051	0.925443	1	+++-	0.184808	0.0331265	2.42078e-08	1.13462e-06	++++	0.114937	0.0533765	0.0312935	0.100989	-+++	1.73319	0.188004	1	1.23708	0.266034	1	6.26841	0.0122909	0.026671	0.184808	0.0331265	2.42082e-08	1.34338e-06	++++	0.00592363	0.0633051	0.925449	1	+++-	-0.0671431	0.0817282	0.411338	1	---+	0.172386	0.0302777	1.24458e-08	0.00275941	++++	-0.0383636	0.0399463	0.336864	1	--+-	5.62717	0.0176842	0.350048	0.554086	0.0766125	0.781942	18.494	1.70436e-05	0.876433	0.349181	5.28735	0.0214808
	1790	rs11680911	rs56398807	C	G	127888757	128300355	meta-analysis	270342	9637	260705	2524	74189	1365	39611	3752	95252	1994	51653	-0.0384725	0.0487572	0.430075	1	+---	0.164121	0.0374699	1.18645e-05	8.798e-05	+-++	0.150222	0.0439933	0.000638624	0.0011744	++++	8.25605	0.00406164	1	0.0578451	0.809935	1	10.8546	0.000985515	0.00168981	0.164121	0.0374699	1.18645e-05	8.79777e-05	+-++	-0.0384728	0.0487571	0.43007	1	+---	0.0238041	0.0636044	0.708216	1	-++-	0.172386	0.0302777	1.24458e-08	0.00275941	++++	-0.0258259	0.0312822	0.409043	1	+---	13.4977	0.000238855	0.0476591	0.827188	0.0294405	0.863766	15.1432	9.96584e-05	0.172241	0.678128	10.6359	0.00110913
	1791	rs11680911	rs6727506	C	T	127888757	128308167	meta-analysis	270342	9637	260705	1959	55583	1928	58216	3140	78617	2604	68287	-0.00825799	0.0465524	0.859201	1	-+-+	0.182549	0.0424424	1.69949e-05	0.000121652	++++	0.153711	0.0437046	0.000436367	0.000836881	++++	6.43431	0.0111936	1	0.224065	0.63596	1	9.17413	0.0024546	0.00415697	0.182549	0.0424424	1.69949e-05	0.000121636	++++	-0.00825795	0.0465524	0.859202	1	-+-+	-0.0207006	0.0606086	0.732693	1	--+-	0.172386	0.0302777	1.24458e-08	0.00275941	++++	-0.0266406	0.0297758	0.370944	1	-+--	10.5817	0.00114216	0.110658	0.739396	0.037997	0.845449	16.2802	5.46325e-05	0.123372	0.725405	11.6305	0.000648797
	1792	rs11680911	rs12464981	C	C	127888757	128309469	meta-analysis	270342	9637	260705	1295	36993	2594	76806	2058	49929	3688	96976	-0.00371668	0.0498963	0.940622	1	---+	0.205469	0.0524922	9.06756e-05	0.000401783	+-++	0.152854	0.0476893	0.0013497	0.00241794	++++	5.14582	0.0233024	1	0.550406	0.458152	1	8.34281	0.00387217	0.00630937	0.205469	0.0524921	9.06751e-05	0.000401779	+-++	-0.00371713	0.0498962	0.940615	1	---+	-0.0511751	0.0642625	0.425832	1	-++-	0.172386	0.0302777	1.24458e-08	0.00275941	++++	-0.037215	0.0314004	0.235948	1	----	9.10417	0.00255027	0.322859	0.569895	0.29804	0.585114	15.7415	7.26138e-05	0.119565	0.729507	11.0807	0.000872288
	1793	rs11680911	rs12987692	C	C	127888757	128335381	meta-analysis	270342	9637	260705	2253	64929	1636	48871	3194	80181	2548	66724	-0.0698765	0.0469914	0.137013	1	----	0.150427	0.0403202	0.000190867	0.000681803	+-++	0.134483	0.0423506	0.00149599	0.00252257	++++	10.4361	0.00123578	0.00409694	0.0743474	0.785109	1	12.659	0.000373754	0.000646968	0.150427	0.0403202	0.000190862	0.000681804	+-++	-0.0698757	0.0469915	0.137018	1	----	0.0515261	0.0610403	0.398595	1	+++-	0.172386	0.0302777	1.24458e-08	0.00275941	++++	-0.0357022	0.0299624	0.233431	1	----	18.7816	1.46571e-05	0.376016	0.539743	0.189668	0.663193	13.7288	0.000211194	0.530082	0.466572	10.7616	0.00103628
	1794	rs11680911	rs55879780	C	G	127888757	128342675	meta-analysis	270342	9637	260705	2625	78407	1264	35393	3869	101546	1877	45359	0.0838727	0.0497379	0.0917391	1	-+++	0.19611	0.0368231	1.00551e-07	3.50051e-06	++++	0.206482	0.0443758	3.27113e-06	1.04489e-05	++++	3.38345	0.065854	1	0.0323513	0.857259	1	3.28925	0.0697349	1	0.196109	0.0368232	1.00564e-07	3.50046e-06	++++	0.0838716	0.049738	0.0917441	1	-+++	-0.0725426	0.0646949	0.262159	1	+---	0.172386	0.0302777	1.24458e-08	0.00275941	++++	0.0420239	0.0318238	0.186663	1	-+++	2.3107	0.128486	0.502299	0.478492	0.247637	0.618744	10.0234	0.00154562	0.402806	0.525644	9.06995	0.00259845
	1795	rs11680911	rs4662742	C	A	127888757	128350744	meta-analysis	270342	9637	260705	978	28064	2906	85733	1611	40104	4132	106800	0.0361356	0.0535214	0.499573	1	++-+	0.194287	0.0590817	0.00100741	0.00272544	++++	0.19987	0.0515892	0.00010695	0.000210561	++++	4.85143	0.0276233	1	0.00506621	0.943257	1	3.93567	0.0472724	1	0.194287	0.0590815	0.0010074	0.00264281	++++	0.0361345	0.0535212	0.499584	1	++-+	-0.0287248	0.068817	0.676379	1	+-+-	0.172386	0.0302777	1.24458e-08	0.00275941	++++	0.0138778	0.0335874	0.679472	1	+--+	4.90953	0.0267089	0.12408	0.72465	0.108825	0.741486	7.04681	0.00794065	0.211094	0.645911	9.12853	0.00251654
	1796	rs11680911	rs6708915	C	T	127888757	128355782	meta-analysis	270342	9637	260705	1577	45697	2307	68103	2263	55890	3481	91013	-0.0935035	0.0474637	0.0488384	1	----	0.143291	0.0478216	0.00273212	0.00671143	+--+	0.101058	0.0443057	0.0225532	0.0591627	+-++	8.9791	0.00273085	1	0.419697	0.517088	1	12.3514	0.000440654	0.000764279	0.143292	0.0478217	0.00273205	0.00671133	+--+	-0.0935035	0.0474637	0.0488383	1	----	0.05128	0.0617858	0.406559	1	+++-	0.172386	0.0302777	1.24458e-08	0.00275941	++++	-0.0613981	0.0303774	0.0432613	1	--+-	22.3052	2.32572e-06	0.324588	0.568864	0.264236	0.607225	13.0535	0.000302715	1.76674	0.183786	9.1455	0.00249331
	1797	rs11680911	rs113744151	C	G	127888757	128361798	meta-analysis	270342	9637	260705	2875	85015	1014	28785	4268	109433	1477	37471	0.000472789	0.0535135	0.992951	1	-++-	0.174584	0.0350113	6.14787e-07	1.29469e-05	++++	0.166299	0.0470121	0.000404136	0.000740313	++++	5.41965	0.0199114	1	0.019977	0.887601	1	7.41285	0.00647596	0.0119392	0.174584	0.0350112	6.14782e-07	1.29464e-05	++++	0.000472949	0.0535135	0.992948	1	-++-	-0.00532259	0.0696399	0.939077	1	+-+-	0.172386	0.0302777	1.24458e-08	0.00275941	++++	-0.00498207	0.0342391	0.88431	1	-++-	7.81769	0.00517372	0.00737249	0.931575	0.00225422	0.962132	13.4456	0.000245579	0.0118503	0.913314	8.67336	0.00322895
	1798	rs11680911	rs2253005	C	A	127888757	128362987	meta-analysis	270342	9637	260705	1684	50279	2204	63521	2395	59777	3349	87128	-0.0357821	0.0470005	0.446471	1	--+-	0.1574	0.0463378	0.000681803	0.00206804	+-++	0.149481	0.0435917	0.000605543	0.0011414	+-++	8.35242	0.00385174	1	0.0154921	0.900945	1	8.56685	0.00342339	0.00586119	0.1574	0.0463378	0.000681804	0.00206804	+-++	-0.0357822	0.0470005	0.44647	1	--+-	0.0279318	0.0611945	0.648071	1	+++-	0.172386	0.0302777	1.24458e-08	0.00275941	++++	-0.0162091	0.0300954	0.590169	1	--+-	13.8634	0.000196589	0.122994	0.72581	0.0733043	0.786585	9.87253	0.00167765	0.186244	0.666061	9.78388	0.00176049
	1799	rs4663105	rs745717	C	C	127891427	127893897	meta-analysis	270342	9637	260705	2843	88505	9	211	4973	127908	1808	44077	0.941365	0.464993	0.0429218	1	+?-+	0.231791	0.0340552	1.00122e-11	6.6914e-09	++++	0.267283	0.0439734	1.21475e-09	4.51279e-08	++++	2.08289	0.148958	1	0.407218	0.523385	1	2.31622	0.128031	1	0.231276	0.0341104	1.19985e-11	6.6918e-09	++++	0.14808	0.14138	0.294921	1	++-+	-0.899105	0.467621	0.0545152	1	-?+-	0.23873	0.0323199	1.50757e-13	0.000824861	++++	0.128332	0.0383732	0.000824861	0.0188706	++-+	2.27234	0.131701	3.03651	0.0814105	0.021847	0.882495	4.06635	0.0437457	0.273736	0.600837	5.66835	0.0172737
	1800	rs4663105	rs730482	C	T	127891427	127894484	meta-analysis	270342	9637	260705	2775	86525	76	2191	1641	45071	5139	126914	0.266114	0.154367	0.0847245	1	--++	0.215408	0.0454815	2.178e-06	2.93564e-05	++++	0.255854	0.0342217	7.6401e-14	1.21475e-09	++++	0.00421044	0.948263	1	0.504962	0.477328	1	0.0992802	0.752695	1	0.215408	0.0454814	2.17773e-06	2.93575e-05	++++	0.266129	0.154363	0.0846981	1	--++	-0.21386	0.160014	0.181381	1	++--	0.23873	0.0323199	1.50757e-13	0.000824861	++++	0.179864	0.0298292	1.64192e-09	0.00207267	++++	0.0301466	0.862158	0.30095	0.583288	0.174728	0.675944	0.427059	0.513436	0.132339	0.716019	2.80196	0.0941491
	1801	rs4663105	rs893432	C	C	127891427	127894851	meta-analysis	270342	9637	260705	2586	81103	266	7613	2930	77465	3852	94520	0.169803	0.0896538	0.0582274	1	+-++	0.244867	0.0393257	4.76551e-10	2.159e-08	++++	0.26333	0.0370154	1.12665e-12	3.03876e-09	++++	0.929784	0.334919	1	0.116874	0.73245	1	0.587904	0.443231	1	0.244867	0.0393258	4.76563e-10	2.15901e-08	++++	0.169802	0.0896535	0.0582271	1	+-++	-0.145776	0.0966857	0.131623	1	-++-	0.23873	0.0323199	1.50757e-13	0.000824861	++++	0.133173	0.0301165	9.7823e-06	0.00809964	+-++	0.523103	0.469521	0.150001	0.698535	0.0145342	0.904041	5.08475	0.0241371	0.250607	0.616648	7.43951	0.00638072
	1802	rs4663105	rs6431223	C	A	127891427	127895487	meta-analysis	270342	9637	260705	988	30645	1862	58071	4554	112833	2219	59151	-0.0767482	0.0563434	0.173151	1	+---	0.238879	0.0504579	2.19887e-06	2.93564e-05	+-++	0.090582	0.0550505	0.0998801	1	++++	4.51229	0.0336521	1	3.94367	0.0470482	1	17.4144	3.00535e-05	8.02081e-05	0.238879	0.0504581	2.1991e-06	3.06262e-05	+-++	-0.0767466	0.0563437	0.173161	1	+---	-0.073241	0.0679707	0.28124	1	-++-	0.23873	0.0323199	1.50757e-13	0.000824861	++++	-0.181954	0.0301331	1.55709e-09	0.00207267	-+--	23.5893	1.19252e-06	2.71108	0.0996537	6.15777e-06	0.99802	51.274	8.0332e-13	5.38583	0.0203009	18.8586	1.40774e-05
	1803	rs4663105	rs6759089	C	C	127891427	127896731	meta-analysis	270342	9637	260705	1332	42020	1520	46695	2991	75719	3790	96266	0.0701137	0.0538729	0.193099	1	++++	0.29134	0.0477639	1.06348e-09	5.15374e-08	++++	0.262773	0.0461374	1.23041e-08	2.84579e-07	++++	7.37789	0.00660306	1	0.185038	0.667079	1	9.44134	0.00212148	0.00346806	0.29134	0.0477638	1.0634e-09	5.15377e-08	++++	0.0701134	0.0538729	0.193101	1	++++	-0.0979824	0.0648371	0.130735	1	----	0.23873	0.0323199	1.50757e-13	0.000824861	++++	0.00996893	0.0299107	0.738916	1	+--+	7.20359	0.00727581	0.952713	0.32903	0.83216	0.361649	24.9271	5.95389e-07	0.18217	0.669515	21.1392	4.27111e-06
	1804	rs4663105	rs6759460	C	C	127891427	127897011	meta-analysis	270342	9637	260705	1379	44749	1473	43967	4014	107314	2767	64671	0.00491113	0.0537297	0.927171	1	-+-+	0.205906	0.0448008	4.30612e-06	3.89618e-05	++++	0.296221	0.0476908	5.25524e-10	3.38909e-08	++++	16.4419	5.01629e-05	0.000329877	1.90512	0.167506	1	8.25481	0.00406441	0.00668274	0.205906	0.0448009	4.30643e-06	3.89606e-05	++++	0.00491125	0.0537298	0.92717	1	-+-+	0.0858181	0.0649867	0.186652	1	++++	0.23873	0.0323199	1.50757e-13	0.000824861	++++	0.0392255	0.0300125	0.191223	1	-+++	13.9062	0.000192165	0.310874	0.577145	0.353063	0.552384	9.55423	0.00199489	0.995846	0.318318	20.8011	5.09542e-06
	1805	rs4663105	rs2118507	C	C	127891427	127903692	meta-analysis	270342	9637	260705	1433	43665	1419	45051	3563	89585	3218	82400	0.0753402	0.0538361	0.161682	1	-+++	0.279209	0.0456737	9.76944e-10	5.11281e-08	++++	0.273112	0.046367	3.85697e-09	1.07339e-07	++++	7.74797	0.0053773	1	0.00877715	0.925358	1	8.3385	0.00388136	0.00635199	0.279209	0.0456737	9.7701e-10	5.11314e-08	++++	0.0753404	0.0538363	0.161683	1	-+++	-0.0801695	0.0647132	0.215404	1	+---	0.23873	0.0323199	1.50757e-13	0.000824861	++++	0.0153452	0.0297638	0.606159	1	++-+	6.77073	0.00926649	0.951164	0.329423	0.523382	0.469402	23.427	1.29746e-06	0.370036	0.542985	21.8868	2.89219e-06
	1806	rs4663105	rs72842104	C	A	127891427	127905922	meta-analysis	270342	9637	260705	2241	70533	611	18183	5085	129307	1696	42678	-0.0164064	0.0658384	0.803212	1	+--+	0.240536	0.0365943	4.92993e-11	1.21935e-08	++++	0.220285	0.0473869	3.34109e-06	1.04788e-05	++++	8.51384	0.00352455	1	0.114402	0.735188	1	11.6357	0.000646968	0.00125807	0.240536	0.0365943	4.92998e-11	1.21952e-08	++++	-0.016406	0.0658385	0.803218	1	+--+	-0.00455817	0.0780526	0.953431	1	-++-	0.23873	0.0323199	1.50757e-13	0.000824861	++++	-0.0102415	0.0352093	0.771146	1	+-+-	12.101	0.000503936	0.00681794	0.934193	0.00136737	0.970503	24.3867	7.8812e-07	0.10341	0.747775	15.248	9.42755e-05
	1807	rs4663105	rs920279	C	G	127891427	127912189	meta-analysis	270342	9637	260705	1845	58593	1006	30123	4971	128117	1811	43868	0.0700792	0.0561771	0.212226	1	++-+	0.230332	0.0394551	5.28825e-09	2.12414e-07	++++	0.356395	0.0480952	1.26117e-13	2.17578e-09	++++	14.9893	0.000108123	0.000984451	4.10655	0.0427175	1	5.44949	0.019574	0.0589313	0.230332	0.0394551	5.28841e-09	2.12415e-07	++++	0.0700793	0.0561771	0.212225	1	++-+	0.0562677	0.0691927	0.416102	1	-+++	0.23873	0.0323199	1.50757e-13	0.000824861	++++	0.0855355	0.032586	0.00866705	0.0476095	-+++	6.7715	0.0092625	0.0566419	0.811885	0.027113	0.869212	8.00676	0.00466029	4.12329	0.0422966	21.7377	3.12585e-06
	1808	rs4663105	rs35432737	C	A	127891427	127913495	meta-analysis	270342	9637	260705	2408	75599	443	13117	5533	139847	1249	32138	0.136306	0.0743006	0.0665777	1	+-++	0.251352	0.0353415	1.14295e-12	6.56059e-09	++++	0.2958	0.0512547	7.87212e-09	1.93498e-07	++++	3.12219	0.077233	1	0.509701	0.475268	1	1.95516	0.162032	1	0.251352	0.0353415	1.14307e-12	6.56052e-09	++++	0.136305	0.0743007	0.0665786	1	+-++	-0.090998	0.0876855	0.299374	1	-+--	0.23873	0.0323199	1.50757e-13	0.000824861	++++	0.0817986	0.039284	0.0373208	1	++++	1.59796	0.206193	0.420596	0.51664	0.0694542	0.792133	10.2957	0.00133337	0.887054	0.346277	10.9817	0.000920181
	1809	rs4663105	rs61103548	C	T	127891427	127920795	meta-analysis	270342	9637	260705	2363	74037	488	14678	5870	152436	911	19549	-0.101337	0.0744226	0.173309	1	-++-	0.216067	0.0349315	6.19274e-10	2.42078e-08	++++	0.253313	0.0591272	1.83398e-05	5.2383e-05	++++	13.9214	0.000190611	0.0013394	0.294147	0.587575	1	14.9055	0.000113031	0.000233998	0.216067	0.0349315	6.19252e-10	2.42082e-08	++++	-0.101338	0.0744226	0.173308	1	-++-	0.144935	0.092466	0.117011	1	+-++	0.23873	0.0323199	1.50757e-13	0.000824861	++++	-0.0341028	0.0440369	0.438686	1	-++-	17.5666	2.77417e-05	0.604507	0.436864	0.226796	0.63391	19.8087	8.55913e-06	0.0468317	0.828671	15.1984	9.67834e-05
	1810	rs4663105	rs4663110	C	C	127891427	127922463	meta-analysis	270342	9637	260705	850	26032	1999	62684	2446	61647	4335	110337	0.0815268	0.0586564	0.164558	1	++++	0.274684	0.0576887	1.92174e-06	2.69417e-05	++++	0.310374	0.0539896	8.98917e-09	2.38302e-07	++++	8.24034	0.00409694	1	0.20404	0.65148	1	5.5122	0.0188843	0.0519768	0.274684	0.0576888	1.92188e-06	2.69423e-05	++++	0.0815268	0.0586565	0.164558	1	++++	-0.0437826	0.0696601	0.529665	1	---+	0.23873	0.0323199	1.50757e-13	0.000824861	++++	0.0377015	0.0314802	0.231064	1	++++	5.50996	0.0189085	0.433404	0.510324	0.295627	0.586637	13.0032	0.000310961	1.29634	0.254882	19.0355	1.2831e-05
	1811	rs4663105	rs6742671	C	C	127891427	127922696	meta-analysis	270342	9637	260705	1685	50581	1165	38135	3482	85837	3297	86147	-0.118684	0.0543811	0.0290769	0.0882171	----	0.231809	0.0434946	9.84255e-08	2.99246e-06	++++	0.145771	0.0435137	0.000808115	0.00146649	++++	14.4176	0.000146426	0.00123578	1.95564	0.16198	1	25.3337	4.82218e-07	1.24212e-05	0.231809	0.0434945	9.84221e-08	2.99233e-06	++++	-0.118684	0.054381	0.0290757	0.0883991	----	0.0294849	0.0651391	0.650804	1	--++	0.23873	0.0323199	1.50757e-13	0.000824861	++++	-0.0789241	0.0298064	0.00809964	0.0443127	----	31.9212	1.60556e-08	0.411059	0.521433	0.0163149	0.898363	34.7295	3.78845e-09	2.94126	0.0863435	18.1489	2.04286e-05
	1812	rs4663105	rs6730476	C	A	127891427	127924714	meta-analysis	270342	9637	260705	1453	44761	1399	43955	3197	80445	3585	91540	0.0231946	0.0537156	0.665883	1	---+	0.230528	0.0463347	6.51562e-07	1.34295e-05	++++	0.270586	0.0453146	2.35406e-09	5.41393e-08	++++	12.3922	0.000431125	0.00237679	0.382031	0.536518	1	8.54228	0.00346991	0.00588608	0.230528	0.0463347	6.51546e-07	1.34296e-05	++++	0.0231946	0.0537156	0.665884	1	---+	0.015579	0.0646265	0.809507	1	-++-	0.23873	0.0323199	1.50757e-13	0.000824861	++++	0.0435605	0.0298029	0.143846	1	-+-+	11.821	0.000585674	0.109914	0.740243	0.0210821	0.884555	11.5174	0.00068947	0.327558	0.5671	17.5211	2.84138e-05
	1813	rs4663105	rs6751149	C	C	127891427	127924981	meta-analysis	270342	9637	260705	809	24410	2043	64306	1978	48695	4803	123290	-0.0342326	0.0598985	0.567654	1	+---	0.241631	0.0611442	7.75581e-05	0.000362909	++++	0.204752	0.0551392	0.000204516	0.000445951	+-++	8.61684	0.0033307	1	0.200626	0.654216	1	10.3871	0.00126897	0.001981	0.241632	0.061144	7.75504e-05	0.000362913	++++	-0.0342334	0.0598983	0.567644	1	+---	-0.00396395	0.0719645	0.956073	1	-+-+	0.23873	0.0323199	1.50757e-13	0.000824861	++++	-0.0357073	0.0331063	0.280782	1	---+	16.0842	6.0586e-05	0.000464265	0.982809	0.00175897	0.966547	15.9095	6.64454e-05	0.282627	0.594984	13.9787	0.000184895
	1814	rs4663105	rs905657	C	A	127891427	127927936	meta-analysis	270342	9637	260705	834	26439	2017	62276	1953	51167	4829	120817	-0.102064	0.0588476	0.0828513	1	----	0.13182	0.0593996	0.0264723	1	++-+	0.17941	0.0536805	0.000831233	0.00148655	++++	12.4873	0.000409724	0.0023568	0.353323	0.552238	1	7.82421	0.00515509	0.00916545	0.131817	0.0593991	0.0264746	1	++-+	-0.10207	0.0588471	0.0828308	1	----	0.149894	0.0708046	0.0342588	1	++++	0.23873	0.0323199	1.50757e-13	0.000824861	++++	-0.000112187	0.0326876	0.997262	1	++-+	25.7655	3.85526e-07	2.29374	0.129896	2.49946	0.113885	3.78659	0.0516647	0.896273	0.343783	8.15887	0.00428511
	1815	rs4663105	rs6431230	C	A	127891427	127927943	meta-analysis	270342	9637	260705	1715	53877	1136	34839	4053	105143	2729	66841	-0.0839701	0.0550942	0.127479	1	-+--	0.190504	0.0414485	4.30332e-06	3.68821e-05	++++	0.228607	0.0445945	2.95418e-07	1.80022e-06	++++	19.4474	1.03408e-05	0.000146426	0.391676	0.53142	1	15.8491	6.8599e-05	0.000145904	0.190504	0.0414485	4.30332e-06	3.68798e-05	++++	-0.0839698	0.0550942	0.12748	1	-+--	0.122075	0.0661473	0.0649646	1	+-++	0.23873	0.0323199	1.50757e-13	0.000824861	++++	-0.00195641	0.0304095	0.948703	1	-+-+	25.5238	4.36955e-07	1.6985	0.192484	0.841882	0.358859	14.0163	0.000181231	0.0337865	0.854162	18.2465	1.94082e-05
	1816	rs4663105	rs2077309	C	C	127891427	127928186	meta-analysis	270342	9637	260705	1221	39308	1630	49408	2858	74141	3924	97844	0.15374	0.0544399	0.00474227	0.00898232	++++	0.328903	0.0497764	3.90549e-11	1.17212e-08	++++	0.326757	0.0477523	7.76855e-12	3.67605e-09	++++	5.70839	0.016884	1	0.000968209	0.975177	1	5.63864	0.0175689	0.0465028	0.328904	0.0497764	3.90553e-11	1.17202e-08	++++	0.153741	0.05444	0.0047422	0.00898238	++++	-0.155941	0.0654173	0.0171354	1	----	0.23873	0.0323199	1.50757e-13	0.000824861	++++	0.0495665	0.0300881	0.09948	1	++++	1.80209	0.17946	2.80491	0.0939759	2.3085	0.128668	23.0652	1.56601e-06	2.33053	0.126859	24.1195	9.05367e-07
	1817	rs4663105	rs10198483	C	A	127891427	127934102	meta-analysis	270342	9637	260705	1849	56497	1002	32218	4526	111682	2256	60302	0.0226806	0.055813	0.684472	1	---+	0.267993	0.040331	3.03535e-11	1.13658e-08	++++	0.211838	0.0457103	3.58042e-06	1.15389e-05	++++	6.8749	0.00874145	1	0.848594	0.35695	1	12.6914	0.00036735	0.000633952	0.267993	0.0403311	3.03544e-11	1.13652e-08	++++	0.0226808	0.055813	0.68447	1	---+	-0.0804368	0.0674157	0.232812	1	--+-	0.23873	0.0323199	1.50757e-13	0.000824861	++++	-0.0334122	0.0312583	0.285112	1	----	11.2215	0.000808566	0.768883	0.380563	0.320579	0.57126	34.8912	3.48647e-09	0.230755	0.630964	19.6144	9.47541e-06
	1818	rs4663105	rs72961076	C	G	127891427	127938928	meta-analysis	270342	9637	260705	2507	77906	345	10810	6141	154671	640	17314	0.0555452	0.0799194	0.487046	1	+--+	0.246887	0.0344391	7.56551e-13	5.45695e-09	++++	0.236116	0.0648596	0.000272192	0.000539328	++++	3.07781	0.0793675	1	0.0215118	0.883393	1	4.8344	0.0278973	1	0.246887	0.0344391	7.56592e-13	5.45694e-09	++++	0.0555462	0.0799195	0.487038	1	+--+	-0.0671875	0.100523	0.50389	1	+++-	0.23873	0.0323199	1.50757e-13	0.000824861	++++	0.00161758	0.0483931	0.973335	1	+-++	4.51537	0.0335915	0.333163	0.563802	0.0298253	0.862887	17.0516	3.63776e-05	0.0013014	0.971223	8.39708	0.00375824
	1819	rs4663105	rs7355740	C	A	127891427	127939977	meta-analysis	270342	9637	260705	2477	77434	375	11282	5670	145598	1112	26386	-0.141223	0.0793484	0.0751105	1	--+-	0.232214	0.034899	2.85437e-11	9.85174e-09	++++	0.154398	0.0534138	0.00384518	0.00642529	+-++	9.55184	0.00199749	0.00658417	1.48747	0.22261	1	18.5592	1.6471e-05	4.98324e-05	0.232214	0.0348991	2.85489e-11	9.8532e-09	++++	-0.141229	0.0793487	0.0751004	1	--+-	0.0579118	0.093404	0.535249	1	++-+	0.23873	0.0323199	1.50757e-13	0.000824861	++++	-0.0849466	0.0415622	0.0409692	1	--+-	19.6663	9.22157e-06	0.394721	0.529828	0.0187665	0.891038	34.1524	5.09606e-09	1.82471	0.176753	12.5065	0.000405531
	1820	rs4663105	rs11890243	C	A	127891427	127958041	meta-analysis	270342	9637	260705	1444	43246	1407	45470	3508	85925	3273	86060	-0.0182625	0.0537356	0.733963	1	--++	0.27847	0.0459915	1.4057e-09	6.75621e-08	++++	0.182115	0.0462347	8.18469e-05	0.000171583	+-++	7.99003	0.00470357	1	2.18308	0.139535	1	17.6005	2.72521e-05	6.8599e-05	0.278471	0.0459914	1.4056e-09	6.75669e-08	++++	-0.0182624	0.0537356	0.733965	1	--++	-0.0792388	0.0646091	0.220035	1	+---	0.23873	0.0323199	1.50757e-13	0.000824861	++++	-0.072181	0.0297586	0.0152852	0.191223	--+-	16.7965	4.16099e-05	0.770508	0.38006	0.499801	0.479588	40.9747	1.54216e-10	1.00725	0.315562	21.3899	3.74736e-06
	1821	rs4663105	rs113528216	C	A	127891427	127968506	meta-analysis	270342	9637	260705	2357	73368	495	15348	5580	141586	1202	30399	-0.0124105	0.0700691	0.859415	1	--++	0.240879	0.0356236	1.36302e-11	7.84669e-09	++++	0.217484	0.052316	3.2228e-05	8.74321e-05	++++	6.91173	0.00856322	1	0.136629	0.711656	1	10.3833	0.00127158	0.00198856	0.240878	0.0356237	1.36338e-11	7.84643e-09	++++	-0.012412	0.0700693	0.859399	1	--++	-0.0123322	0.0845623	0.884051	1	++--	0.23873	0.0323199	1.50757e-13	0.000824861	++++	-0.019274	0.0391606	0.622593	1	--+-	10.5927	0.00113533	0.00731109	0.93186	0.00199549	0.96437	24.149	8.91647e-07	0.119373	0.729715	13.1259	0.000291241
	1822	rs4663105	rs111736896	C	A	127891427	127979335	meta-analysis	270342	9637	260705	2334	71524	514	17189	5210	129597	1558	42383	-0.0791715	0.067962	0.244044	1	---+	0.235566	0.0363461	9.10022e-11	1.48451e-08	++++	0.187871	0.0470407	6.50237e-05	0.000148447	+-++	10.4384	0.00123422	0.00407963	0.643726	0.422365	1	16.6771	4.43131e-05	0.000119907	0.235566	0.0363461	9.09978e-11	1.48448e-08	++++	-0.0791722	0.0679619	0.244039	1	---+	0.029167	0.0797232	0.714474	1	+++-	0.23873	0.0323199	1.50757e-13	0.000824861	++++	-0.0393213	0.0354276	0.267041	1	---+	17.8447	2.3969e-05	0.270353	0.603095	0.00423259	0.948128	29.3317	6.09898e-08	0.794098	0.372864	14.8838	0.000114339
	1823	rs4663105	rs13385611	C	C	127891427	128004690	meta-analysis	270342	9637	260705	2354	73565	497	15151	5801	147132	980	24852	-0.00857596	0.0696421	0.901994	1	---+	0.231	0.03551	7.75771e-11	1.38688e-08	++++	0.278501	0.0549635	4.04123e-07	2.41481e-06	+-++	10.4704	0.00121301	0.00398174	0.526922	0.467904	1	9.39241	0.00217886	0.00368426	0.231	0.03551	7.75781e-11	1.38679e-08	++++	-0.00857616	0.0696421	0.901991	1	---+	0.0553779	0.0857991	0.518644	1	+-+-	0.23873	0.0323199	1.50757e-13	0.000824861	++++	0.019992	0.0405789	0.622246	1	--++	10.3757	0.00127687	0.125623	0.723015	0.0259168	0.872104	15.3131	9.10806e-05	0.389038	0.532805	14.317	0.000154462
	1824	rs4663105	rs12989081	C	C	127891427	128144731	meta-analysis	270342	9637	260705	1304	38866	1548	49850	3109	79973	3673	92011	-0.153904	0.0538697	0.00427724	0.00823699	----	0.144485	0.0474075	0.00230582	0.00549724	++++	0.161117	0.0463485	0.000508536	0.000910518	++++	19.6506	9.29727e-06	0.000108534	0.0629354	0.801915	1	17.2904	3.20798e-05	8.53294e-05	0.144485	0.0474075	0.00230586	0.00541958	++++	-0.153904	0.0538698	0.00427725	0.00823702	----	0.171559	0.0647628	0.00807218	0.175572	++++	0.23873	0.0323199	1.50757e-13	0.000824861	++++	-0.0391864	0.0298189	0.188797	1	+---	39.0626	4.10434e-10	3.47128	0.0624431	2.69808	0.100469	10.7552	0.00103987	1.8867	0.169575	13.2094	0.000278544
	1825	rs4663105	rs6761391	C	G	127891427	128154284	meta-analysis	270342	9637	260705	797	26389	2051	62326	1861	49473	4913	122511	0.124569	0.0596554	0.0367848	0.18085	++++	0.260929	0.0609625	1.86763e-05	0.000122227	++++	0.352934	0.0548449	1.23367e-10	1.5965e-08	++++	7.94162	0.00483106	1	1.25884	0.261872	1	2.55581	0.10989	1	0.260929	0.0609625	1.86756e-05	0.000122232	++++	0.12457	0.0596554	0.0367842	0.180745	++++	-0.0322524	0.0718461	0.653496	1	--+-	0.23873	0.0323199	1.50757e-13	0.000824861	++++	0.102186	0.0331814	0.00207267	0.0191537	++++	2.83116	0.0924518	0.107517	0.742988	0.103503	0.747665	5.23087	0.0221895	3.21834	0.0728173	15.3018	9.16294e-05
	1826	rs4663105	rs2069928	C	T	127891427	128183914	meta-analysis	270342	9637	260705	1837	56091	1014	32622	4525	114617	2255	57367	-0.104209	0.0563406	0.0643676	1	----	0.201232	0.039833	4.37443e-07	1.18645e-05	++++	0.198782	0.0457126	1.37062e-05	3.99214e-05	++++	17.4402	2.96492e-05	0.000236857	0.00163321	0.967764	1	19.5958	9.56791e-06	3.40592e-05	0.201232	0.039833	4.37457e-07	1.18645e-05	++++	-0.104209	0.0563406	0.0643679	1	----	0.103491	0.0680739	0.128444	1	++++	0.23873	0.0323199	1.50757e-13	0.000824861	++++	-0.0414689	0.031529	0.188421	1	+---	27.8767	1.29296e-07	0.944337	0.331165	0.534394	0.464765	22.8244	1.77501e-06	0.509184	0.475492	18.7178	1.5156e-05
	1827	rs4663105	rs13408910	C	T	127891427	128196930	meta-analysis	270342	9637	260705	780	24292	2072	64423	1702	42768	5080	129215	-0.0907904	0.0606471	0.134386	1	--+-	0.185622	0.0631343	0.00328097	0.0078841	-+++	0.167002	0.0558623	0.00279414	0.00455554	-+++	9.77495	0.00176905	0.00512949	0.0487869	0.825188	1	9.96914	0.00159186	0.00234737	0.18562	0.0631344	0.00328129	0.00788397	-+++	-0.0907913	0.0606473	0.134383	1	--+-	0.0710754	0.0734602	0.333276	1	+--+	0.23873	0.0323199	1.50757e-13	0.000824861	++++	-0.0355446	0.034165	0.298163	1	---+	22.9922	1.62662e-06	0.629907	0.42739	0.560688	0.453983	9.49209	0.00206359	1.23525	0.266388	9.56773	0.00198027
	1828	rs4663105	rs77344655	C	A	127891427	128293782	meta-analysis	270342	9637	260705	2514	78441	336	10275	5726	145257	1047	26727	0.0395969	0.0842493	0.638358	1	+-++	0.244677	0.0345985	1.5282e-12	6.57913e-09	++++	0.235996	0.053901	1.19599e-05	3.42562e-05	++++	3.85599	0.0495688	1	0.0183735	0.892178	1	5.07029	0.0243394	0.109765	0.244678	0.0345985	1.52815e-12	6.57933e-09	++++	0.039597	0.0842493	0.638356	1	+-++	-0.0447493	0.0977245	0.647015	1	-+--	0.23873	0.0323199	1.50757e-13	0.000824861	++++	0.0230073	0.0426538	0.589613	1	+-++	4.87001	0.0273274	0.030863	0.860546	0.0157776	0.900042	16.2902	5.43453e-05	0.00189353	0.965291	9.60154	0.00194414
	1829	rs4663105	rs79010294	C	A	127891427	128295872	meta-analysis	270342	9637	260705	2320	72677	531	16039	5720	143766	1062	28219	0.097849	0.068709	0.154415	1	-+++	0.27244	0.0356782	2.24004e-14	4.43291e-09	++++	0.17638	0.0542186	0.0011414	0.00210856	++++	0.80505	0.369588	1	2.19046	0.138868	1	5.08555	0.0241261	0.108717	0.27244	0.0356782	2.23999e-14	4.43304e-09	++++	0.0978499	0.068709	0.154411	1	-+++	-0.192242	0.0845326	0.0229557	1	+---	0.23873	0.0323199	1.50757e-13	0.000824861	++++	-0.0383636	0.0399463	0.336864	1	--+-	3.44247	0.0635407	2.9373	0.0865551	0.490333	0.483779	33.6741	6.51611e-09	0.975732	0.323255	10.1679	0.0014291
	1830	rs4663105	rs56398807	C	G	127891427	128300355	meta-analysis	270342	9637	260705	1819	56562	1033	32154	4457	112876	2325	59109	-0.077071	0.05597	0.16851	1	----	0.209383	0.040153	1.84173e-07	5.95079e-06	++++	0.213929	0.0455482	2.64323e-06	9.51753e-06	++++	16.2621	5.51575e-05	0.000355343	0.0056041	0.940326	1	17.2936	3.20271e-05	8.14048e-05	0.209384	0.040153	1.84169e-07	5.94988e-06	++++	-0.0770705	0.05597	0.168513	1	----	0.0817695	0.0675739	0.22625	1	++++	0.23873	0.0323199	1.50757e-13	0.000824861	++++	-0.0258259	0.0312822	0.409043	1	+---	23.8749	1.02803e-06	0.638756	0.424162	0.324161	0.569118	21.3535	3.81925e-06	0.1972	0.65699	18.8268	1.43139e-05
	1831	rs4663105	rs6727506	C	T	127891427	128308167	meta-analysis	270342	9637	260705	1531	47047	1318	41669	3567	87152	3214	84832	-0.0175189	0.0537837	0.744629	1	-+++	0.251327	0.0446419	1.80375e-08	7.37996e-07	++++	0.212383	0.0450423	2.41481e-06	8.70261e-06	++++	10.7396	0.00104865	0.00395219	0.3771	0.539159	1	14.7941	0.000119907	0.000243562	0.251327	0.0446418	1.80364e-08	7.37977e-07	++++	-0.0175189	0.0537836	0.744629	1	-+++	-0.0215804	0.0646366	0.738475	1	+---	0.23873	0.0323199	1.50757e-13	0.000824861	++++	-0.0266406	0.0297758	0.370944	1	-+--	16.6775	4.43026e-05	0.022016	0.882045	0.0522358	0.819218	26.8331	2.21802e-07	0.225866	0.634607	19.5967	9.56332e-06
	1832	rs4663105	rs12464981	C	C	127891427	128309469	meta-analysis	270342	9637	260705	961	29373	1891	59343	2391	57549	4391	114436	-0.0266291	0.0569292	0.639957	1	-+--	0.248745	0.0556804	7.91871e-06	6.91635e-05	++++	0.20836	0.0515139	5.2383e-05	0.000126887	++++	9.36785	0.00220825	0.00888855	0.283451	0.594448	1	11.9584	0.000544022	0.000983425	0.248745	0.0556804	7.91874e-06	6.91612e-05	++++	-0.0266293	0.0569293	0.639956	1	-+--	-0.0146992	0.0682928	0.829582	1	+---	0.23873	0.0323199	1.50757e-13	0.000824861	++++	-0.037215	0.0314004	0.235948	1	----	16.4311	5.04499e-05	0.0265112	0.870658	0.0241969	0.876385	20.0116	7.69757e-06	0.249409	0.617492	16.5694	4.69025e-05
	1833	rs4663105	rs12987692	C	C	127891427	128335381	meta-analysis	270342	9637	260705	1565	48375	1286	40341	3881	96732	2897	75253	-0.0744454	0.0538986	0.167213	1	----	0.210036	0.0434568	1.3434e-06	2.03022e-05	++++	0.198553	0.0454907	1.27303e-05	3.79519e-05	++++	14.9821	0.000108534	0.00103459	0.0333189	0.855163	1	16.8831	3.97542e-05	0.000113031	0.210036	0.0434567	1.34338e-06	2.03019e-05	++++	-0.0744458	0.0538985	0.167211	1	----	0.0617816	0.0649102	0.341198	1	++++	0.23873	0.0323199	1.50757e-13	0.000824861	++++	-0.0357022	0.0299624	0.233431	1	----	24.8325	6.2535e-07	0.394719	0.529829	0.280712	0.596235	21.6735	3.23228e-06	0.518386	0.471531	18.4943	1.7041e-05
	1834	rs4663105	rs55879780	C	G	127891427	128342675	meta-analysis	270342	9637	260705	2004	63548	848	25168	4490	116403	2292	55582	-0.0389074	0.0590685	0.5101	1	--+-	0.206601	0.0387783	9.94419e-08	3.50051e-06	++++	0.268156	0.0444907	1.66772e-09	5.09443e-08	++++	17.242	3.29075e-05	0.000263873	1.08782	0.296954	1	12.0721	0.00051181	0.000920725	0.206601	0.0387783	9.94466e-08	3.50046e-06	++++	-0.0389073	0.0590685	0.5101	1	--+-	0.0997074	0.0702302	0.155688	1	++-+	0.23873	0.0323199	1.50757e-13	0.000824861	++++	0.0420239	0.0318238	0.186663	1	-+++	17.0023	3.73341e-05	1.45493	0.227738	0.405092	0.524471	10.7631	0.00103542	0.286338	0.592577	17.0899	3.5652e-05
	1835	rs4663105	rs4662742	C	A	127891427	128350744	meta-analysis	270342	9637	260705	821	24177	2029	64537	1767	43990	5008	127994	0.0239834	0.0592142	0.685457	1	++--	0.25539	0.0611214	2.93564e-05	0.000164729	++++	0.255081	0.0540721	2.38845e-06	8.57507e-06	++++	8.30565	0.00395219	1	1.42946e-05	0.996983	1	7.39408	0.00654391	0.0121498	0.255389	0.0611214	2.93575e-05	0.000164723	++++	0.0239821	0.0592141	0.685473	1	++--	-0.0214465	0.0720027	0.765812	1	--++	0.23873	0.0323199	1.50757e-13	0.000824861	++++	0.0138778	0.0335874	0.679472	1	+--+	10.1335	0.00145602	0.022036	0.881991	0.0580575	0.809593	11.992	0.000534308	0.0673711	0.795204	14.3585	0.000151098
	1836	rs4663105	rs6708915	C	T	127891427	128355782	meta-analysis	270342	9637	260705	998	31440	1852	57275	2841	70146	3936	101838	0.0127847	0.0563934	0.820653	1	-+-+	0.29048	0.053339	5.15374e-08	2.12565e-06	++++	0.217572	0.051376	2.28657e-05	6.22614e-05	++++	7.20618	0.0072653	1	0.969186	0.324883	1	12.7986	0.000346888	0.000611879	0.29048	0.053339	5.15377e-08	2.12563e-06	++++	0.0127847	0.0563934	0.820653	1	-+-+	-0.0866983	0.0670544	0.196027	1	+-+-	0.23873	0.0323199	1.50757e-13	0.000824861	++++	-0.0613981	0.0303774	0.0432613	1	--+-	12.0838	0.000508621	1.34123	0.246817	0.6885	0.406675	32.8619	9.89427e-09	0.121517	0.727395	21.8468	2.95311e-06
	1837	rs4663105	rs113744151	C	G	127891427	128361798	meta-analysis	270342	9637	260705	2033	65063	818	23653	5109	129383	1673	42601	0.107188	0.0595443	0.0718382	1	-+++	0.280733	0.0378677	1.22994e-13	4.53347e-09	++++	0.233358	0.0485449	1.53162e-06	6.09519e-06	++++	2.69715	0.100528	1	0.592088	0.441613	1	6.04838	0.0139191	0.0311216	0.280733	0.0378678	1.23007e-13	4.53352e-09	++++	0.107188	0.0595443	0.0718392	1	-+++	-0.154708	0.0728724	0.0337536	1	+---	0.23873	0.0323199	1.50757e-13	0.000824861	++++	-0.00498207	0.0342391	0.88431	1	-++-	3.76972	0.0521885	2.66693	0.102453	0.711798	0.398848	31.3217	2.18625e-08	0.00848471	0.926609	16.0973	6.01691e-05
	1838	rs4663105	rs2253005	C	A	127891427	128362987	meta-analysis	270342	9637	260705	1096	35357	1754	53359	2981	74698	3800	97287	0.0626622	0.055423	0.258216	1	--++	0.298397	0.0514317	6.56059e-09	2.49085e-07	++++	0.265499	0.0500092	1.1022e-07	9.54693e-07	++++	7.38304	0.00658417	1	0.210299	0.646533	1	9.72038	0.00182236	0.00287417	0.298397	0.0514317	6.56052e-09	2.49087e-07	++++	0.0626623	0.055423	0.258215	1	--++	-0.0987901	0.0661266	0.135187	1	+-+-	0.23873	0.0323199	1.50757e-13	0.000824861	++++	-0.0162091	0.0300954	0.590169	1	--+-	7.53108	0.00606436	1.56399	0.211082	0.964836	0.325971	27.8733	1.29527e-07	0.202108	0.653024	23.2955	1.38925e-06
	1839	rs745717	rs730482	C	T	127893897	127894484	meta-analysis	270342	9637	260705	4413	131457	3404	84958	4	139	1812	44150	0.170681	0.0333014	2.96994e-07	1.33959e-06	++++	0.53473	0.551577	0.332317	1	-+?+	0.198682	0.0410209	1.27621e-06	5.07951e-06	++-+	0.280838	0.596153	1	0.369144	0.543471	1	0.434037	0.510015	1	-0.258061	0.140611	0.0664647	1	-+-+	0.170682	0.0333014	2.96973e-07	1.33964e-06	++++	-0.508811	0.5539	0.358306	1	+-?-	0.128332	0.0383732	0.000824861	0.0188706	++-+	0.179864	0.0298292	1.64192e-09	0.00207267	++++	0.694734	0.404559	0.0421823	0.837273	0.540249	0.46233	0.412714	0.520595	1.56852	0.210421	0.137656	0.710623
	1840	rs745717	rs893432	C	C	127893897	127894851	meta-analysis	270342	9637	260705	4190	124665	3629	91750	1327	33904	490	10385	0.154715	0.0330538	2.85886e-06	1.4155e-05	+-++	0.163088	0.0461277	0.000406896	0.00144271	++-+	0.300507	0.0714062	2.57168e-05	6.93217e-05	++++	3.43303	0.0639048	1	2.61313	0.105982	1	0.0217675	0.882707	1	0.163088	0.0461277	0.000406882	0.00144274	++-+	0.154715	0.0330538	2.85882e-06	1.41545e-05	+-++	-0.0213168	0.0854752	0.803058	1	-++-	0.128332	0.0383732	0.000824861	0.0188706	++-+	0.133173	0.0301165	9.7823e-06	0.00809964	+-++	0.271362	0.60242	0.232078	0.629987	0.335513	0.562431	0.294873	0.587115	4.51112	0.0336752	4.66222	0.0308334
	1841	rs745717	rs6431223	C	A	127893897	127895487	meta-analysis	270342	9637	260705	4210	111715	3600	104699	1333	31766	482	12523	-0.16295	0.0330904	8.4617e-07	3.29915e-06	-+--	0.108732	0.0463877	0.0190788	0.0919937	++-+	-0.101932	0.0706668	0.149183	1	-+--	0.611506	0.434221	1	6.21069	0.0126981	0.0573138	22.7336	1.86081e-06	1.54372e-05	0.108732	0.0463877	0.0190789	0.0919941	++-+	-0.162951	0.0330904	8.46145e-07	3.29936e-06	-+--	-0.0466692	0.0849741	0.582856	1	+---	0.128332	0.0383732	0.000824861	0.0188706	++-+	-0.181954	0.0301331	1.55709e-09	0.00207267	-+--	33.0463	8.99915e-09	0.180294	0.671121	0.105994	0.744752	27.6154	1.47994e-07	8.19964	0.00418987	1.08502	0.297578
	1842	rs745717	rs6759089	C	C	127893897	127896731	meta-analysis	270342	9637	260705	3623	101327	4195	115087	701	16413	1116	27876	0.0200741	0.0330713	0.543854	1	---+	0.186368	0.059193	0.00164126	0.00402766	+--+	0.111734	0.0514026	0.029727	0.089543	++-+	2.24886	0.133713	1	0.906294	0.3411	1	6.01487	0.0141858	0.0315324	0.186367	0.059193	0.00164131	0.00401398	+--+	0.0200742	0.0330713	0.543854	1	---+	-0.0938787	0.0777814	0.227449	1	+++-	0.128332	0.0383732	0.000824861	0.0188706	++-+	0.00996893	0.0299107	0.738916	1	+--+	4.56696	0.0325944	0.0513564	0.82072	0.676827	0.410681	7.0744	0.0078193	0.0669516	0.795828	2.92806	0.087052
	1843	rs745717	rs6759460	C	C	127893897	127897011	meta-analysis	270342	9637	260705	4401	126800	3417	89615	994	25264	823	19025	0.0122613	0.0333091	0.712794	1	-+++	0.0692029	0.0519911	0.183172	1	++-+	0.213812	0.055514	0.0001174	0.000252895	++-+	9.69213	0.00185059	0.00653972	3.61489	0.0572645	1	0.850436	0.356429	1	0.0692026	0.0519911	0.183173	1	++-+	0.0122614	0.033309	0.712792	1	-+++	0.131825	0.0771166	0.0873724	1	+-++	0.128332	0.0383732	0.000824861	0.0188706	++-+	0.0392255	0.0300125	0.191223	1	-+++	5.21784	0.0223563	0.36168	0.547574	0.837313	0.360166	0.249359	0.617527	1.60436	0.205286	7.65347	0.00566632
	1844	rs745717	rs2118507	C	C	127893897	127903692	meta-analysis	270342	9637	260705	4160	113283	3658	103132	838	19969	979	24320	0.0331881	0.0329972	0.314519	1	++-+	0.19582	0.0553335	0.000401783	0.00142172	++-+	0.100392	0.0528572	0.0575254	1	++-+	1.16319	0.280805	1	1.55518	0.212372	1	6.37237	0.0115911	0.0247747	0.19582	0.0553335	0.000401779	0.00142175	++-+	0.0331881	0.0329972	0.314519	1	++-+	-0.128521	0.0769323	0.0948057	1	+-+-	0.128332	0.0383732	0.000824861	0.0188706	++-+	0.0153452	0.0297638	0.606159	1	++-+	3.53427	0.0601126	0.161224	0.688032	1.00448	0.316228	8.25073	0.00407356	0.182984	0.668821	1.96558	0.160918
	1845	rs745717	rs72842104	C	A	127893897	127905922	meta-analysis	270342	9637	260705	5895	165225	1923	51190	1432	34617	385	9672	0.00105853	0.0385109	0.978072	1	+--+	0.138015	0.0430056	0.00133085	0.00328097	+--+	0.0936281	0.080784	0.246459	1	+++-	1.06992	0.300964	1	0.235235	0.627669	1	5.62843	0.0176714	0.0486245	0.138015	0.0430056	0.00133086	0.00325759	+--+	0.00105849	0.0385109	0.978072	1	+--+	-0.0465239	0.095661	0.626725	1	+++-	0.128332	0.0383732	0.000824861	0.0188706	++-+	-0.0102415	0.0352093	0.771146	1	+-+-	5.48064	0.0192282	0.0468974	0.828553	0.0282251	0.866581	7.1152	0.00764329	0.150573	0.697988	1.38929	0.238525
	1846	rs745717	rs920279	C	G	127893897	127912189	meta-analysis	270342	9637	260705	5622	157689	2196	58726	1196	29023	621	15266	0.0727239	0.0366582	0.0472739	1	-+++	0.114247	0.0476933	0.0166003	0.0759162	++-+	0.212235	0.060469	0.000448428	0.000850932	++-+	3.89239	0.0485052	1	1.61885	0.203252	1	0.476479	0.490022	1	0.114246	0.0476932	0.0166006	0.0759158	++-+	0.0727239	0.0366582	0.0472741	1	-+++	0.0265051	0.0808444	0.743022	1	+--+	0.128332	0.0383732	0.000824861	0.0188706	++-+	0.0855355	0.032586	0.00866705	0.0476095	-+++	1.09798	0.294709	0.0682292	0.793933	0.0529485	0.81801	0.247062	0.619151	1.37251	0.241381	3.40218	0.0651104
	1847	rs745717	rs35432737	C	A	127893897	127913495	meta-analysis	270342	9637	260705	6370	177388	1448	39027	1572	38061	245	6228	0.102032	0.0425541	0.0164987	0.0375655	++++	0.145761	0.0413919	0.000429124	0.00160254	++-+	0.154177	0.0980601	0.115887	1	+-++	0.237968	0.625677	1	0.00625241	0.936975	1	0.542619	0.461349	1	0.145761	0.0413919	0.000429126	0.00160246	++-+	0.102032	0.0425541	0.0164985	0.0375655	++++	-0.0890978	0.111746	0.425264	1	--+-	0.128332	0.0383732	0.000824861	0.0188706	++-+	0.0817986	0.039284	0.0373208	1	++++	0.210673	0.64624	0.122054	0.726818	0.0953511	0.757482	1.25631	0.26235	0.0602416	0.806114	0.469459	0.493236
	1848	rs745717	rs61103548	C	T	127893897	127920795	meta-analysis	270342	9637	260705	6617	186050	1200	30364	1618	40425	199	3864	-0.0560463	0.0474039	0.237081	1	-++-	0.105373	0.0404506	0.00918778	0.0256801	++-+	0.249053	0.117238	0.0336419	0.130946	+-++	5.82081	0.0158376	1	1.34217	0.246652	1	6.70969	0.00958905	0.0196636	0.105373	0.0404506	0.00918801	0.0252111	++-+	-0.0560463	0.0474039	0.237081	1	-++-	0.204149	0.130472	0.117655	1	+-++	0.128332	0.0383732	0.000824861	0.0188706	++-+	-0.0341028	0.0440369	0.438686	1	-++-	9.13945	0.00250156	0.11502	0.7345	0.169557	0.680506	5.4408	0.0196717	0.9577	0.327767	5.11205	0.0237603
	1849	rs745717	rs4663110	C	C	127893897	127922463	meta-analysis	270342	9637	260705	2860	77565	4955	138850	438	10116	1379	34172	0.0401174	0.0343197	0.242431	1	++-+	0.196957	0.0772561	0.0107908	0.032074	++-+	0.142179	0.0481616	0.00315586	0.0053393	++-+	2.97842	0.0843818	1	0.362036	0.547378	1	3.44212	0.063554	1	0.196953	0.0772558	0.0107922	0.0321387	++-+	0.0401174	0.0343197	0.242431	1	++-+	-0.0926432	0.0891912	0.298943	1	--+-	0.128332	0.0383732	0.000824861	0.0188706	++-+	0.0377015	0.0314802	0.231064	1	++++	2.93616	0.0866163	0.00269115	0.958627	0.632891	0.426297	3.64426	0.0562628	0.0505653	0.822082	3.29724	0.0693966
	1850	rs745717	rs6742671	C	C	127893897	127922696	meta-analysis	270342	9637	260705	4155	111513	3659	104901	1012	24906	805	19383	-0.0774269	0.0329799	0.0188897	0.0462239	----	0.123572	0.0522644	0.0180608	0.0824005	++-+	0.0528136	0.0561553	0.346965	1	+--+	3.99958	0.0455115	1	0.850775	0.356333	1	10.5782	0.00114429	0.00186277	0.123572	0.0522644	0.0180609	0.0824012	++-+	-0.077427	0.0329799	0.0188896	0.0462312	----	0.00334563	0.0769889	0.965338	1	---+	0.128332	0.0383732	0.000824861	0.0188706	++-+	-0.0789241	0.0298064	0.00809964	0.0443127	----	16.5367	4.77185e-05	0.00113432	0.973133	0.00538902	0.94148	11.3273	0.000763748	1.23285	0.266854	4.29379	0.0382518
	1851	rs745717	rs6730476	C	A	127893897	127924714	meta-analysis	270342	9637	260705	3716	102637	4103	113778	935	22570	882	21719	0.0448172	0.0330043	0.174489	1	-+++	0.128467	0.0549369	0.0193645	0.0978009	++-+	0.176658	0.0543203	0.00114534	0.0021317	++-+	4.3025	0.0380565	1	0.389094	0.532776	1	1.70359	0.19182	1	0.128466	0.0549369	0.0193646	0.0978012	++-+	0.0448172	0.0330043	0.174489	1	-+++	0.00486574	0.0768241	0.949499	1	+--+	0.128332	0.0383732	0.000824861	0.0188706	++-+	0.0435605	0.0298029	0.143846	1	-+-+	2.72261	0.0989359	0.000798617	0.977455	4.01997e-06	0.9984	1.8455	0.174308	0.527984	0.467456	4.61457	0.0317014
	1852	rs745717	rs905657	C	A	127893897	127927936	meta-analysis	270342	9637	260705	2188	62328	5630	154085	599	15279	1218	29010	-0.0142169	0.0366204	0.697852	1	---+	0.0625382	0.0667414	0.348747	1	+--+	0.146077	0.052861	0.00572001	0.00919403	++-+	6.21329	0.0126795	1	0.962753	0.326494	1	1.01654	0.313341	1	0.0625364	0.0667412	0.348759	1	+--+	-0.0142172	0.0366204	0.697844	1	---+	0.0971973	0.0815954	0.233571	1	++++	0.128332	0.0383732	0.000824861	0.0188706	++-+	-0.000112187	0.0326876	0.997262	1	++-+	7.22224	0.00720056	0.0825643	0.773852	0.730372	0.392763	0.71069	0.399215	0.0737961	0.785888	5.53262	0.0186651
	1853	rs745717	rs6431230	C	A	127893897	127927943	meta-analysis	270342	9637	260705	4676	132109	3142	84305	1094	26912	723	17377	-0.0101896	0.0336165	0.761803	1	---+	0.109655	0.0489666	0.0251307	1	+--+	0.146509	0.0600207	0.0146476	0.0315632	++-+	5.18842	0.0227379	1	0.226358	0.634238	1	4.07132	0.0436173	1	0.109656	0.0489667	0.0251305	1	+--+	-0.0101895	0.0336165	0.761805	1	---+	0.0428079	0.0789097	0.587479	1	++--	0.128332	0.0383732	0.000824861	0.0188706	++-+	-0.00195641	0.0304095	0.948703	1	-+-+	7.37281	0.00662173	0.0329888	0.855875	0.0901306	0.764011	3.74937	0.0528274	0.0651028	0.798605	4.86877	0.027347
	1854	rs745717	rs2077309	C	C	127893897	127928186	meta-analysis	270342	9637	260705	3125	89260	4693	127155	954	24189	863	20100	0.0726454	0.0336057	0.0306416	0.103902	++++	0.168188	0.0541548	0.00189841	0.00452398	++++	0.176304	0.056958	0.00196592	0.00318964	++-+	2.45683	0.117015	1	0.0106645	0.91775	1	2.2472	0.133857	1	0.168188	0.0541548	0.00189839	0.00448074	++++	0.0726454	0.0336057	0.0306415	0.104396	++++	-0.0615258	0.0771174	0.424975	1	---+	0.128332	0.0383732	0.000824861	0.0188706	++-+	0.0495665	0.0300881	0.09948	1	++++	1.19185	0.274957	0.261784	0.608897	0.360583	0.548183	3.66619	0.055527	0.487901	0.484865	3.87091	0.0491298
	1855	rs745717	rs10198483	C	A	127893897	127934102	meta-analysis	270342	9637	260705	5396	145066	2422	71347	981	23115	836	21174	-0.0352279	0.0353011	0.318315	1	----	0.15967	0.0512999	0.00185524	0.00437918	++-+	0.0698645	0.0547915	0.202275	1	+--+	2.59974	0.106881	1	1.43154	0.231513	1	9.79541	0.00174948	0.00270046	0.15967	0.0512999	0.00185522	0.00437925	++-+	-0.0352279	0.0353011	0.318315	1	----	-0.0530065	0.0780328	0.496958	1	--+-	0.128332	0.0383732	0.000824861	0.0188706	++-+	-0.0334122	0.0312583	0.285112	1	----	9.84005	0.00170753	0.00148295	0.969282	0.239281	0.624726	10.3306	0.00130843	0.76397	0.382089	2.68046	0.101586
	1856	rs745717	rs72961076	C	G	127893897	127938928	meta-analysis	270342	9637	260705	7019	193047	799	23368	1630	39533	187	4756	0.00270759	0.0536717	0.959766	1	+--+	0.129537	0.040605	0.00142189	0.003553	++-+	0.121379	0.107125	0.257189	1	++++	0.980947	0.321965	1	0.00507128	0.943228	1	3.55137	0.0594961	1	0.129537	0.040605	0.0014219	0.0035051	++-+	0.00270748	0.0536717	0.959768	1	+--+	-0.0120554	0.124091	0.922608	1	-++-	0.128332	0.0383732	0.000824861	0.0188706	++-+	0.00161758	0.0483931	0.973335	1	+-++	3.62531	0.0569071	0.000227498	0.987966	0.000464967	0.982796	4.10041	0.0428727	0.00373431	0.951272	1.038	0.308286
	1857	rs745717	rs7355740	C	A	127893897	127939977	meta-analysis	270342	9637	260705	6564	184268	1255	32146	1585	38766	232	5523	-0.050433	0.0451955	0.264471	1	--+-	0.151247	0.041111	0.000234157	0.000827673	++-+	-0.0924892	0.101373	0.361576	1	----	0.143576	0.704752	1	4.96444	0.0258737	1	10.8968	0.000963327	0.00166073	0.151247	0.041111	0.000234155	0.000827661	++-+	-0.0504335	0.0451956	0.264467	1	--+-	-0.196982	0.115992	0.0894618	1	-+--	0.128332	0.0383732	0.000824861	0.0188706	++-+	-0.0849466	0.0415622	0.0409692	1	--+-	9.09124	0.00256836	0.315961	0.574045	0.166031	0.683663	16.3239	5.33864e-05	4.15033	0.0416265	0.00473934	0.945115
	1858	rs745717	rs11890243	C	A	127893897	127958041	meta-analysis	270342	9637	260705	4134	110461	3684	105954	820	18711	996	25578	-0.0532012	0.0329613	0.106516	1	--+-	0.213541	0.0566574	0.000163906	0.000561643	++-+	0.0171511	0.0520192	0.741621	1	+--+	1.30508	0.253287	1	6.5194	0.0106704	0.0356855	16.5604	4.71261e-05	0.000124499	0.213542	0.0566574	0.000163901	0.000561652	++-+	-0.0532014	0.0329613	0.106515	1	--+-	-0.145145	0.0772797	0.0603578	1	----	0.128332	0.0383732	0.000824861	0.0188706	++-+	-0.072181	0.0297586	0.0152852	0.191223	--+-	12.8781	0.000332453	0.182671	0.669088	1.55056	0.213052	19.9328	8.02141e-06	2.95829	0.085438	2.22193	0.136063
	1859	rs745717	rs113528216	C	A	127893897	127968506	meta-analysis	270342	9637	260705	6750	185920	1069	30495	1190	29036	627	15253	-0.0817571	0.0477369	0.0867748	1	--+-	0.105339	0.0460424	0.0221455	0.167307	++-+	0.138481	0.0625571	0.0268513	0.0779704	++-+	7.83321	0.00512949	1	0.182059	0.66961	1	7.95798	0.00478758	0.00800586	0.105339	0.0460423	0.0221455	0.167296	++-+	-0.0817573	0.0477369	0.0867741	1	--+-	0.115866	0.0877982	0.18694	1	++-+	0.128332	0.0383732	0.000824861	0.0188706	++-+	-0.019274	0.0391606	0.622593	1	--+-	11.7659	0.000603263	1.02407	0.311555	0.147172	0.701252	4.25031	0.0392431	0.0191238	0.890012	4.56892	0.0325571
	1860	rs745717	rs111736896	C	A	127893897	127979335	meta-analysis	270342	9637	260705	6155	168613	1650	47794	1391	32510	423	11779	-0.0196405	0.0395779	0.619719	1	---+	0.1588	0.0442769	0.000335114	0.0011617	++-+	0.0232809	0.0714963	0.744709	1	+--+	0.275863	0.599426	1	2.59687	0.107075	1	9.02818	0.00265849	0.00444632	0.1588	0.0442769	0.000335116	0.00116168	++-+	-0.0196405	0.0395779	0.619719	1	---+	-0.118912	0.0891489	0.182251	1	----	0.128332	0.0383732	0.000824861	0.0188706	++-+	-0.0393213	0.0354276	0.267041	1	---+	7.20517	0.00726937	0.137278	0.711002	0.270408	0.603058	12.2069	0.000476124	1.67609	0.195444	0.615539	0.43271
	1861	rs745717	rs13385611	C	C	127893897	128004690	meta-analysis	270342	9637	260705	6546	181663	1271	34751	1610	39037	207	5252	0.0350517	0.0441616	0.427362	1	--++	0.138103	0.0413065	0.000827673	0.00226456	++-+	0.113897	0.0985587	0.247835	1	+--+	0.532967	0.465362	1	0.0513071	0.820804	1	2.90431	0.0883428	1	0.138103	0.0413065	0.000827661	0.00226452	++-+	0.0350517	0.0441616	0.427361	1	--++	-0.0706211	0.112888	0.531586	1	---+	0.128332	0.0383732	0.000824861	0.0188706	++-+	0.019992	0.0405789	0.622246	1	--++	2.54218	0.110841	0.0630524	0.801735	0.0300323	0.862417	4.16066	0.0413732	0.0186281	0.891438	0.77621	0.378303
	1862	rs745717	rs6761391	C	G	127893897	128154284	meta-analysis	270342	9637	260705	1988	58300	5820	158113	670	17562	1146	26727	0.122234	0.0376887	0.00118169	0.00210104	++++	0.16431	0.0653715	0.0119546	0.0346713	++-+	0.25026	0.0545587	4.49687e-06	1.3385e-05	++-+	3.7276	0.0535204	1	1.01894	0.31277	1	0.310924	0.577114	1	0.16431	0.0653715	0.0119547	0.0378395	++-+	0.122234	0.0376888	0.0011817	0.00210113	++++	-0.0334444	0.0809309	0.679427	1	--+-	0.128332	0.0383732	0.000824861	0.0188706	++-+	0.102186	0.0331814	0.00207267	0.0191537	++++	0.0128527	0.909737	0.159409	0.689701	0.225274	0.63505	0.718105	0.396766	3.34141	0.0675569	5.3771	0.0204028
	1863	rs745717	rs2069928	C	T	127893897	128183914	meta-analysis	270342	9637	260705	5192	142975	2624	73436	1172	27736	645	16553	-0.0542503	0.0351001	0.122204	1	+---	0.108598	0.0479022	0.0233859	1	+--+	0.110814	0.0609159	0.0688928	1	++-+	5.51231	0.0188831	1	0.00081764	0.977188	1	7.51976	0.00610257	0.0116678	0.108598	0.0479022	0.0233859	1	+--+	-0.0542503	0.0351001	0.122204	1	+---	0.0501698	0.0802962	0.532096	1	-+++	0.128332	0.0383732	0.000824861	0.0188706	++-+	-0.0414689	0.031529	0.188421	1	+---	12.3262	0.000446654	0.073386	0.786469	0.103382	0.747808	6.84769	0.00887558	0.0592105	0.807748	4.92897	0.0264101
	1864	rs745717	rs77344655	C	A	127893897	128293782	meta-analysis	270342	9637	260705	6935	192640	875	23774	1308	31060	508	13229	0.0201724	0.0526011	0.701351	1	+-++	0.147804	0.0444548	0.000884749	0.00246538	++-+	0.087376	0.0677051	0.196864	1	++-+	0.614394	0.433138	1	0.556625	0.455623	1	3.43444	0.0638502	1	0.147804	0.0444548	0.000884746	0.00235728	++-+	0.0201723	0.0526011	0.701352	1	+-++	-0.0768979	0.0934812	0.410734	1	-+--	0.128332	0.0383732	0.000824861	0.0188706	++-+	0.0230073	0.0426538	0.589613	1	+-++	2.75949	0.0966788	0.00175239	0.966609	0.109943	0.740209	4.10328	0.0428002	0.276961	0.5987	0.647058	0.421166
	1865	rs745717	rs79010294	C	A	127893897	128295872	meta-analysis	270342	9637	260705	6453	178041	1365	38374	1590	38404	227	5885	-0.00501995	0.043518	0.908165	1	-++-	0.151158	0.0414446	0.000265097	0.00101577	++-+	-0.0298773	0.0964907	0.756835	1	+--+	0.0551475	0.814337	1	2.97182	0.0847263	1	6.75386	0.00935452	0.0188748	0.151157	0.0414446	0.000265099	0.00101578	++-+	-0.00501971	0.043518	0.908169	1	-++-	-0.180969	0.110773	0.102325	1	----	0.128332	0.0383732	0.000824861	0.0188706	++-+	-0.0383636	0.0399463	0.336864	1	--+-	5.28255	0.0215401	0.318611	0.572443	0.163314	0.686124	10.8404	0.000993081	2.32128	0.127615	0.00660343	0.935234
	1866	rs745717	rs56398807	C	G	127893897	128300355	meta-analysis	270342	9637	260705	4996	138904	2823	77511	1281	30536	536	13753	6.29116e-05	0.034342	0.998538	1	+---	0.165741	0.0459266	0.000307604	0.00106902	++-+	0.0441872	0.0679993	0.51581	1	+++-	0.335492	0.562443	1	2.1944	0.138514	1	8.34665	0.00386398	0.00628748	0.165742	0.0459267	0.000307577	0.00107109	++-+	6.30376e-05	0.0343421	0.998535	1	+---	-0.136435	0.084202	0.105161	1	-++-	0.128332	0.0383732	0.000824861	0.0188706	++-+	-0.0258259	0.0312822	0.409043	1	+---	6.20428	0.0127442	0.310587	0.57732	0.390697	0.531933	11.8846	0.000565995	1.1614	0.281175	0.87494	0.349591
	1867	rs745717	rs6727506	C	T	127893897	128308167	meta-analysis	270342	9637	260705	4167	112776	3648	103639	933	21424	884	22864	-0.0161832	0.0329871	0.623716	1	-+--	0.165545	0.0547384	0.00249222	0.00603356	++-+	0.0780015	0.0535039	0.144878	1	+--+	2.2453	0.134021	1	1.30805	0.252749	1	8.08555	0.00446197	0.00759718	0.165544	0.0547384	0.00249224	0.00603343	++-+	-0.0161832	0.0329871	0.623716	1	-+--	-0.0772661	0.0769164	0.315115	1	----	0.128332	0.0383732	0.000824861	0.0188706	++-+	-0.0266406	0.0297758	0.370944	1	-+--	8.156	0.0042919	0.0553779	0.813956	0.309873	0.577758	9.51227	0.00204102	0.584331	0.44462	2.92056	0.0874573
	1868	rs745717	rs12464981	C	C	127893897	128309469	meta-analysis	270342	9637	260705	2687	72701	5132	143714	667	14221	1150	30068	-0.00493192	0.0348003	0.887301	1	---+	0.244623	0.0654795	0.000187068	0.000667353	++-+	0.0633149	0.0513911	0.217942	1	+--+	1.20911	0.271508	1	4.74447	0.0293926	1	11.326	0.000764279	0.00138104	0.244623	0.0654795	0.000187068	0.000667349	++-+	-0.00493212	0.0348003	0.887296	1	---+	-0.184322	0.0808755	0.0226624	1	----	0.128332	0.0383732	0.000824861	0.0188706	++-+	-0.037215	0.0314004	0.235948	1	----	6.61781	0.0100964	0.474363	0.490987	2.34781	0.125459	15.0624	0.000104012	1.02764	0.310714	2.78637	0.0950694
	1869	rs745717	rs12987692	C	C	127893897	128335381	meta-analysis	270342	9637	260705	4392	120797	3423	95618	1055	24312	761	19977	-0.0296159	0.0331763	0.372027	1	+---	0.141469	0.0512595	0.00578257	0.0141949	++-+	0.0819449	0.0567792	0.148959	1	+-++	2.87794	0.0898006	1	0.60552	0.436479	1	7.851	0.00507927	0.00899947	0.141469	0.0512596	0.0057826	0.0141849	++-+	-0.0296161	0.0331762	0.372024	1	+---	-0.0412226	0.0774494	0.594551	1	--+-	0.128332	0.0383732	0.000824861	0.0188706	++-+	-0.0357022	0.0299624	0.233431	1	----	9.69528	0.00184742	0.0185365	0.891704	0.0420931	0.837442	8.90417	0.0028452	0.458178	0.498477	3.3581	0.0668752
	1870	rs745717	rs55879780	C	G	127893897	128342675	meta-analysis	270342	9637	260705	5432	153913	2387	62502	1063	26039	754	18250	0.0254997	0.0359083	0.477622	1	-+++	0.112972	0.0494328	0.0222914	1	++-+	0.167865	0.0572806	0.00338331	0.00561702	++-+	4.43455	0.0352185	1	0.526369	0.468137	1	2.04966	0.15224	1	0.112972	0.0494327	0.0222912	0.167424	++-+	0.0254998	0.0359083	0.477619	1	-+++	0.027235	0.0790309	0.730386	1	+--+	0.128332	0.0383732	0.000824861	0.0188706	++-+	0.0420239	0.0318238	0.186663	1	-+++	3.8287	0.0503819	0.118606	0.730551	0.0602481	0.806104	1.45634	0.227514	0.328778	0.56638	3.6881	0.0548019
	1871	rs745717	rs4662742	C	A	127893897	128350744	meta-analysis	270342	9637	260705	2040	54679	5771	161734	549	13489	1267	30799	0.0218196	0.0376734	0.562469	1	+--+	0.142097	0.0698778	0.0420019	1	+--+	0.14732	0.0530143	0.00545487	0.00857635	++-+	3.72365	0.0536469	1	0.00354611	0.952515	1	2.29548	0.129751	1	0.142096	0.0698777	0.0420031	1	+--+	0.0218198	0.0376734	0.562465	1	+--+	-0.0143924	0.0836566	0.863405	1	+++-	0.128332	0.0383732	0.000824861	0.0188706	++-+	0.0138778	0.0335874	0.679472	1	+--+	3.92316	0.0476254	0.0247597	0.874967	0.0298108	0.86292	2.73499	0.0981722	0.0841766	0.771715	4.52106	0.0334801
	1872	rs745717	rs6708915	C	T	127893897	128355782	meta-analysis	270342	9637	260705	3049	83296	4763	133117	792	18291	1025	25998	-0.065486	0.0337391	0.0522638	1	----	0.103823	0.0591065	0.0789974	1	++-+	0.0773777	0.052879	0.143386	1	+-++	5.18744	0.0227507	1	0.111185	0.738799	1	6.18868	0.012857	0.0287452	0.103821	0.0591064	0.0790021	1	++-+	-0.0654861	0.033739	0.0522634	1	----	0.0338127	0.0777642	0.663699	1	--+-	0.128332	0.0383732	0.000824861	0.0188706	++-+	-0.0613981	0.0303774	0.0432613	1	--+-	14.3883	0.000148721	0.00810778	0.928253	0.120965	0.72799	6.18107	0.0129124	0.608232	0.435454	5.17851	0.0228679
	1873	rs745717	rs113744151	C	G	127893897	128361798	meta-analysis	270342	9637	260705	5749	160426	2069	55988	1396	34022	421	10267	0.00842975	0.0375414	0.822333	1	-++-	0.142621	0.0435996	0.00107107	0.00288	++-+	0.087729	0.0767039	0.252734	1	+-+-	0.862265	0.353106	1	0.387077	0.53384	1	5.43983	0.0196826	0.0601135	0.142621	0.0435996	0.00107109	0.00286294	++-+	0.00842982	0.0375414	0.822331	1	-++-	-0.0651175	0.0919834	0.478991	1	+-+-	0.128332	0.0383732	0.000824861	0.0188706	++-+	-0.00498207	0.0342391	0.88431	1	-++-	4.98865	0.0255141	0.0696746	0.791811	0.0605258	0.805667	7.08917	0.0077551	0.224119	0.635919	1.21819	0.269716
	1874	rs745717	rs2253005	C	A	127893897	128362987	meta-analysis	270342	9637	260705	3278	90893	4539	125522	802	19163	1014	25126	-0.0275572	0.0333524	0.408666	1	--+-	0.088088	0.0582145	0.130238	1	++-+	0.130741	0.0527218	0.0131449	0.0273367	+-++	6.43843	0.0111677	1	0.294925	0.587082	1	2.97109	0.0847646	1	0.0880874	0.0582145	0.130241	1	++-+	-0.027557	0.0333523	0.408668	1	--+-	0.0669379	0.0773975	0.387116	1	+-++	0.128332	0.0383732	0.000824861	0.0188706	++-+	-0.0162091	0.0300954	0.590169	1	--+-	9.40138	0.00216823	0.0638108	0.800571	0.333151	0.56381	2.53289	0.111496	0.00136425	0.970536	5.85952	0.015493
	1875	rs730482	rs893432	T	C	127894484	127894851	meta-analysis	270342	9637	260705	4176	124435	242	7161	1340	34134	3876	94974	0.00885084	0.0934847	0.924571	1	+--+	0.170983	0.0460319	0.000203659	0.000698155	++-+	0.184215	0.0326078	1.60992e-08	3.37133e-07	++++	3.13717	0.0765265	1	0.0550232	0.814542	1	2.42088	0.119728	1	0.170983	0.046032	0.000203653	0.00069817	++-+	0.0088506	0.0934847	0.924573	1	+--+	0.00575105	0.10458	0.956145	1	-++-	0.179864	0.0298292	1.64192e-09	0.00207267	++++	0.133173	0.0301165	9.7823e-06	0.00809964	+-++	3.03716	0.0813781	1.60226	0.205583	0.0262139	0.871379	0.472431	0.491871	0.00969516	0.921564	1.32229	0.250182
	1876	rs730482	rs6431223	T	A	127894484	127895487	meta-analysis	270342	9637	260705	1832	54306	2584	77290	3711	89175	1498	39932	-0.116655	0.0442835	0.00843171	0.0150863	-+--	0.163042	0.0416206	8.95336e-05	0.000366689	++++	-0.00653964	0.0506819	0.897332	1	-+-+	2.67686	0.101816	1	6.68643	0.00971495	0.0299086	21.1817	4.17742e-06	2.36754e-05	0.163042	0.0416207	8.95327e-05	0.000366688	++++	-0.116654	0.0442835	0.008432	0.0150865	-+--	-0.0499484	0.0629671	0.427634	1	-++-	0.179864	0.0298292	1.64192e-09	0.00207267	++++	-0.181954	0.0301331	1.55709e-09	0.00207267	-+--	30.8415	2.7999e-08	1.4862	0.222807	0.107917	0.742529	45.0793	1.89214e-11	10.0468	0.00152617	8.85047	0.00293013
	1877	rs730482	rs6759089	T	C	127894484	127896731	meta-analysis	270342	9637	260705	1798	56022	2620	75573	2527	61718	2688	67390	0.0926748	0.0443109	0.0364862	0.15052	++++	0.254484	0.0449354	1.48451e-08	6.41331e-07	++++	0.210802	0.0443089	1.95956e-06	7.94926e-06	++++	3.55358	0.0594171	1	0.479144	0.48881	1	6.57411	0.0103473	0.0211866	0.254485	0.0449354	1.48448e-08	6.41288e-07	++++	0.0926751	0.0443108	0.0364855	0.15052	++++	-0.134526	0.0602184	0.0254851	1	+---	0.179864	0.0298292	1.64192e-09	0.00207267	++++	0.00996893	0.0299107	0.738916	1	+--+	2.66429	0.102624	2.39329	0.121857	1.91418	0.1665	20.5186	5.90547e-06	0.335491	0.562443	14.113	0.000172153
	1878	rs730482	rs6759460	T	C	127894484	127897011	meta-analysis	270342	9637	260705	2409	73505	2009	58091	2986	78559	2229	50549	-0.0201229	0.0437908	0.645859	1	-+-+	0.127478	0.0397465	0.00133994	0.00329427	++++	0.234165	0.0430726	5.43307e-08	6.34451e-07	++++	17.1387	3.47468e-05	0.000268724	3.31352	0.0687121	1	6.2292	0.0125661	0.0275735	0.127479	0.0397466	0.00133994	0.00328129	++++	-0.0201227	0.0437909	0.645862	1	-+-+	0.127042	0.0601867	0.0347901	1	++++	0.179864	0.0298292	1.64192e-09	0.00207267	++++	0.0392255	0.0300125	0.191223	1	-+++	14.246	0.000160401	1.24973	0.263604	1.1112	0.291821	3.13988	0.0763995	1.07419	0.300001	13.7886	0.000204569
	1879	rs730482	rs2118507	T	C	127894484	127903692	meta-analysis	270342	9637	260705	2195	64972	2223	66624	2804	68280	2411	60828	0.0980279	0.0436197	0.0246189	0.0698351	++++	0.250361	0.0417655	2.04186e-09	9.84255e-08	++++	0.1997	0.0430488	3.50239e-06	1.09329e-05	++++	2.75226	0.0971168	1	0.713409	0.398314	1	6.36278	0.0116539	0.024981	0.25036	0.0417655	2.04207e-09	9.84221e-08	++++	0.0980277	0.0436198	0.0246193	0.0699241	++++	-0.145892	0.0597813	0.0146699	0.407419	----	0.179864	0.0298292	1.64192e-09	0.00207267	++++	0.0153452	0.0297638	0.606159	1	++-+	2.39826	0.12147	2.4516	0.117405	1.88671	0.169573	20.999	4.5953e-06	0.143449	0.704876	12.408	0.000427491
	1880	rs730482	rs72842104	T	A	127894484	127905922	meta-analysis	270342	9637	260705	3220	98185	1197	33411	4105	101657	1111	27451	0.0014655	0.0492243	0.976249	1	---+	0.179107	0.0341583	1.57601e-07	5.55658e-06	+-++	0.185245	0.0520082	0.000368267	0.000705489	++++	6.58651	0.0102755	1	0.00972871	0.921429	1	8.7906	0.00302787	0.00515509	0.179107	0.0341583	1.57599e-07	5.55672e-06	+-++	0.00146539	0.0492242	0.976251	1	---+	0.00441532	0.0706959	0.9502	1	+++-	0.179864	0.0298292	1.64192e-09	0.00207267	++++	-0.0102415	0.0352093	0.771146	1	+-+-	9.6069	0.00193847	0.0374188	0.846615	0.000277999	0.986697	14.8985	0.000113453	0.00805553	0.928484	9.68803	0.00185472
	1881	rs730482	rs920279	T	G	127894484	127912189	meta-analysis	270342	9637	260705	3030	91338	1387	40258	3787	95374	1429	33734	0.0461057	0.0467304	0.323823	1	-+-+	0.155619	0.0356424	1.26466e-05	9.30049e-05	++++	0.30069	0.0469689	1.53469e-10	1.60992e-08	++++	14.7644	0.000121812	0.00103597	6.05368	0.0138773	0.070006	3.47217	0.0624094	1	0.15562	0.0356424	1.26465e-05	9.30035e-05	++++	0.046106	0.0467304	0.32382	1	-+-+	0.0961673	0.0652939	0.140795	1	++++	0.179864	0.0298292	1.64192e-09	0.00207267	++++	0.0855355	0.032586	0.00866705	0.0476095	-+++	5.82107	0.0158353	0.479023	0.488865	0.272096	0.601929	2.10604	0.146719	4.71564	0.0298894	14.1654	0.000167425
	1882	rs730482	rs35432737	T	A	127894484	127913495	meta-analysis	270342	9637	260705	3524	106054	893	25542	4416	109395	800	19713	0.149887	0.0540593	0.00556033	0.0101443	++++	0.203758	0.032916	6.00748e-10	2.33494e-08	++++	0.24311	0.0585284	3.27121e-05	8.8409e-05	++++	1.36903	0.241978	1	0.343446	0.557847	1	0.724456	0.394686	1	0.203758	0.032916	6.00755e-10	2.33494e-08	++++	0.149887	0.0540593	0.00556045	0.0101451	++++	-0.115536	0.0789232	0.143221	1	--+-	0.179864	0.0298292	1.64192e-09	0.00207267	++++	0.0817986	0.039284	0.0373208	1	++++	0.235715	0.627318	1.03816	0.308251	0.289342	0.590643	5.66266	0.0173299	0.92696	0.335654	5.23697	0.0221118
	1883	rs730482	rs61103548	T	T	127894484	127920795	meta-analysis	270342	9637	260705	3741	112138	676	19457	4493	114337	722	14771	-0.0765378	0.0629203	0.223824	1	-++-	0.164688	0.0320282	2.71872e-07	7.88328e-06	++++	0.193179	0.0624209	0.00196961	0.00319637	++++	9.26084	0.00234105	0.0124403	0.16491	0.684675	1	11.6735	0.000633952	0.00118007	0.164688	0.0320283	2.71879e-07	7.88325e-06	++++	-0.0765377	0.0629203	0.223824	1	-++-	0.108829	0.0882012	0.217252	1	+--+	0.179864	0.0298292	1.64192e-09	0.00207267	++++	-0.0341028	0.0440369	0.438686	1	-++-	13.5585	0.000231246	0.3053	0.580579	0.120218	0.728798	13.3279	0.000261491	0.0370443	0.847375	8.85201	0.00292767
	1884	rs730482	rs4663110	T	C	127894484	127922463	meta-analysis	270342	9637	260705	1367	40135	3048	91461	1930	47546	3285	81561	0.0435228	0.0472288	0.356773	1	++-+	0.176172	0.051907	0.000688808	0.00213978	++++	0.229799	0.0469281	9.73961e-07	4.37874e-06	++++	7.8277	0.00514514	1	0.587312	0.443461	1	3.57283	0.0587322	1	0.176172	0.0519069	0.000688804	0.00213978	++++	0.0435226	0.0472288	0.356775	1	++-+	0.0104149	0.0634715	0.869662	1	--++	0.179864	0.0298292	1.64192e-09	0.00207267	++++	0.0377015	0.0314802	0.231064	1	++++	5.95728	0.0146566	0.0105191	0.91831	0.00380213	0.950832	5.2028	0.0225505	0.806434	0.369177	11.556	0.000675294
	1885	rs730482	rs6742671	T	C	127894484	127922696	meta-analysis	270342	9637	260705	2732	78567	1683	53029	2433	57852	2781	71255	-0.132973	0.0447163	0.00294235	0.00566588	----	0.175653	0.0412182	2.03022e-05	0.000137317	++++	0.0883641	0.0391582	0.0240336	0.0636821	+--+	13.8667	0.00019624	0.00139627	2.35727	0.124701	1	25.7537	3.87874e-07	1.01834e-05	0.175653	0.0412182	2.03019e-05	0.000137317	++++	-0.132973	0.0447163	0.00294233	0.00566586	----	0.0426174	0.0606442	0.482215	1	-+-+	0.179864	0.0298292	1.64192e-09	0.00207267	++++	-0.0789241	0.0298064	0.00809964	0.0443127	----	33.8717	5.88696e-09	1.01153	0.314537	0.00684745	0.934051	25.0485	5.59067e-07	3.45507	0.063058	11.5557	0.000675436
	1886	rs730482	rs6730476	T	A	127894484	127924714	meta-analysis	270342	9637	260705	2331	68899	2087	62697	2319	56308	2897	72800	0.00302901	0.0435871	0.944597	1	-+-+	0.153202	0.0433035	0.000403369	0.00142189	++++	0.203832	0.0405712	5.05882e-07	2.92511e-06	++++	11.3716	0.000745761	0.00337485	0.727989	0.393536	1	5.974	0.0145183	0.0319442	0.153202	0.0433035	0.000403372	0.0014219	++++	0.00302886	0.043587	0.9446	1	-+-+	0.0456732	0.0599435	0.446097	1	++++	0.179864	0.0298292	1.64192e-09	0.00207267	++++	0.0435605	0.0298029	0.143846	1	-+-+	11.2096	0.000813757	0.58923	0.442717	0.257082	0.612132	4.35017	0.0370053	0.226556	0.63409	10.136	0.001454
	1887	rs730482	rs6751149	T	C	127894484	127924981	meta-analysis	270342	9637	260705	1392	40441	3026	91155	1394	32664	3821	96444	-0.030508	0.0470961	0.517126	1	----	0.207902	0.056254	0.000219215	0.0008062	++++	0.142654	0.0457152	0.00180543	0.00297138	+-++	6.96048	0.00833296	1	0.81023	0.368052	1	10.5599	0.00115565	0.0018688	0.207904	0.0562536	0.000219166	0.000806146	++++	-0.0305086	0.0470959	0.517116	1	----	-0.0361306	0.0663738	0.5862	1	-+-+	0.179864	0.0298292	1.64192e-09	0.00207267	++++	-0.0357073	0.0331063	0.280782	1	---+	14.2402	0.000160894	0.00815673	0.928037	0.193909	0.659683	13.9291	0.000189833	0.464655	0.495456	9.98551	0.00157777
	1888	rs730482	rs905657	T	A	127894484	127927936	meta-analysis	270342	9637	260705	1115	34299	3302	97296	1673	43308	3543	85799	-0.035472	0.0500937	0.478874	1	---+	0.115754	0.0560458	0.0388909	1	+--+	0.171758	0.0498866	0.00057538	0.00103476	++-+	8.59218	0.00337609	1	0.557117	0.455424	1	4.04728	0.0442426	1	0.115754	0.0560459	0.0388901	1	+--+	-0.0354713	0.0500938	0.478884	1	---+	0.09181	0.0662844	0.166024	1	++++	0.179864	0.0298292	1.64192e-09	0.00207267	++++	-0.000112187	0.0326876	0.997262	1	++-+	13.6414	0.000221249	0.34946	0.554419	1.01964	0.312604	3.1891	0.0741309	0.0194481	0.889089	8.30418	0.0039554
	1889	rs730482	rs6431230	T	A	127894484	127927943	meta-analysis	270342	9637	260705	2504	76003	1913	55593	3266	83018	1950	46089	-0.00615173	0.0439419	0.888663	1	---+	0.16807	0.0386102	1.34295e-05	0.0001056	+-++	0.194283	0.0444326	1.22819e-05	3.4389e-05	++++	10.2874	0.0013394	0.00446581	0.198303	0.656094	1	8.87092	0.0028975	0.00503034	0.16807	0.0386102	1.34296e-05	9.8182e-05	+-++	-0.00615178	0.0439419	0.888662	1	---+	0.0319035	0.0609998	0.600967	1	+++-	0.179864	0.0298292	1.64192e-09	0.00207267	++++	-0.00195641	0.0304095	0.948703	1	-+-+	12.2671	0.000461003	0.0061635	0.937424	0.0584304	0.808994	11.9682	0.000541176	0.0725935	0.787597	13.2838	0.000267704
	1890	rs730482	rs2077309	T	C	127894484	127928186	meta-analysis	270342	9637	260705	1939	59892	2479	71704	2139	53557	3076	75551	0.111161	0.0439206	0.0113756	0.021481	++++	0.25245	0.0457261	3.37231e-08	1.5243e-06	++++	0.232962	0.0423734	3.84507e-08	5.131e-07	++++	3.98317	0.0459569	1	0.0977284	0.754573	1	4.96598	0.0258507	1	0.25245	0.0457261	3.3721e-08	1.52431e-06	++++	0.111161	0.0439206	0.0113755	0.0214809	++++	-0.129735	0.0603352	0.0315367	1	----	0.179864	0.0298292	1.64192e-09	0.00207267	++++	0.0495665	0.0300881	0.09948	1	++++	1.67449	0.195658	1.33854	0.247291	1.76768	0.18367	13.7381	0.000210144	1.04994	0.30552	12.4533	0.000417263
	1891	rs730482	rs10198483	T	A	127894484	127934102	meta-analysis	270342	9637	260705	3051	89000	1366	42595	3323	79181	1893	49926	-0.0214064	0.0467778	0.647226	1	----	0.197669	0.0368434	8.08945e-08	2.97471e-06	++++	0.133129	0.0425953	0.00177537	0.00291509	+-++	5.96655	0.0145797	1	1.31327	0.251804	1	13.5363	0.000233998	0.000489006	0.197669	0.0368433	8.08931e-08	2.97468e-06	++++	-0.0214065	0.0467778	0.647225	1	----	-0.0440297	0.0629837	0.484512	1	+-+-	0.179864	0.0298292	1.64192e-09	0.00207267	++++	-0.0334122	0.0312583	0.285112	1	----	13.1612	0.0002858	0.0455377	0.831018	0.141082	0.707207	22.8735	1.73018e-06	0.807684	0.368806	9.93611	0.00162068
	1892	rs730482	rs72961076	T	G	127894484	127938928	meta-analysis	270342	9637	260705	3952	117258	466	14338	4695	115322	520	13786	0.0163827	0.0695238	0.81371	1	+--+	0.182578	0.0315537	7.19664e-09	3.08606e-07	++++	0.174112	0.0680115	0.0104663	0.0198437	+-++	2.63009	0.104855	1	0.0127526	0.910088	1	4.73838	0.0294968	1	0.182578	0.0315538	7.19674e-09	3.08614e-07	++++	0.0163831	0.069524	0.813706	1	+--+	-0.0256631	0.0968403	0.791006	1	-++-	0.179864	0.0298292	1.64192e-09	0.00207267	++++	0.00161758	0.0483931	0.973335	1	+-++	4.66964	0.0307004	0.0303827	0.861625	0.00390923	0.950146	9.81169	0.00173406	0.00599843	0.938266	4.27045	0.0387806
	1893	rs730482	rs7355740	T	A	127894484	127939977	meta-analysis	270342	9637	260705	3691	111231	727	20364	4457	111803	759	17305	0.019623	0.0591651	0.740142	1	--+-	0.208639	0.0324396	1.26249e-10	1.80375e-08	++++	0.0307828	0.0591885	0.603007	1	---+	0.0177819	0.893917	1	6.94374	0.0084113	0.0246501	7.84724	0.00508984	0.00904034	0.208639	0.0324396	1.26253e-10	1.80364e-08	++++	0.0196225	0.0591651	0.740149	1	--+-	-0.191403	0.0832796	0.0215438	1	----	0.179864	0.0298292	1.64192e-09	0.00207267	++++	-0.0849466	0.0415622	0.0409692	1	--+-	5.84859	0.0155895	2.09161	0.14811	0.426366	0.513778	31.0074	2.57047e-08	5.05913	0.0244966	2.56052	0.109563
	1894	rs730482	rs11890243	T	A	127894484	127958041	meta-analysis	270342	9637	260705	2318	67056	2099	64540	2634	62116	2581	66992	-0.0113411	0.0435818	0.794689	1	--+-	0.243861	0.0420353	6.57913e-09	2.71872e-07	++++	0.107288	0.0418049	0.0102758	0.0196618	+-++	3.85875	0.049487	1	5.30699	0.02124	1	17.7638	2.50101e-05	6.65713e-05	0.243861	0.0420354	6.57933e-09	2.71879e-07	++++	-0.0113414	0.0435818	0.794684	1	--+-	-0.123897	0.0596857	0.0379103	1	----	0.179864	0.0298292	1.64192e-09	0.00207267	++++	-0.072181	0.0297586	0.0152852	0.191223	--+-	13.1076	0.000294096	1.32911	0.248964	1.5416	0.214379	37.6553	8.44157e-10	1.99707	0.157603	12.2319	0.000469801
	1895	rs730482	rs113528216	T	A	127894484	127968506	meta-analysis	270342	9637	260705	3781	112567	637	19029	4156	102389	1060	26719	-0.068958	0.0618762	0.265086	1	--+-	0.173427	0.03278	1.21904e-07	4.02235e-06	++++	0.156908	0.051255	0.00220359	0.00359875	+-++	7.90235	0.00493706	1	0.0737141	0.786004	1	11.982	0.000537159	0.00097416	0.173427	0.0327801	1.21904e-07	4.02227e-06	++++	-0.0689573	0.0618762	0.26509	1	--+-	0.051376	0.0801676	0.521615	1	++--	0.179864	0.0298292	1.64192e-09	0.00207267	++++	-0.019274	0.0391606	0.622593	1	--+-	13.1213	0.00029196	0.460351	0.49746	0.021093	0.884526	14.2379	0.000161095	0.149835	0.698693	7.46046	0.00630689
	1896	rs730482	rs111736896	T	A	127894484	127979335	meta-analysis	270342	9637	260705	3379	99721	1030	31868	4165	101402	1043	27705	-0.0104898	0.0506327	0.835874	1	---+	0.188838	0.0340189	2.841e-08	1.39796e-06	++++	0.136489	0.0506961	0.00709625	0.0117159	+--+	4.20796	0.0402347	1	0.735215	0.391198	1	10.6778	0.00108432	0.00182236	0.188838	0.0340189	2.84097e-08	1.39797e-06	++++	-0.0104899	0.0506327	0.835872	1	---+	-0.041565	0.0709236	0.55784	1	-+--	0.179864	0.0298292	1.64192e-09	0.00207267	++++	-0.0393213	0.0354276	0.267041	1	---+	10.4922	0.00119879	0.217675	0.640817	0.0393433	0.84277	21.5787	3.39602e-06	0.543768	0.460876	8.08038	0.00447471
	1897	rs730482	rs13385611	T	C	127894484	128004690	meta-analysis	270342	9637	260705	3575	107248	842	24348	4579	113452	636	15655	0.0694755	0.0548279	0.2051	1	--++	0.192151	0.0326639	4.03704e-09	1.57601e-07	++++	0.200971	0.0619066	0.00116894	0.00219668	+-++	2.52847	0.111808	1	0.0158776	0.899727	1	3.69486	0.0545803	1	0.192151	0.0326639	4.03694e-09	1.57599e-07	++++	0.0694755	0.0548278	0.205099	1	--++	-0.0572177	0.0819882	0.485254	1	----	0.179864	0.0298292	1.64192e-09	0.00207267	++++	0.019992	0.0405789	0.622246	1	--++	3.12779	0.0769678	0.526272	0.468178	0.0771608	0.781183	10.9224	0.000950097	0.0943453	0.758724	5.97789	0.0144863
	1898	rs730482	rs12989081	T	C	127894484	128144731	meta-analysis	270342	9637	260705	1970	57255	2448	74341	2445	61586	2771	67521	-0.0872213	0.0437739	0.0463115	1	+---	0.124302	0.0439453	0.00467565	0.0119386	+-++	0.138119	0.0429122	0.00128798	0.00236141	+-++	13.5135	0.000236857	0.00187681	0.0506036	0.822016	1	11.6294	0.000649177	0.0012663	0.124302	0.0439452	0.00467562	0.0114931	+-++	-0.0872211	0.0437738	0.0463118	1	+---	0.101911	0.0598261	0.0884844	1	-+++	0.179864	0.0298292	1.64192e-09	0.00207267	++++	-0.0391864	0.0298189	0.188797	1	+---	25.4226	4.6048e-07	0.822491	0.364453	1.09433	0.295515	9.47701	0.00208062	0.63802	0.424429	11.5128	0.000691169
	1899	rs730482	rs6761391	T	G	127894484	128154284	meta-analysis	270342	9637	260705	1168	36112	3244	95483	1490	39750	3722	89357	0.104519	0.0492237	0.0337244	0.123874	++++	0.175557	0.0566791	0.0019524	0.00476046	++++	0.287789	0.0486342	3.27032e-09	8.47626e-08	++++	7.01463	0.00808463	1	2.25825	0.132904	1	0.895456	0.344003	1	0.175556	0.056679	0.00195238	0.00472978	++++	0.104519	0.0492236	0.0337241	0.123874	++++	0.00879431	0.0666523	0.895029	1	--++	0.179864	0.0298292	1.64192e-09	0.00207267	++++	0.102186	0.0331814	0.00207267	0.0191537	++++	1.71361	0.190517	0.00154472	0.968649	0.0045216	0.946388	1.24799	0.263936	3.57839	0.0585358	9.93814	0.00161889
	1900	rs730482	rs2069928	T	T	127894484	128183914	meta-analysis	270342	9637	260705	2859	84306	1558	47287	3506	86405	1708	42702	-0.062004	0.045743	0.175263	1	+---	0.161926	0.036604	9.70167e-06	7.39403e-05	+-++	0.149188	0.0448982	0.000891214	0.00159816	++++	10.8566	0.000984451	0.00367939	0.0483545	0.825952	1	14.6097	0.000132232	0.000286418	0.161926	0.036604	9.70167e-06	7.39343e-05	+-++	-0.0620041	0.045743	0.175262	1	+---	0.0492624	0.063186	0.435603	1	-+++	0.179864	0.0298292	1.64192e-09	0.00207267	++++	-0.0414689	0.031529	0.188421	1	+---	19.6163	9.46583e-06	0.136624	0.711661	0.144311	0.704032	17.7252	2.5522e-05	0.323859	0.569298	12.0767	0.00051057
	1901	rs730482	rs13408910	T	T	127894484	128196930	meta-analysis	270342	9637	260705	1239	36819	3179	94776	1242	30241	3974	98865	-0.0793206	0.048703	0.103385	1	--+-	0.130495	0.0591406	0.0273472	1	-+++	0.120004	0.0475106	0.0115423	0.022946	--++	8.58247	0.00339416	1	0.0191254	0.890008	1	7.50012	0.00616947	0.0117633	0.130493	0.0591408	0.0273504	1	-+++	-0.0793223	0.0487032	0.103379	1	--+-	0.0689214	0.0685203	0.314486	1	+--+	0.179864	0.0298292	1.64192e-09	0.00207267	++++	-0.0355446	0.034165	0.298163	1	---+	20.5951	5.67416e-06	0.541457	0.46183	0.555505	0.456077	5.90998	0.0150553	1.13857	0.285954	7.06537	0.00785883
	1902	rs730482	rs77344655	T	A	127894484	128293782	meta-analysis	270342	9637	260705	3889	116288	525	15308	4352	107412	858	21695	0.0396422	0.06806	0.560257	1	+-++	0.187542	0.032154	5.45695e-09	2.16228e-07	++++	0.168443	0.0553428	0.00233737	0.00372968	+-++	2.15592	0.142022	1	0.0890328	0.76541	1	3.86058	0.0494332	1	0.187542	0.032154	5.45694e-09	2.1622e-07	++++	0.0396415	0.06806	0.560264	1	+-++	-0.0564431	0.0874667	0.518726	1	++--	0.179864	0.0298292	1.64192e-09	0.00207267	++++	0.0230073	0.0426538	0.589613	1	+-++	3.56071	0.0591626	0.042892	0.835929	0.0306456	0.861033	9.48804	0.00206815	0.032996	0.855859	4.33243	0.0373928
	1903	rs730482	rs79010294	T	A	127894484	128295872	meta-analysis	270342	9637	260705	3744	111426	674	20170	4297	105019	919	24089	-0.00359458	0.0608303	0.952879	1	-++-	0.194003	0.0326355	2.77208e-09	1.21904e-07	++++	0.112733	0.0535817	0.0353838	0.143873	+-++	2.05925	0.151285	1	1.67805	0.195184	1	8.19341	0.00420427	0.00685175	0.194003	0.0326354	2.77207e-09	1.21904e-07	++++	-0.00359464	0.0608304	0.952878	1	-++-	-0.0741201	0.0807666	0.358772	1	----	0.179864	0.0298292	1.64192e-09	0.00207267	++++	-0.0383636	0.0399463	0.336864	1	--+-	7.33247	0.00677199	0.228263	0.632815	0.102275	0.749117	20.2927	6.6454e-06	1.19831	0.273661	5.11117	0.0237724
	1904	rs730482	rs56398807	T	G	127894484	128300355	meta-analysis	270342	9637	260705	2697	80841	1721	50755	3579	88599	1637	40509	0.00641577	0.0446405	0.885721	1	+--+	0.191401	0.0371048	2.49085e-07	7.36827e-06	+-++	0.163249	0.0462111	0.000411365	0.000760468	++++	5.95816	0.0146493	1	0.22565	0.634768	1	10.1556	0.00143866	0.00215704	0.191401	0.0371048	2.49087e-07	7.36842e-06	+-++	0.00641586	0.0446405	0.885719	1	+--+	-0.0352494	0.0628114	0.574665	1	-++-	0.179864	0.0298292	1.64192e-09	0.00207267	++++	-0.0258259	0.0312822	0.409043	1	+---	10.4366	0.00123542	0.34985	0.554198	0.0587318	0.808512	20.0343	7.60671e-06	0.0912441	0.762601	11.4801	0.000703469
	1905	rs730482	rs6727506	T	T	127894484	128308167	meta-analysis	270342	9637	260705	2375	69739	2040	61857	2722	64461	2493	64646	-0.0280888	0.0436351	0.519756	1	-+--	0.185027	0.0414085	7.88328e-06	6.73485e-05	++++	0.150151	0.0416839	0.000315613	0.000595312	++++	8.72412	0.00314027	1	0.352333	0.552796	1	12.5511	0.000395981	0.000718537	0.185027	0.0414085	7.88325e-06	6.73478e-05	++++	-0.0280887	0.0436351	0.519758	1	-+--	-0.00816382	0.0597244	0.891275	1	+---	0.179864	0.0298292	1.64192e-09	0.00207267	++++	-0.0266406	0.0297758	0.370944	1	-+--	15.4786	8.34442e-05	0.000751618	0.978128	0.0102367	0.91941	17.2236	3.3228e-05	0.336018	0.562137	11.9107	0.000558135
	1906	rs730482	rs12464981	T	C	127894484	128309469	meta-analysis	270342	9637	260705	1467	43353	2951	88243	1885	43569	3331	85539	0.00480581	0.0465423	0.917759	1	---+	0.227799	0.0513819	9.27332e-06	7.22355e-05	+-++	0.160341	0.0459395	0.000482557	0.000891214	+-++	5.65659	0.0173899	1	0.957928	0.32771	1	10.3461	0.0012975	0.00202589	0.227799	0.0513818	9.27334e-06	7.22346e-05	+-++	0.00480566	0.0465423	0.917762	1	---+	-0.0738294	0.0630905	0.241915	1	-++-	0.179864	0.0298292	1.64192e-09	0.00207267	++++	-0.037215	0.0314004	0.235948	1	----	10.028	0.0015418	0.560169	0.454192	0.650973	0.419765	19.3687	1.07757e-05	0.127036	0.721525	12.6043	0.000384863
	1907	rs730482	rs12987692	T	C	127894484	128335381	meta-analysis	270342	9637	260705	2410	71263	2007	60333	3036	73846	2176	55262	-0.0226008	0.043653	0.604642	1	---+	0.18503	0.0399647	3.65956e-06	3.40797e-05	+-++	0.149639	0.0433198	0.000551745	0.00100101	+-++	7.84375	0.00509967	1	0.360565	0.548193	1	12.3076	0.000451123	0.000799554	0.18503	0.0399648	3.65952e-06	3.41306e-05	+-++	-0.0226002	0.0436531	0.604651	1	---+	-0.0143756	0.0600877	0.810917	1	-++-	0.179864	0.0298292	1.64192e-09	0.00207267	++++	-0.0357022	0.0299624	0.233431	1	----	14.6642	0.000128465	0.0612299	0.804562	0.0107334	0.917485	19.5288	9.90964e-06	0.33022	0.565529	12.3818	0.000433541
	1908	rs730482	rs55879780	T	G	127894484	128342675	meta-analysis	270342	9637	260705	3020	91870	1398	39726	3475	88082	1741	41026	0.0425497	0.047023	0.365535	1	-+++	0.182568	0.0362188	4.63849e-07	1.19493e-05	++++	0.214803	0.0440959	1.10887e-06	4.64517e-06	++++	7.14001	0.00753827	1	0.3191	0.572149	1	5.56495	0.0183235	0.0498533	0.182568	0.0362188	4.63838e-07	1.19494e-05	++++	0.0425497	0.047023	0.365534	1	-+++	-0.00956375	0.0638844	0.880998	1	+--+	0.179864	0.0298292	1.64192e-09	0.00207267	++++	0.0420239	0.0318238	0.186663	1	-+++	6.08043	0.0136687	8.57385e-05	0.992612	0.00332238	0.954035	8.49737	0.0035566	0.430715	0.511638	10.0948	0.00148685
	1909	rs730482	rs4662742	T	A	127894484	128350744	meta-analysis	270342	9637	260705	1178	33613	3237	97981	1410	34555	3800	94552	0.000883303	0.0490722	0.985639	1	++--	0.159755	0.0575932	0.00553975	0.0141848	++++	0.186359	0.0482119	0.000110901	0.000212408	++++	7.26919	0.00701475	1	0.125463	0.723184	1	4.40871	0.0357558	1	0.159755	0.0575932	0.00553982	0.0141781	++++	0.000882939	0.0490722	0.985645	1	++--	0.0274153	0.0673449	0.683943	1	--++	0.179864	0.0298292	1.64192e-09	0.00207267	++++	0.0138778	0.0335874	0.679472	1	+--+	9.71353	0.00182916	0.0477507	0.827024	0.096122	0.756534	4.78733	0.0286698	0.0131263	0.908786	8.61688	0.00333062
	1910	rs730482	rs6708915	T	T	127894484	128355782	meta-analysis	270342	9637	260705	1709	50912	2706	80683	2131	50675	3082	78432	-0.0390943	0.0448409	0.383294	1	---+	0.201529	0.0473839	2.10815e-05	0.000143704	++-+	0.125678	0.0442225	0.00448388	0.00761386	+-++	6.84508	0.00888855	1	1.36957	0.241885	1	13.6044	0.000225653	0.000473489	0.201528	0.0473838	2.10829e-05	0.000143701	++-+	-0.0390947	0.0448409	0.383288	1	---+	-0.0366192	0.0609926	0.548248	1	+-+-	0.179864	0.0298292	1.64192e-09	0.00207267	++++	-0.0613981	0.0303774	0.0432613	1	--+-	16.5291	4.79094e-05	0.169579	0.680486	0.149729	0.698795	21.8215	2.99235e-06	1.03186	0.309723	12.1586	0.000488621
	1911	rs730482	rs113744151	T	G	127894484	128361798	meta-analysis	270342	9637	260705	3307	99931	1110	31665	3835	94517	1381	34590	0.0183649	0.0503121	0.715096	1	-+++	0.193726	0.0344911	1.94656e-08	9.72137e-07	++++	0.16047	0.0475808	0.000744679	0.00140102	++++	4.21122	0.0401574	1	0.320232	0.571468	1	8.26439	0.00404302	0.00658715	0.193726	0.0344911	1.94655e-08	9.72202e-07	++++	0.0183652	0.0503121	0.715093	1	-+++	-0.0493483	0.0686906	0.472502	1	+-+-	0.179864	0.0298292	1.64192e-09	0.00207267	++++	-0.00498207	0.0342391	0.88431	1	-++-	7.62382	0.00576025	0.147175	0.701249	0.0924092	0.761136	16.717	4.33907e-05	0.11926	0.729838	7.96635	0.00476549
	1912	rs730482	rs2253005	T	A	127894484	128362987	meta-analysis	270342	9637	260705	1829	55721	2587	75875	2249	54335	2966	74773	0.0125226	0.0443235	0.77754	1	--++	0.209803	0.0459598	4.99675e-06	4.15173e-05	+--+	0.172241	0.0436832	8.04866e-05	0.000171369	+-++	6.58693	0.010273	1	0.350933	0.553585	1	9.54642	0.0020034	0.00328886	0.209803	0.0459598	4.99677e-06	4.1511e-05	+--+	0.0125226	0.0443235	0.777539	1	--++	-0.0502602	0.0604037	0.405369	1	+++-	0.179864	0.0298292	1.64192e-09	0.00207267	++++	-0.0162091	0.0300954	0.590169	1	--+-	9.81062	0.00173507	0.287604	0.59176	0.298582	0.584773	16.9254	3.88781e-05	0.0207684	0.885412	12.6204	0.000381559
	1913	rs893432	rs6431223	C	A	127894851	127895487	meta-analysis	270342	9637	260705	2708	75792	2804	82777	2836	67689	1278	34445	-0.166886	0.0392756	2.14632e-05	7.26492e-05	----	0.10075	0.0394119	0.0105783	0.0312239	+-++	-0.0599081	0.0491845	0.223214	1	-+--	2.88873	0.0892014	1	6.49754	0.0108024	0.0407664	23.1369	1.50867e-06	1.32591e-05	0.10075	0.0394118	0.0105782	0.0312238	+-++	-0.166886	0.0392755	2.14606e-05	7.26493e-05	----	0.00864197	0.0628028	0.890553	1	-+++	0.133173	0.0301165	9.7823e-06	0.00809964	+-++	-0.181954	0.0301331	1.55709e-09	0.00207267	-+--	36.7555	1.33911e-09	0.0926498	0.760835	0.427297	0.513318	32.4712	1.20974e-08	11.2084	0.000814296	4.47689	0.0343561
	1914	rs893432	rs6759089	C	C	127894851	127896731	meta-analysis	270342	9637	260705	2217	66279	3301	92289	2108	51461	2010	50674	0.0694089	0.0398467	0.0815263	1	++++	0.192838	0.0444897	1.46139e-05	0.000119157	++++	0.150592	0.0446246	0.000739143	0.0013497	+-++	1.84142	0.174785	1	0.44947	0.502587	1	4.27088	0.0387709	1	0.192839	0.0444896	1.46111e-05	0.000119157	++++	0.0694094	0.0398466	0.0815237	1	++++	-0.107746	0.0606985	0.0758814	1	----	0.133173	0.0301165	9.7823e-06	0.00809964	+-++	0.00996893	0.0299107	0.738916	1	+--+	1.62977	0.201736	1.42326	0.232868	1.23334	0.266758	11.6357	0.000646965	0.104682	0.746281	6.85195	0.00885445
	1915	rs893432	rs6759460	C	C	127894851	127897011	meta-analysis	270342	9637	260705	2967	87282	2551	71287	2428	64782	1690	37353	0.0150558	0.0392803	0.701505	1	-+-+	0.102426	0.0397552	0.00998323	0.0283505	+-++	0.199388	0.0451273	9.94629e-06	2.90615e-05	-+++	9.49268	0.00206293	0.00742622	2.59933	0.106909	1	2.44396	0.117978	1	0.102426	0.0397552	0.00998332	0.0283507	+-++	0.0150559	0.0392804	0.701502	1	-+-+	0.0824242	0.0610948	0.177299	1	-+++	0.133173	0.0301165	9.7823e-06	0.00809964	+-++	0.0392255	0.0300125	0.191223	1	-+++	5.69471	0.0170162	0.239054	0.62489	0.380068	0.537567	1.60979	0.204521	1.48951	0.222292	8.73339	0.00312435
	1916	rs893432	rs2118507	C	C	127894851	127903692	meta-analysis	270342	9637	260705	2636	75824	2882	82745	2363	57428	1755	44707	0.0506486	0.0391924	0.196251	1	++++	0.161962	0.0415817	9.81875e-05	0.000422206	++++	0.151896	0.0447219	0.000682668	0.00120651	++++	2.89895	0.0886374	1	0.0271732	0.869068	1	3.7949	0.051409	1	0.161962	0.0415817	9.8182e-05	0.000422193	++++	0.0506489	0.0391924	0.196248	1	++++	-0.0577224	0.0605514	0.340448	1	+---	0.133173	0.0301165	9.7823e-06	0.00809964	+-++	0.0153452	0.0297638	0.606159	1	++-+	2.78763	0.0949948	0.514603	0.473153	0.314407	0.574989	8.22069	0.00414154	0.120578	0.728408	6.461	0.0110268
	1917	rs893432	rs72842104	C	A	127894851	127905922	meta-analysis	270342	9637	260705	4162	121527	1355	37042	3166	78315	953	23820	0.00406631	0.0458297	0.929299	1	--++	0.139968	0.0343041	4.49964e-05	0.000239969	+-++	0.113971	0.0535267	0.0332348	0.12649	+-++	2.4326	0.118835	1	0.167208	0.682606	1	5.63577	0.0175976	0.0479185	0.139968	0.0343041	4.49963e-05	0.000239958	+-++	0.00406624	0.0458297	0.929301	1	--++	-0.0275646	0.0716333	0.700385	1	++--	0.133173	0.0301165	9.7823e-06	0.00809964	+-++	-0.0102415	0.0352093	0.771146	1	+-+-	5.54258	0.0185592	0.0612907	0.804467	0.0221544	0.881677	9.33711	0.00224559	0.0977513	0.754545	3.75871	0.0525332
	1918	rs893432	rs920279	C	G	127894851	127912189	meta-analysis	270342	9637	260705	3712	107345	1805	51224	3106	79367	1013	22768	0.0599386	0.0414476	0.14814	1	-+-+	0.111269	0.0356071	0.00177862	0.00411604	+-++	0.289361	0.0525394	3.63948e-08	4.88613e-07	++++	11.7533	0.000607355	0.002528	7.8736	0.00501617	0.0104181	0.88245	0.347532	1	0.111269	0.0356071	0.00177862	0.004081	+-++	0.0599383	0.0414475	0.148142	1	-+-+	0.112707	0.06769	0.0959041	1	++++	0.133173	0.0301165	9.7823e-06	0.00809964	+-++	0.0855355	0.032586	0.00866705	0.0476095	-+++	2.04323	0.152884	0.235705	0.627326	0.220611	0.638575	0.284243	0.593934	6.65177	0.00990573	10.8693	0.000977736
	1919	rs893432	rs35432737	C	A	127894851	127913495	meta-analysis	270342	9637	260705	4462	128856	1055	29713	3481	86593	638	15542	0.121471	0.049862	0.0148447	0.029882	+-++	0.150014	0.0330239	5.55658e-06	4.49964e-05	+-++	0.189206	0.0629832	0.002664	0.00441035	++++	0.710971	0.399122	1	0.303699	0.581573	1	0.227781	0.633174	1	0.150014	0.033024	5.55672e-06	4.49963e-05	+-++	0.121471	0.049862	0.0148448	0.0298816	+-++	-0.0897465	0.081182	0.268944	1	-++-	0.133173	0.0301165	9.7823e-06	0.00809964	+-++	0.0817986	0.039284	0.0373208	1	++++	0.0403571	0.840784	0.3906	0.531984	0.141985	0.706315	1.76679	0.183779	0.644173	0.422204	2.09365	0.147912
	1920	rs893432	rs61103548	C	T	127894851	127920795	meta-analysis	270342	9637	260705	4699	136561	818	22007	3537	89914	581	12221	-0.0263218	0.0575406	0.64735	1	-++-	0.134076	0.0322941	3.30007e-05	0.000194051	++++	0.095267	0.0672782	0.156771	1	+-++	1.88635	0.169614	1	0.270431	0.603043	1	5.90912	0.0150627	0.0346389	0.134076	0.0322941	3.30001e-05	0.000194043	++++	-0.0263214	0.0575405	0.647354	1	-++-	-0.00624676	0.0894609	0.944332	1	---+	0.133173	0.0301165	9.7823e-06	0.00809964	+-++	-0.0341028	0.0440369	0.438686	1	-++-	6.03108	0.0140561	0.011532	0.914482	0.000417618	0.983696	9.4844	0.00207227	0.264455	0.607076	2.58855	0.107639
	1921	rs893432	rs4663110	C	C	127894851	127922463	meta-analysis	270342	9637	260705	1578	44100	3938	114469	1720	43581	2397	58553	0.0185777	0.0435667	0.669802	1	+--+	0.0847995	0.0513412	0.0985987	1	+-++	0.190674	0.0475345	6.03922e-05	0.000136702	++++	7.12364	0.00760743	1	2.28976	0.13023	1	0.967217	0.325375	1	0.0847993	0.0513413	0.0986003	1	+-++	0.018578	0.0435668	0.669797	1	+--+	0.0872508	0.0637161	0.170884	1	-+++	0.133173	0.0301165	9.7823e-06	0.00809964	+-++	0.0377015	0.0314802	0.231064	1	++++	4.68159	0.0304875	0.126588	0.721996	0.660476	0.416392	0.6116	0.434186	1.04415	0.306859	7.19899	0.00729448
	1922	rs893432	rs6742671	C	C	127894851	127922696	meta-analysis	270342	9637	260705	3405	95514	2110	63055	1763	40905	2354	61229	-0.115751	0.0401777	0.00396463	0.00771566	----	0.146825	0.0436591	0.000771022	0.00221577	+-++	0.0473327	0.0389676	0.224492	1	--++	8.48978	0.00357146	1	2.8905	0.0891035	1	19.5849	9.62267e-06	3.43932e-05	0.146825	0.0436591	0.000771007	0.00221577	+-++	-0.115751	0.0401777	0.00396453	0.00771562	----	0.0117283	0.0614745	0.848695	1	-+-+	0.133173	0.0301165	9.7823e-06	0.00809964	+-++	-0.0789241	0.0298064	0.00809964	0.0443127	----	24.5763	7.14266e-07	0.541895	0.461648	0.0662531	0.796873	18.2365	1.95099e-05	3.03799	0.0813364	6.62296	0.0100672
	1923	rs893432	rs6730476	C	A	127894851	127924714	meta-analysis	270342	9637	260705	2935	83490	2583	75079	1716	41717	2403	60418	-0.00358895	0.0392129	0.927076	1	-+-+	0.0856721	0.0450766	0.0573555	1	+-++	0.163246	0.0401377	4.75918e-05	0.0001174	++++	8.83983	0.00294726	1	1.65188	0.198703	1	2.23209	0.135171	1	0.0856727	0.0450765	0.0573534	1	+-++	-0.00358913	0.0392129	0.927072	1	-+-+	0.0776101	0.060954	0.202927	1	++++	0.133173	0.0301165	9.7823e-06	0.00809964	+-++	0.0435605	0.0298029	0.143846	1	-+-+	7.65092	0.00567434	0.916402	0.338422	0.767753	0.380913	0.607302	0.435805	0.359155	0.548976	5.73156	0.0166627
	1924	rs893432	rs6751149	C	C	127894851	127924981	meta-analysis	270342	9637	260705	1727	48191	3790	110378	1060	24914	3059	77221	-0.0455332	0.0424326	0.283239	1	----	0.133815	0.0583468	0.0218229	0.124037	++++	0.0912791	0.0440275	0.0381511	0.178029	+-++	5.00612	0.0252579	1	0.33864	0.560615	1	6.17991	0.0129209	0.0291824	0.133815	0.0583468	0.0218227	0.124037	++++	-0.0455334	0.0424326	0.283238	1	----	-0.000140421	0.0681811	0.998357	1	---+	0.133173	0.0301165	9.7823e-06	0.00809964	+-++	-0.0357073	0.0331063	0.280782	1	---+	11.7952	0.000593821	0.0333324	0.855134	9.54525e-05	0.992205	6.38562	0.0115048	0.61682	0.432232	5.31416	0.0211528
	1925	rs893432	rs905657	C	A	127894851	127927936	meta-analysis	270342	9637	260705	1445	43363	4073	115205	1343	34244	2775	67890	0.032197	0.0446835	0.471183	1	---+	0.169882	0.0550715	0.0020372	0.00501301	+-++	0.150877	0.0476168	0.00153187	0.00257654	+-++	3.30327	0.069142	1	0.0681442	0.794058	1	3.76922	0.0522041	1	0.169882	0.0550713	0.00203715	0.00478649	+-++	0.0321956	0.0446833	0.4712	1	---+	-0.051078	0.0658832	0.438174	1	+++-	0.133173	0.0301165	9.7823e-06	0.00809964	+-++	-0.000112187	0.0326876	0.997262	1	++-+	3.51155	0.0609425	0.340571	0.5595	0.342028	0.558661	7.04598	0.00794432	0.0987413	0.753345	6.83422	0.00894276
	1926	rs893432	rs6431230	C	A	127894851	127927943	meta-analysis	270342	9637	260705	3169	92770	2349	65799	2602	66251	1516	35883	0.0194138	0.039622	0.62415	1	-+-+	0.147123	0.0385242	0.000134008	0.000515161	+-++	0.132745	0.0460642	0.00395493	0.00664406	++++	3.47903	0.0621513	1	0.0573275	0.810771	1	5.34037	0.020837	0.0673004	0.147123	0.0385242	0.000134012	0.000515124	+-++	0.0194139	0.039622	0.624149	1	-+-+	-0.0330507	0.0619757	0.593836	1	-+--	0.133173	0.0301165	9.7823e-06	0.00809964	+-++	-0.00195641	0.0304095	0.948703	1	-+-+	5.22474	0.0222678	0.183068	0.66875	0.0813808	0.775435	9.22624	0.00238571	6.05696e-05	0.99379	5.95554	0.0146711
	1927	rs893432	rs2077309	C	C	127894851	127928186	meta-analysis	270342	9637	260705	2610	76806	2908	81763	1469	36643	2649	65492	0.047357	0.0392232	0.22729	1	-+++	0.148289	0.0477259	0.00188928	0.00448078	++++	0.162355	0.040253	5.49853e-05	0.000129249	++++	4.1866	0.0407446	1	0.0507536	0.821757	1	2.66948	0.102289	1	0.148289	0.0477258	0.00188929	0.00446578	++++	0.047357	0.0392232	0.22729	1	-+++	-0.0326907	0.0618082	0.59687	1	+---	0.133173	0.0301165	9.7823e-06	0.00809964	+-++	0.0495665	0.0300881	0.09948	1	++++	3.01146	0.082678	0.00199774	0.96435	0.071747	0.78881	3.0619	0.0801477	0.336948	0.561596	5.03691	0.0248127
	1928	rs893432	rs10198483	C	A	127894851	127934102	meta-analysis	270342	9637	260705	3591	101607	1926	56961	2786	66574	1333	35560	-0.0321785	0.0409849	0.432377	1	----	0.131492	0.0371987	0.000408003	0.00146247	++++	0.102556	0.0462639	0.0266399	0.0744292	+-++	4.75203	0.0292637	1	0.237594	0.625949	1	8.74422	0.00310584	0.00533845	0.131492	0.0371987	0.000407994	0.0014625	++++	-0.0321785	0.0409849	0.432377	1	----	0.00314212	0.063388	0.960465	1	+-++	0.133173	0.0301165	9.7823e-06	0.00809964	+-++	-0.0334122	0.0312583	0.285112	1	----	10.5696	0.00114961	0.000572831	0.980905	0.00123399	0.971978	11.5186	0.000689037	0.307621	0.579144	5.93029	0.0148828
	1929	rs893432	rs72961076	C	G	127894851	127938928	meta-analysis	270342	9637	260705	4921	140994	597	17575	3729	91586	389	10549	0.0458747	0.0615167	0.455831	1	---+	0.143624	0.0317942	6.26369e-06	4.97249e-05	+-++	0.0875962	0.0776091	0.259031	1	+-++	0.177485	0.673543	1	0.446267	0.504113	1	1.99259	0.15807	1	0.143623	0.0317942	6.2638e-06	4.97269e-05	+-++	0.0458751	0.0615167	0.455829	1	---+	-0.0990089	0.0997369	0.320856	1	+-+-	0.133173	0.0301165	9.7823e-06	0.00809964	+-++	0.00161758	0.0483931	0.973335	1	+-++	1.6245	0.202466	0.319725	0.571773	0.056943	0.811395	6.01465	0.0141876	0.299741	0.584045	0.883715	0.347186
	1930	rs893432	rs7355740	C	A	127894851	127939977	meta-analysis	270342	9637	260705	4633	134587	885	23981	3517	88447	602	13688	-0.00847982	0.0538766	0.874935	1	--+-	0.160071	0.0326862	9.72137e-07	1.69949e-05	++++	-0.0368763	0.0641383	0.565325	1	---+	0.114925	0.734605	1	7.48502	0.00622143	0.0161891	7.15406	0.00747943	0.0139301	0.160071	0.0326862	9.72202e-07	1.69949e-05	++++	-0.00847991	0.0538766	0.874934	1	--+-	-0.180933	0.084787	0.0328446	1	----	0.133173	0.0301165	9.7823e-06	0.00809964	+-++	-0.0849466	0.0415622	0.0409692	1	--+-	5.26698	0.0217336	1.26286	0.261111	0.366247	0.545057	21.4727	3.58901e-06	5.7595	0.0163998	0.3956	0.52937
	1931	rs893432	rs11890243	C	A	127894851	127958041	meta-analysis	270342	9637	260705	2784	77942	2732	80627	2170	51230	1949	50905	-0.0436083	0.0391869	0.265782	1	--+-	0.164453	0.0424138	0.0001056	0.000429124	++++	0.0557692	0.0428311	0.192891	1	--++	2.93043	0.0869243	1	3.25098	0.0713809	1	12.9822	0.000314472	0.000603499	0.164453	0.0424138	0.000105599	0.000429126	++++	-0.043608	0.0391868	0.265785	1	--+-	-0.0632515	0.0602492	0.293796	1	---+	0.133173	0.0301165	9.7823e-06	0.00809964	+-++	-0.072181	0.0297586	0.0152852	0.191223	--+-	12.7943	0.000347668	0.33719	0.561456	0.36159	0.547624	20.8589	4.94399e-06	2.18543	0.139322	6.01867	0.0141553
	1932	rs893432	rs113528216	C	A	127894851	127968506	meta-analysis	270342	9637	260705	4457	128584	1061	29985	3483	86372	636	15763	-0.0243441	0.0500205	0.626484	1	+-+-	0.127179	0.0330518	0.000119157	0.000467675	+-++	0.136688	0.0619702	0.0274045	0.0822273	+-++	4.0886	0.0431733	1	0.0183325	0.892298	1	6.38734	0.0114937	0.0247134	0.127179	0.0330518	0.000119157	0.000467661	+-++	-0.024344	0.0500205	0.626485	1	+-+-	0.0323872	0.0805434	0.687604	1	-+++	0.133173	0.0301165	9.7823e-06	0.00809964	+-++	-0.019274	0.0391606	0.622593	1	--+-	7.27817	0.00697974	0.00636974	0.936388	0.0179724	0.893354	8.16778	0.00426411	0.00260239	0.959315	4.52639	0.0333759
	1933	rs893432	rs111736896	C	A	127894851	127979335	meta-analysis	270342	9637	260705	4182	118493	1324	40069	3364	82630	749	19504	-0.021139	0.0447874	0.636937	1	---+	0.135676	0.0340968	6.91635e-05	0.000316338	+-++	0.0957385	0.0573689	0.0951528	1	+--+	2.57883	0.108302	1	0.358125	0.549549	1	7.76106	0.00533845	0.00948104	0.135676	0.0340968	6.91612e-05	0.000316339	+-++	-0.021139	0.0447874	0.636938	1	---+	-0.0162336	0.0736345	0.825511	1	++--	0.133173	0.0301165	9.7823e-06	0.00809964	+-++	-0.0393213	0.0354276	0.267041	1	---+	8.1747	0.00424786	0.101377	0.750183	0.00302685	0.956125	12.6666	0.000372252	0.3338	0.56343	4.01229	0.0451696
	1934	rs893432	rs13385611	C	C	127894851	128004690	meta-analysis	270342	9637	260705	4573	131516	944	27053	3584	89184	534	12950	0.0380571	0.0508641	0.454333	1	--++	0.137417	0.0327348	2.69417e-05	0.000148408	+-++	0.154418	0.0667398	0.0206823	0.0491717	-+++	1.92291	0.165536	1	0.0523081	0.819095	1	2.69832	0.100454	1	0.137417	0.0327348	2.69423e-05	0.000148413	+-++	0.0380571	0.0508641	0.454332	1	--++	-0.0172312	0.0846823	0.83876	1	-+--	0.133173	0.0301165	9.7823e-06	0.00809964	+-++	0.019992	0.0405789	0.622246	1	--++	2.5892	0.107595	0.0770813	0.781292	0.00910237	0.923992	5.07268	0.0243058	0.0841884	0.7717	2.96195	0.085245
	1935	rs893432	rs12989081	C	C	127894851	128144731	meta-analysis	270342	9637	260705	2468	69720	3050	88849	1947	49121	2172	53013	-0.04707	0.0393622	0.231768	1	----	0.117615	0.0440567	0.00759354	0.0182709	+-++	0.0979992	0.0432017	0.0233042	0.0624122	+-++	6.16115	0.0130586	1	0.101063	0.750558	1	7.77027	0.00531132	0.00944896	0.117616	0.0440567	0.00759317	0.0182433	+-++	-0.0470698	0.0393622	0.23177	1	----	0.0289466	0.0603565	0.631517	1	++++	0.133173	0.0301165	9.7823e-06	0.00809964	+-++	-0.0391864	0.0298189	0.188797	1	+---	13.2258	0.000276127	0.0254868	0.87316	0.0849911	0.770644	8.68738	0.00320421	0.4461	0.504193	6.8298	0.00896493
	1936	rs893432	rs6761391	C	G	127894851	128154284	meta-analysis	270342	9637	260705	1590	47535	3919	111033	1068	28327	3048	73807	0.0892377	0.0430741	0.0382911	1	++++	0.112379	0.0576204	0.0511369	1	+-++	0.224542	0.0449995	6.04179e-07	3.50239e-06	++++	4.71796	0.0298492	1	2.35368	0.124987	1	0.10347	0.747704	1	0.112378	0.0576205	0.0511391	1	+-++	0.0892376	0.0430741	0.0382916	1	++++	0.0239594	0.0675812	0.722944	1	-+-+	0.133173	0.0301165	9.7823e-06	0.00809964	+-++	0.102186	0.0331814	0.00207267	0.0191537	++++	0.69879	0.403191	0.0567104	0.811773	0.102294	0.749094	0.0234993	0.878166	2.84733	0.0915258	4.78925	0.0286379
	1937	rs893432	rs2069928	C	T	127894851	128183914	meta-analysis	270342	9637	260705	3545	100898	1971	57668	2820	69813	1298	32321	-0.0255789	0.0409356	0.532064	1	+---	0.139626	0.0367272	0.000143704	0.000535674	+-++	0.0883169	0.0479489	0.0654904	1	+-++	3.26361	0.0708331	1	0.721663	0.395599	1	9.02352	0.00266528	0.00446197	0.139626	0.0367272	0.000143701	0.000535666	+-++	-0.0255789	0.0409356	0.532065	1	+---	-0.0240376	0.0642731	0.708411	1	+++-	0.133173	0.0301165	9.7823e-06	0.00809964	+-++	-0.0414689	0.031529	0.188421	1	+---	9.75798	0.00178546	0.0945732	0.758442	0.0184575	0.891933	13.9974	0.000183065	0.627579	0.428245	5.11493	0.0237208
	1938	rs893432	rs77344655	C	A	127894851	128293782	meta-analysis	270342	9637	260705	4634	133849	877	24720	3609	89851	506	12283	0.0123439	0.0541449	0.819663	1	+-++	0.127022	0.0324286	8.96666e-05	0.000384669	+-++	0.192506	0.0683789	0.00487347	0.00787496	+-++	4.26671	0.0388661	1	0.74872	0.386882	1	3.30157	0.0692138	1	0.127022	0.0324285	8.96635e-05	0.000384676	+-++	0.0123442	0.0541448	0.819658	1	+-++	0.0535852	0.0879862	0.542512	1	+-++	0.133173	0.0301165	9.7823e-06	0.00809964	+-++	0.0230073	0.0426538	0.589613	1	+-++	3.80333	0.0511508	0.0239337	0.877054	0.0193188	0.889456	3.76845	0.0522282	0.630585	0.427141	4.42335	0.0354504
	1939	rs893432	rs79010294	C	A	127894851	128295872	meta-analysis	270342	9637	260705	4715	134869	802	23700	3328	81576	791	20559	-0.0611694	0.0553466	0.26907	1	--+-	0.130893	0.0331272	7.77541e-05	0.000363439	+-++	0.0965116	0.0562613	0.0862688	1	-+++	3.99181	0.0457219	1	0.277301	0.598476	1	8.86588	0.0029055	0.00503586	0.130893	0.0331272	7.77528e-05	0.000363428	+-++	-0.0611697	0.0553466	0.269068	1	--+-	0.0312372	0.0802722	0.697172	1	++-+	0.133173	0.0301165	9.7823e-06	0.00809964	+-++	-0.0383636	0.0399463	0.336864	1	--+-	9.51302	0.00204019	0.111635	0.73829	0.00259462	0.959375	10.6374	0.00110824	0.33005	0.565629	3.82087	0.0506179
	1940	rs893432	rs56398807	C	G	127894851	128300355	meta-analysis	270342	9637	260705	3432	98821	2086	59748	2846	70619	1273	31516	-0.00938145	0.0403852	0.816305	1	+-+-	0.138683	0.0369632	0.000175486	0.00059743	+-++	0.109317	0.0484744	0.0241241	0.0636901	+-++	3.53938	0.059928	1	0.232068	0.629995	1	7.31443	0.00684032	0.0128674	0.138683	0.0369632	0.000175483	0.000597412	+-++	-0.00938141	0.0403851	0.816306	1	+-+-	-0.018283	0.064105	0.775488	1	++--	0.133173	0.0301165	9.7823e-06	0.00809964	+-++	-0.0258259	0.0312822	0.409043	1	+---	8.00713	0.00465935	0.103628	0.747519	0.0133547	0.907999	11.5415	0.000680592	0.174751	0.675923	5.48729	0.0191553
	1941	rs893432	rs6727506	C	T	127894851	128308167	meta-analysis	270342	9637	260705	2911	81561	2604	77007	2189	52639	1929	49496	-0.0554382	0.0391927	0.157214	1	----	0.1003	0.0418261	0.0164843	0.0727586	+-++	0.115558	0.0428855	0.00704775	0.0116884	-+++	8.66306	0.00324726	1	0.0648818	0.79894	1	7.38223	0.00658715	0.0122909	0.1003	0.0418261	0.0164841	0.0727588	+-++	-0.0554383	0.0391927	0.157213	1	----	0.0666675	0.0602934	0.268849	1	++-+	0.133173	0.0301165	9.7823e-06	0.00809964	+-++	-0.0266406	0.0297758	0.370944	1	-+--	14.5613	0.000135675	0.342311	0.558498	0.406816	0.52359	6.11293	0.0134197	0.112986	0.73677	7.41831	0.00645634
	1942	rs893432	rs12464981	C	C	127894851	128309469	meta-analysis	270342	9637	260705	1830	50740	3688	107829	1524	36182	2595	65953	-0.0441922	0.0419392	0.292011	1	--+-	0.113769	0.0512516	0.0264315	1	--++	0.0983589	0.0449506	0.0286582	0.0865451	+-++	5.37666	0.0204079	1	0.051099	0.821162	1	5.68944	0.0170673	0.042364	0.113769	0.0512516	0.0264307	1	--++	-0.0441921	0.0419392	0.292011	1	--+-	0.0274735	0.063345	0.664497	1	++--	0.133173	0.0301165	9.7823e-06	0.00809964	+-++	-0.037215	0.0314004	0.235948	1	----	11.8003	0.000592206	0.0177354	0.894056	0.106551	0.744105	6.30998	0.012006	0.41401	0.519941	6.11343	0.0134159
	1943	rs893432	rs12987692	C	C	127894851	128335381	meta-analysis	270342	9637	260705	3008	85077	2508	73492	2440	60032	1676	42103	-0.0326678	0.0392473	0.405207	1	--+-	0.128898	0.0399554	0.00125516	0.00316922	+-++	0.102883	0.0447815	0.0215935	0.0512481	+-++	5.18201	0.0228219	1	0.187895	0.664674	1	8.32172	0.00391739	0.00647596	0.128898	0.0399554	0.00125513	0.00311326	+-++	-0.0326678	0.0392473	0.405206	1	--+-	0.00692905	0.0608767	0.90938	1	++--	0.133173	0.0301165	9.7823e-06	0.00809964	+-++	-0.0357022	0.0299624	0.233431	1	----	11.2379	0.000801418	0.00377655	0.950998	0.00730165	0.931904	10.8625	0.000981285	0.315031	0.574609	6.61558	0.0101091
	1944	rs893432	rs55879780	C	G	127894851	128342675	meta-analysis	270342	9637	260705	3643	107154	1875	51415	2853	72798	1266	29337	0.0509415	0.0414496	0.219073	1	-+++	0.138596	0.0364697	0.00014452	0.000543739	++++	0.178249	0.0479875	0.000203619	0.000443271	+-++	4.03075	0.044678	1	0.432812	0.510612	1	2.52068	0.112362	1	0.138596	0.0364697	0.00014452	0.000543741	++++	0.0509415	0.0414496	0.219072	1	-+++	-0.00894638	0.0646998	0.890023	1	--+-	0.133173	0.0301165	9.7823e-06	0.00809964	+-++	0.0420239	0.0318238	0.186663	1	-+++	2.57595	0.108499	0.0291205	0.864501	0.0131452	0.90872	3.98078	0.0460222	0.632998	0.426258	5.59701	0.0179912
	1945	rs893432	rs4662742	C	A	127894851	128350744	meta-analysis	270342	9637	260705	1549	42887	3964	115680	1040	25281	3075	76853	-0.00870289	0.0433991	0.841065	1	++--	0.0994458	0.0589852	0.0918061	1	++++	0.134617	0.0451823	0.0028879	0.004877	+-++	5.23339	0.0221573	1	0.224071	0.635955	1	2.18101	0.139723	1	0.0994456	0.0589852	0.0918071	1	++++	-0.00870248	0.0433992	0.841073	1	++--	0.0439189	0.0686391	0.522268	1	--++	0.133173	0.0301165	9.7823e-06	0.00809964	+-++	0.0138778	0.0335874	0.679472	1	+--+	7.21337	0.00723626	0.169308	0.680728	0.259341	0.610574	1.58917	0.207444	0.000707232	0.978784	4.5994	0.0319832
	1946	rs893432	rs6708915	C	T	127894851	128355782	meta-analysis	270342	9637	260705	2192	62019	3322	96549	1649	39568	2467	62566	-0.0508673	0.0400812	0.204404	1	--+-	0.148245	0.0475564	0.00182545	0.00437267	+-++	0.0724167	0.0430798	0.0927647	1	+-++	4.38975	0.0361557	1	1.39648	0.237314	1	10.2494	0.0013673	0.00209233	0.148245	0.0475563	0.0018254	0.00428168	+-++	-0.0508671	0.0400812	0.204405	1	--+-	-0.0239599	0.0614227	0.696476	1	+++-	0.133173	0.0301165	9.7823e-06	0.00809964	+-++	-0.0613981	0.0303774	0.0432613	1	--+-	13.4755	0.000241695	0.0438455	0.834141	0.0716927	0.788888	13.8018	0.000203143	1.33606	0.247731	6.44427	0.011131
	1947	rs893432	rs113744151	C	G	127894851	128361798	meta-analysis	270342	9637	260705	4176	120832	1341	37737	2969	73616	1150	28518	-0.0169271	0.0457566	0.711428	1	-++-	0.130462	0.0349156	0.000186597	0.000667017	+-++	0.128201	0.0496419	0.00980796	0.0183581	++++	4.62097	0.0315834	1	0.00138778	0.970283	1	6.55755	0.010444	0.0217583	0.130462	0.0349156	0.000186597	0.000667028	+-++	-0.0169271	0.0457566	0.711429	1	-++-	0.0178073	0.0690322	0.796441	1	+++-	0.133173	0.0301165	9.7823e-06	0.00809964	+-++	-0.00498207	0.0342391	0.88431	1	-++-	7.50835	0.00614137	0.043688	0.834435	0.00345639	0.953119	7.67126	0.00561073	0.00733197	0.931763	4.87755	0.0272082
	1948	rs893432	rs2253005	C	A	127894851	128362987	meta-analysis	270342	9637	260705	2303	67366	3212	91203	1777	42690	2342	59445	0.0237008	0.039768	0.551192	1	--++	0.18744	0.0460439	4.68339e-05	0.000245735	+-++	0.117951	0.0431777	0.00629976	0.0102548	+-++	2.57795	0.108362	1	1.2119	0.270955	1	7.24305	0.0071176	0.0134084	0.18744	0.0460439	4.68331e-05	0.000245734	+-++	0.0237006	0.0397681	0.551195	1	--++	-0.0911847	0.060845	0.133967	1	++--	0.133173	0.0301165	9.7823e-06	0.00809964	+-++	-0.0162091	0.0300954	0.590169	1	--+-	4.81583	0.0281994	0.640391	0.423569	0.972845	0.323972	13.7065	0.000213713	0.0836111	0.772462	6.4977	0.0108014
	1949	rs6431223	rs6759089	A	C	127895487	127896731	meta-analysis	270342	9637	260705	2447	63691	3096	79790	1872	54048	2210	63174	-0.0340219	0.0397002	0.391461	1	----	-0.232856	0.0448824	2.12414e-07	6.26369e-06	----	-0.174273	0.0429139	4.88637e-05	0.000120999	----	5.75544	0.0164377	1	0.890011	0.345474	1	11.0109	0.0009058	0.00161456	-0.232856	0.0448824	2.12415e-07	6.2638e-06	----	-0.0340219	0.0397002	0.391461	1	----	0.0935894	0.0605249	0.122033	1	++++	-0.181954	0.0301331	1.55709e-09	0.00207267	-+--	0.00996893	0.0299107	0.738916	1	+--+	8.80952	0.00299663	0.78324	0.376152	0.886592	0.346403	20.2689	6.72855e-06	0.0214546	0.883547	12.4057	0.000428022
	1950	rs6431223	rs6759460	A	C	127895487	127897011	meta-analysis	270342	9637	260705	3410	91071	2133	52410	1982	60994	2100	56229	0.0279881	0.0405783	0.490364	1	-+-+	-0.223163	0.0409673	5.11281e-08	1.92174e-06	----	-0.121197	0.0406939	0.00289889	0.0050755	-+--	6.73901	0.00943268	1	3.1182	0.0774224	1	18.971	1.32724e-05	4.08458e-05	-0.223163	0.0409673	5.11314e-08	1.92188e-06	----	0.0279881	0.0405783	0.490363	1	-+-+	0.077961	0.060967	0.200988	1	++++	-0.181954	0.0301331	1.55709e-09	0.00207267	-+--	0.0392255	0.0300125	0.191223	1	-+++	17.2534	3.27107e-05	0.0495727	0.823808	0.656605	0.417761	26.6947	2.38269e-07	1.4397	0.230188	10.0657	0.00151057
	1951	rs6431223	rs2118507	A	C	127895487	127903692	meta-analysis	270342	9637	260705	2701	69043	2843	74438	2293	64209	1788	53014	-0.00702954	0.0394352	0.858522	1	-++-	-0.194669	0.0416623	2.97471e-06	3.15658e-05	-+--	-0.177015	0.044294	6.43223e-05	0.000145197	-+--	8.21561	0.00415316	1	0.0842895	0.771566	1	10.6989	0.00107201	0.00178377	-0.194669	0.0416622	2.97468e-06	3.15674e-05	-+--	-0.00702949	0.0394352	0.858523	1	-++-	0.0244093	0.0604273	0.686254	1	+--+	-0.181954	0.0301331	1.55709e-09	0.00207267	-+--	0.0153452	0.0297638	0.606159	1	++-+	12.4226	0.000424178	0.205089	0.650644	0.0611578	0.804675	16.8239	4.10129e-05	0.00849902	0.926547	12.9931	0.000312633
	1952	rs6431223	rs72842104	A	A	127895487	127905922	meta-analysis	270342	9637	260705	4295	112344	1249	31137	3023	87497	1059	29726	0.00152307	0.0474645	0.974401	1	+-+-	-0.178433	0.0344715	2.26384e-07	7.07185e-06	----	-0.189554	0.0509053	0.000196353	0.000423923	----	7.5369	0.00604478	1	0.03272	0.856456	1	9.41086	0.00215704	0.00358589	-0.178433	0.0344716	2.26396e-07	7.07215e-06	----	0.00152295	0.0474646	0.974403	1	+-+-	-0.0121345	0.0709268	0.864158	1	++--	-0.181954	0.0301331	1.55709e-09	0.00207267	-+--	-0.0102415	0.0352093	0.771146	1	+-+-	10.6501	0.00110065	0.0396286	0.842208	0.00591163	0.938713	11.651	0.000641663	0.0165076	0.897768	8.39276	0.00376719
	1953	rs6431223	rs920279	A	G	127895487	127912189	meta-analysis	270342	9637	260705	4305	111910	1239	31571	2508	74802	1573	42420	0.0790843	0.0469931	0.0923962	1	-+++	-0.226149	0.0367685	7.71802e-10	2.841e-08	----	-0.0626343	0.0428412	0.143738	1	-+--	4.96675	0.0258392	1	8.38866	0.0037757	0.00708577	26.1686	3.12868e-07	9.62267e-06	-0.226149	0.0367685	7.71814e-10	2.84097e-08	----	0.0790844	0.0469931	0.0923959	1	-+++	0.0857597	0.0662908	0.195773	1	++-+	-0.181954	0.0301331	1.55709e-09	0.00207267	-+--	0.0855355	0.032586	0.00866705	0.0476095	-+++	21.8656	2.92435e-06	0.0127266	0.91018	0.86429	0.352541	40.2471	2.23785e-10	5.18965	0.0227218	7.57772	0.00590943
	1954	rs6431223	rs35432737	A	A	127895487	127913495	meta-analysis	270342	9637	260705	4601	119108	943	24373	3332	96341	749	20882	0.0785599	0.0528724	0.137322	1	+-++	-0.185288	0.0331751	2.33494e-08	1.13462e-06	----	-0.0912954	0.057441	0.111975	1	-+--	4.73355	0.0295798	1	2.00783	0.156489	1	17.8681	2.36754e-05	6.26575e-05	-0.185288	0.0331751	2.33494e-08	1.1347e-06	----	0.0785605	0.0528724	0.137318	1	+-++	0.00791497	0.0792945	0.920489	1	-+-+	-0.181954	0.0301331	1.55709e-09	0.00207267	-+--	0.0817986	0.039284	0.0373208	1	++++	18.3252	1.86226e-05	0.00241759	0.960785	0.00553426	0.940698	26.9819	2.05372e-07	1.95342	0.162219	6.18694	0.0128696
	1955	rs6431223	rs61103548	A	T	127895487	127920795	meta-analysis	270342	9637	260705	4718	123615	826	19866	3510	102860	571	14362	-0.0496191	0.0567039	0.381543	1	-+--	-0.184274	0.0322779	1.13658e-08	4.37443e-07	----	-0.219125	0.069303	0.0015678	0.00262179	-++-	3.58334	0.0583617	1	0.207809	0.64849	1	4.2591	0.0390407	1	-0.184274	0.0322779	1.13652e-08	4.37457e-07	----	-0.0496192	0.0567039	0.381542	1	-+--	0.0225181	0.0905133	0.803529	1	+++-	-0.181954	0.0301331	1.55709e-09	0.00207267	-+--	-0.0341028	0.0440369	0.438686	1	-++-	4.24715	0.0393162	0.046707	0.828896	0.00275992	0.958102	7.56471	0.00595222	0.241935	0.622812	5.07746	0.0242389
	1956	rs6431223	rs4663110	A	C	127895487	127922463	meta-analysis	270342	9637	260705	2196	55208	3347	88272	1100	32474	2980	84749	0.0446332	0.0405581	0.271126	1	+-++	-0.222438	0.0539089	3.68821e-05	0.000219215	----	-0.131656	0.0415201	0.00151967	0.00255787	-+--	9.22499	0.00238733	0.0131144	1.77998	0.182152	1	15.6724	7.53146e-05	0.000154555	-0.222439	0.0539087	3.68798e-05	0.000219166	----	0.0446333	0.040558	0.271124	1	+-++	0.0449665	0.0652165	0.490511	1	++--	-0.181954	0.0301331	1.55709e-09	0.00207267	-+--	0.0377015	0.0314802	0.231064	1	++++	20.1106	7.30907e-06	0.018228	0.892603	0.429714	0.512129	17.3646	3.08524e-05	0.961225	0.326878	10.5646	0.00115276
	1957	rs6431223	rs6742671	A	C	127895487	127922696	meta-analysis	270342	9637	260705	2826	71460	2717	72020	2336	64959	1744	52263	-0.0502706	0.0394371	0.202414	1	----	-0.147079	0.04128	0.000366689	0.00138661	----	-0.286626	0.0443772	1.05499e-10	1.34132e-08	----	15.8496	6.85805e-05	0.000610418	5.30119	0.0213108	1	2.87542	0.0899415	1	-0.147079	0.04128	0.000366688	0.0013866	----	-0.0502707	0.039437	0.202413	1	----	-0.0840602	0.0604818	0.164576	1	--+-	-0.181954	0.0301331	1.55709e-09	0.00207267	-+--	-0.0789241	0.0298064	0.00809964	0.0443127	----	7.03957	0.00797283	0.335976	0.562161	0.465624	0.495007	1.79178	0.180709	3.80778	0.0510151	15.0958	0.000102193
	1958	rs6431223	rs6730476	A	A	127895487	127924714	meta-analysis	270342	9637	260705	2966	75641	2578	67840	1680	49567	2402	67656	0.0256926	0.0394629	0.515009	1	-+-+	-0.240014	0.0449992	9.62117e-08	2.97471e-06	----	-0.122116	0.0401368	0.00234618	0.00376369	-+--	6.8957	0.00864032	1	3.82294	0.0505555	1	19.7083	9.02093e-06	3.32082e-05	-0.240014	0.0449992	9.62141e-08	2.97468e-06	----	0.0256925	0.0394629	0.51501	1	-+-+	0.0941685	0.0609051	0.122068	1	++++	-0.181954	0.0301331	1.55709e-09	0.00207267	-+--	0.0435605	0.0298029	0.143846	1	-+-+	17.4894	2.88912e-05	0.130548	0.717864	1.14935	0.283685	27.604	1.4887e-07	1.42142	0.23317	10.9831	0.000919442
	1959	rs6431223	rs6751149	A	C	127895487	127924981	meta-analysis	270342	9637	260705	1782	44554	3762	98927	1002	28551	3079	88672	-0.010422	0.042516	0.806355	1	+--+	-0.166206	0.0584211	0.00444167	0.0103655	-+--	-0.197365	0.0438972	6.92184e-06	1.83398e-05	----	9.3579	0.00222027	0.00981749	0.181818	0.669816	1	4.64859	0.0310791	1	-0.166205	0.0584211	0.00444184	0.0103378	-+--	-0.0104209	0.0425161	0.806375	1	+--+	-0.0191198	0.068215	0.779257	1	--++	-0.181954	0.0301331	1.55709e-09	0.00207267	-+--	-0.0357073	0.0331063	0.280782	1	---+	10.8348	0.000996099	0.220188	0.638897	0.0573929	0.810665	3.77682	0.0519673	0.0837798	0.772239	8.64485	0.00327987
	1960	rs6431223	rs905657	A	A	127895487	127927936	meta-analysis	270342	9637	260705	1499	40178	4045	103301	1284	37429	2797	79794	0.0125676	0.0441874	0.776091	1	++-+	-0.150423	0.0552148	0.00644329	0.0156954	-+--	-0.183224	0.046733	8.83068e-05	0.000183555	-+--	9.26736	0.00233273	0.0124363	0.205616	0.650226	1	5.31192	0.02118	0.0710336	-0.150423	0.0552147	0.00644318	0.0156443	-+--	0.0125674	0.0441873	0.776095	1	++-+	-0.0459017	0.0658941	0.486055	1	----	-0.181954	0.0301331	1.55709e-09	0.00207267	-+--	-0.000112187	0.0326876	0.997262	1	++-+	13.2278	0.000275825	0.0532198	0.817552	0.251267	0.616184	5.48762	0.0191516	0.000522035	0.981771	10.3091	0.00132373
	1961	rs6431223	rs6431230	A	A	127895487	127927943	meta-analysis	270342	9637	260705	3209	85138	2335	58342	2554	73882	1527	43341	-0.00064611	0.039944	0.987094	1	-+-+	-0.174499	0.0385935	6.1416e-06	4.88288e-05	----	-0.200883	0.0457996	1.15389e-05	3.30245e-05	-+--	10.8566	0.000984452	0.00372127	0.194064	0.659556	1	9.79739	0.0017476	0.00269614	-0.174499	0.0385935	6.14161e-06	4.88344e-05	----	-0.0006462	0.039944	0.987093	1	-+-+	-0.0215128	0.0618824	0.72811	1	+++-	-0.181954	0.0301331	1.55709e-09	0.00207267	-+--	-0.00195641	0.0304095	0.948703	1	-+-+	13.1305	0.00029053	0.000681239	0.979177	0.0231818	0.878985	12.3316	0.000445357	0.119213	0.729889	13.0931	0.000296392
	1962	rs6431223	rs2077309	A	C	127895487	127928186	meta-analysis	270342	9637	260705	2579	68580	2964	74901	1496	44870	2586	72353	0.0317164	0.0394901	0.421889	1	++-+	-0.240627	0.0474207	3.88914e-07	1.14163e-05	----	-0.121012	0.0405951	0.00287351	0.00465686	-+--	7.2725	0.00700184	1	3.67176	0.0553417	1	19.4767	1.01834e-05	3.56267e-05	-0.240627	0.0474208	3.88944e-07	1.14159e-05	----	0.0317166	0.0394902	0.421887	1	++-+	0.0884364	0.0615948	0.151066	1	++++	-0.181954	0.0301331	1.55709e-09	0.00207267	-+--	0.0495665	0.0300881	0.09948	1	++++	18.5027	1.69662e-05	0.129273	0.719187	1.09055	0.29635	26.7	2.37617e-07	1.45302	0.228045	11.3961	0.000735994
	1963	rs6431223	rs10198483	A	A	127895487	127934102	meta-analysis	270342	9637	260705	3539	88977	2004	54503	2830	79204	1252	38018	-0.0373864	0.0407857	0.359324	1	--+-	-0.178869	0.0370691	1.39796e-06	2.10815e-05	----	-0.233489	0.0476561	9.61055e-07	4.36579e-06	----	9.77389	0.00177008	0.00521236	0.818408	0.365646	1	6.5899	0.0102559	0.0211047	-0.178869	0.0370691	1.39797e-06	2.10829e-05	----	-0.0373864	0.0407857	0.359324	1	--+-	-0.0162617	0.063771	0.798722	1	++--	-0.181954	0.0301331	1.55709e-09	0.00207267	-+--	-0.0334122	0.0312583	0.285112	1	----	8.12752	0.00435983	0.00598148	0.938353	0.00416878	0.94852	8.99873	0.00270168	0.835409	0.360713	12.324	0.000447171
	1964	rs6431223	rs72961076	A	G	127895487	127938928	meta-analysis	270342	9637	260705	4909	125601	634	17880	3730	106980	352	10243	-0.0336274	0.0612539	0.583016	1	+-+-	-0.187731	0.0317945	3.5368e-09	1.41492e-07	----	-0.167863	0.078517	0.0325234	0.107655	----	1.817	0.17767	1	0.0550095	0.814565	1	4.98598	0.0255535	1	-0.187731	0.0317944	3.5367e-09	1.41494e-07	----	-0.033627	0.0612539	0.583021	1	+-+-	0.0534216	0.100254	0.594127	1	-+-+	-0.181954	0.0301331	1.55709e-09	0.00207267	-+--	0.00161758	0.0483931	0.973335	1	+-++	4.72114	0.0297941	0.203844	0.651636	0.0173931	0.895077	10.6935	0.00107514	0.0280721	0.866939	3.37655	0.0661305
	1965	rs6431223	rs7355740	A	A	127895487	127939977	meta-analysis	270342	9637	260705	4609	120392	935	23089	3532	102642	550	14580	-0.121802	0.0535942	0.0230462	0.0624712	----	-0.194521	0.0326582	2.58086e-09	1.00551e-07	-+--	-0.253227	0.0652251	0.000103447	0.000205898	----	2.42367	0.119515	1	0.647728	0.420926	1	1.34251	0.246591	1	-0.194521	0.0326582	2.58097e-09	1.00564e-07	-+--	-0.121802	0.0535943	0.0230465	0.0629095	----	0.0654125	0.0851867	0.442563	1	--++	-0.181954	0.0301331	1.55709e-09	0.00207267	-+--	-0.0849466	0.0415622	0.0409692	1	--+-	0.95712	0.327914	0.295301	0.586843	0.0799817	0.777322	4.29727	0.0381736	0.984043	0.321203	4.73415	0.0295694
	1966	rs6431223	rs11890243	A	A	127895487	127958041	meta-analysis	270342	9637	260705	2628	65038	2915	78443	2320	64134	1761	53089	-0.110238	0.0395262	0.00528733	0.00957365	----	-0.214546	0.0421436	3.56517e-07	9.70167e-06	----	-0.275075	0.0445999	6.93297e-10	3.61823e-08	----	7.65069	0.00567507	1	0.973066	0.323917	1	3.25905	0.0710301	1	-0.214545	0.0421436	3.56528e-07	9.70167e-06	----	-0.110238	0.0395262	0.0052873	0.00957347	----	0.0490856	0.0604556	0.416833	1	-+++	-0.181954	0.0301331	1.55709e-09	0.00207267	-+--	-0.072181	0.0297586	0.0152852	0.191223	--+-	2.08197	0.149048	0.591668	0.441775	0.395749	0.529293	7.61468	0.00578951	2.99313	0.0836182	14.32	0.000154221
	1967	rs6431223	rs113528216	A	A	127895487	127968506	meta-analysis	270342	9637	260705	4548	118177	996	25304	3382	96778	700	20445	0.0309548	0.0515021	0.547814	1	+-++	-0.161324	0.0331274	1.11712e-06	1.86763e-05	-+--	-0.249433	0.0592612	2.5646e-05	6.81385e-05	----	12.7535	0.000355343	0.00234973	1.68423	0.194363	1	9.85924	0.00168981	0.00260979	-0.161324	0.0331274	1.11717e-06	1.86756e-05	-+--	0.0309548	0.0515021	0.547814	1	+-++	-0.119317	0.079555	0.133666	1	----	-0.181954	0.0301331	1.55709e-09	0.00207267	-+--	-0.019274	0.0391606	0.622593	1	--+-	12.7315	0.000359549	0.602704	0.437548	0.212221	0.645032	7.66946	0.00561634	1.03021	0.31011	10.4992	0.00119427
	1968	rs6431223	rs111736896	A	A	127895487	127979335	meta-analysis	270342	9637	260705	4236	107449	1301	36025	3305	93674	772	23548	-0.0591579	0.0455463	0.193995	1	----	-0.19059	0.0341718	2.44157e-08	1.37955e-06	----	-0.229241	0.0555867	3.72315e-05	9.45329e-05	----	5.60152	0.0179449	1	0.350883	0.553614	1	5.32799	0.0209856	0.0681405	-0.19059	0.0341718	2.44147e-08	1.37961e-06	----	-0.0591581	0.0455462	0.193993	1	----	0.0243875	0.0727412	0.737426	1	++-+	-0.181954	0.0301331	1.55709e-09	0.00207267	-+--	-0.0393213	0.0354276	0.267041	1	---+	5.05582	0.0245433	0.118181	0.731016	0.0359289	0.849662	9.44437	0.00211798	0.559313	0.454537	8.30137	0.00396153
	1969	rs6431223	rs13385611	A	C	127895487	128004690	meta-analysis	270342	9637	260705	4698	120966	845	22514	3448	99735	633	17488	0.0441988	0.0531358	0.405517	1	---+	-0.173367	0.0328338	1.2909e-07	4.30332e-06	----	-0.192556	0.0619527	0.0018829	0.00303466	----	8.41435	0.0037227	1	0.074898	0.784334	1	12.1325	0.000495496	0.000886423	-0.173367	0.0328337	1.29083e-07	4.30332e-06	----	0.0441986	0.0531358	0.405519	1	---+	-0.0493857	0.0827473	0.550624	1	-++-	-0.181954	0.0301331	1.55709e-09	0.00207267	-+--	0.019992	0.0405789	0.622246	1	--++	13.7066	0.000213703	0.131087	0.717307	0.0371279	0.847205	13.7217	0.00021199	0.0236819	0.877697	8.23669	0.00410519
	1970	rs6431223	rs12989081	A	C	127895487	128144731	meta-analysis	270342	9637	260705	2397	62812	3147	80668	2012	56030	2070	61193	-0.0316886	0.0396981	0.424732	1	++--	-0.161629	0.0440078	0.000239969	0.000884749	-+--	-0.234162	0.043759	8.73801e-08	7.91302e-07	----	11.7439	0.000610418	0.00254827	1.36596	0.242507	1	4.80681	0.0283475	1	-0.161629	0.0440078	0.000239958	0.000884746	-+--	-0.0316886	0.0396981	0.424731	1	++--	-0.0420035	0.0604092	0.486857	1	--+-	-0.181954	0.0301331	1.55709e-09	0.00207267	-+--	-0.0391864	0.0298189	0.188797	1	+---	9.09023	0.00256979	0.0228053	0.879964	0.145215	0.703151	5.30537	0.0212598	0.965595	0.325781	13.5576	0.000231358
	1971	rs6431223	rs6761391	A	G	127895487	128154284	meta-analysis	270342	9637	260705	1675	44971	3865	98508	980	30892	3099	86331	0.0875872	0.0428821	0.041101	1	++++	-0.23854	0.0581964	4.15173e-05	0.000234157	-+--	-0.0820381	0.0443688	0.0644575	1	-+--	7.55691	0.00597803	1	4.57344	0.0324712	1	20.353	6.43924e-06	3.01317e-05	-0.238541	0.0581963	4.1511e-05	0.000234155	-+--	0.0875868	0.042882	0.0411014	1	++++	0.0679202	0.0680366	0.318139	1	+-++	-0.181954	0.0301331	1.55709e-09	0.00207267	-+--	0.102186	0.0331814	0.00207267	0.0191537	++++	26.449	2.70584e-07	0.0724945	0.787739	0.745538	0.387893	25.8686	3.65465e-07	3.47047	0.0624736	11.0563	0.000883848
	1972	rs6431223	rs2069928	A	T	127895487	128183914	meta-analysis	270342	9637	260705	3573	91298	1970	52181	2786	79413	1295	37808	-0.0478512	0.0413133	0.246762	1	++--	-0.180151	0.0367842	9.70594e-07	1.46139e-05	-+--	-0.234362	0.0474911	8.02093e-07	4.03597e-06	----	8.77954	0.00304628	1	0.814422	0.366816	1	5.72026	0.0167703	0.0412008	-0.180151	0.0367842	9.70575e-07	1.46111e-05	-+--	-0.0478514	0.0413133	0.24676	1	++--	-0.0110634	0.0641404	0.863054	1	--++	-0.181954	0.0301331	1.55709e-09	0.00207267	-+--	-0.0414689	0.031529	0.188421	1	+---	6.8776	0.00872828	0.0150815	0.90226	0.00143736	0.969757	8.19405	0.00420279	0.868247	0.351441	11.4503	0.000714807
	1973	rs6431223	rs13408910	A	T	127895487	128196930	meta-analysis	270342	9637	260705	1292	34264	4252	109214	1186	32796	2896	84427	-0.00445394	0.0465275	0.923737	1	--++	-0.122449	0.0592504	0.038769	1	----	-0.210958	0.0488393	1.5643e-05	4.75641e-05	----	9.37212	0.0022031	0.00818981	1.32871	0.249035	1	2.45317	0.117288	1	-0.122449	0.0592504	0.0387691	1	----	-0.00445374	0.0465274	0.923741	1	--++	-0.0845744	0.0688195	0.219098	1	-+--	-0.181954	0.0301331	1.55709e-09	0.00207267	-+--	-0.0355446	0.034165	0.298163	1	---+	10.2532	0.00136447	0.290099	0.590157	0.801348	0.370691	1.61449	0.203862	0.255445	0.613267	8.66142	0.00325017
	1974	rs6431223	rs77344655	A	A	127895487	128293782	meta-analysis	270342	9637	260705	4713	122762	827	20718	3526	100938	555	16285	0.0826488	0.0551255	0.1338	1	+-++	-0.161423	0.0324649	6.61809e-07	1.395e-05	-+--	-0.228294	0.0664846	0.000595196	0.00108363	----	12.9622	0.000317835	0.00222027	0.816876	0.366095	1	14.5552	0.000136114	0.000308633	-0.161423	0.0324649	6.61804e-07	1.39502e-05	-+--	0.0826487	0.0551255	0.1338	1	+-++	-0.150567	0.0873301	0.0846877	1	--+-	-0.181954	0.0301331	1.55709e-09	0.00207267	-+--	0.0230073	0.0426538	0.589613	1	+-++	17.7395	2.53316e-05	0.732193	0.392173	0.214832	0.643006	11.8381	0.000580295	0.403034	0.525526	10.1213	0.00146563
	1975	rs6431223	rs79010294	A	A	127895487	128295872	meta-analysis	270342	9637	260705	4550	116898	994	26583	3486	99546	596	17677	-0.0581882	0.0512305	0.256036	1	--+-	-0.186748	0.0329071	1.38688e-08	6.14787e-07	----	-0.227307	0.0631524	0.000319025	0.000599533	-+--	4.32513	0.0375535	1	0.324395	0.568978	1	4.45796	0.034739	1	-0.186748	0.0329071	1.38679e-08	6.14782e-07	----	-0.058188	0.0512305	0.256037	1	--+-	0.0195351	0.0821324	0.811998	1	-+++	-0.181954	0.0301331	1.55709e-09	0.00207267	-+--	-0.0383636	0.0399463	0.336864	1	--+-	4.3362	0.0373101	0.0931247	0.760242	0.0115449	0.914434	8.21997	0.00414318	0.420104	0.516885	6.39327	0.0114554
	1976	rs6431223	rs56398807	A	G	127895487	128300355	meta-analysis	270342	9637	260705	3535	90094	2009	53387	2736	79346	1346	37877	-0.0451468	0.0410042	0.270883	1	++--	-0.189815	0.037087	3.08606e-07	9.27332e-06	-+--	-0.213177	0.0470853	5.96996e-06	1.5643e-05	----	7.24251	0.00711976	1	0.151912	0.696715	1	6.84674	0.00888034	0.0177307	-0.189815	0.037087	3.08614e-07	9.27334e-06	-+--	-0.0451467	0.0410042	0.270885	1	++--	0.0193383	0.0636286	0.761185	1	+-++	-0.181954	0.0301331	1.55709e-09	0.00207267	-+--	-0.0258259	0.0312822	0.409043	1	+---	7.22813	0.00717698	0.140342	0.707941	0.0270674	0.86932	11.4241	0.000724976	0.311953	0.576484	10.9839	0.000919062
	1977	rs6431223	rs6727506	A	T	127895487	128308167	meta-analysis	270342	9637	260705	2768	69952	2774	73528	2325	64248	1755	52974	-0.0271435	0.0394297	0.491199	1	--+-	-0.173061	0.0415609	3.1267e-05	0.000186597	----	-0.225894	0.0443745	3.56873e-07	2.0805e-06	-+--	11.21	0.000813559	0.00339416	0.755149	0.384851	1	6.48749	0.0108637	0.022074	-0.173061	0.0415609	3.12671e-05	0.000186597	----	-0.0271436	0.0394297	0.491197	1	--+-	-0.0246901	0.0604238	0.682822	1	-+--	-0.181954	0.0301331	1.55709e-09	0.00207267	-+--	-0.0266406	0.0297758	0.370944	1	-+--	9.73168	0.00181119	0.000103598	0.991879	0.0300068	0.862475	8.2019	0.00418465	0.671084	0.412674	13.9028	0.000192514
	1978	rs6431223	rs12464981	A	C	127895487	128309469	meta-analysis	270342	9637	260705	1789	43609	3755	99872	1561	43313	2521	73909	-0.0705099	0.0425963	0.0978625	1	----	-0.213219	0.0512316	3.15658e-05	0.000187068	----	-0.240444	0.0457214	1.44927e-07	1.06628e-06	----	7.39523	0.00653972	1	0.157192	0.691755	1	4.58783	0.0321998	1	-0.213219	0.0512317	3.15674e-05	0.000187068	----	-0.0705098	0.0425963	0.0978631	1	----	0.0434718	0.0633619	0.492658	1	++++	-0.181954	0.0301331	1.55709e-09	0.00207267	-+--	-0.037215	0.0314004	0.235948	1	----	4.56198	0.0326893	0.395849	0.529241	0.27671	0.598866	8.57943	0.00339982	1.14095	0.285451	13.4253	0.000248258
	1979	rs6431223	rs12987692	A	C	127895487	128335381	meta-analysis	270342	9637	260705	3037	77386	2505	66095	2406	67724	1676	49499	-0.0277914	0.0395702	0.482472	1	-+--	-0.166356	0.0400429	3.26088e-05	0.000190867	-+--	-0.232341	0.0443307	1.59644e-07	1.24865e-06	----	11.8494	0.000576805	0.00244946	1.22007	0.269348	1	6.05826	0.0138414	0.031021	-0.166356	0.0400429	3.26095e-05	0.000190862	-+--	-0.0277913	0.0395702	0.482474	1	-+--	-0.0396305	0.0607966	0.514495	1	---+	-0.181954	0.0301331	1.55709e-09	0.00207267	-+--	-0.0357022	0.0299624	0.233431	1	----	9.60706	0.0019383	0.0254025	0.873368	0.0968749	0.755613	6.82493	0.00898943	0.883621	0.347212	13.5058	0.000237821
	1980	rs6431223	rs55879780	A	G	127895487	128342675	meta-analysis	270342	9637	260705	3685	98424	1859	45057	2803	81528	1279	35695	0.0701553	0.0417922	0.0932159	1	-+++	-0.15914	0.0364998	1.30049e-05	9.59506e-05	-+--	-0.163126	0.047579	0.000606884	0.00114534	-+--	13.5699	0.000229843	0.00185059	0.00441764	0.947007	1	17.0768	3.58986e-05	9.99159e-05	-0.15914	0.0364998	1.3005e-05	9.59511e-05	-+--	0.0701551	0.0417922	0.093217	1	-+++	-0.0705958	0.0646078	0.274533	1	----	-0.181954	0.0301331	1.55709e-09	0.00207267	-+--	0.0420239	0.0318238	0.186663	1	-+++	23.9431	9.92261e-07	0.286799	0.592279	0.23233	0.629802	17.2567	3.2654e-05	0.111767	0.738141	12.8448	0.000338415
	1981	rs6431223	rs4662742	A	A	127895487	128350744	meta-analysis	270342	9637	260705	1583	39937	3958	103542	1002	28231	3078	88990	-0.0222693	0.0435799	0.609351	1	+---	-0.267347	0.0591682	6.2302e-06	4.93173e-05	----	-0.17667	0.0451728	9.1923e-05	0.000193279	----	6.05097	0.0138987	1	1.48379	0.223183	1	11.1226	0.000852814	0.0014643	-0.267347	0.0591682	6.23028e-06	4.93166e-05	----	-0.0222694	0.0435798	0.609349	1	+---	0.111274	0.068768	0.10564	1	++++	-0.181954	0.0301331	1.55709e-09	0.00207267	-+--	0.0138778	0.0335874	0.679472	1	+--+	9.08345	0.00257933	0.431608	0.511201	1.65393	0.198424	17.0852	3.57391e-05	0.00946904	0.922481	11.4585	0.000711686
	1982	rs6431223	rs6708915	A	T	127895487	128355782	meta-analysis	270342	9637	260705	2176	53815	3366	89664	1664	47772	2416	69451	-0.109128	0.0405325	0.00709505	0.0129233	--+-	-0.236517	0.0475092	6.41331e-07	1.33015e-05	----	-0.257031	0.0436811	3.99856e-09	1.32242e-07	----	6.16045	0.0130638	1	0.101033	0.750594	1	4.16101	0.0413646	1	-0.236517	0.0475091	6.41288e-07	1.33016e-05	----	-0.109127	0.0405325	0.00709519	0.012923	--+-	0.0894012	0.0614151	0.145479	1	++++	-0.181954	0.0301331	1.55709e-09	0.00207267	-+--	-0.0613981	0.0303774	0.0432613	1	--+-	2.07913	0.149325	0.887923	0.346041	0.940604	0.332123	9.64385	0.00189986	2.00159	0.157135	13.5198	0.000236062
	1983	rs6431223	rs113744151	A	G	127895487	128361798	meta-analysis	270342	9637	260705	4114	106270	1429	37211	3024	88177	1058	29045	-0.0388611	0.0451677	0.389583	1	--+-	-0.198841	0.0348336	1.14097e-08	4.40394e-07	----	-0.16983	0.05112	0.00089316	0.00165166	-+--	3.68612	0.0548672	1	0.219946	0.639081	1	7.86652	0.00503586	0.00850372	-0.198841	0.0348336	1.14092e-08	4.40347e-07	----	-0.0388607	0.0451676	0.389586	1	--+-	0.0680521	0.0693838	0.326688	1	-+++	-0.181954	0.0301331	1.55709e-09	0.00207267	-+--	-0.00498207	0.0342391	0.88431	1	-++-	6.94528	0.00840407	0.357295	0.550012	0.134436	0.713876	15.7528	7.21809e-05	0.0417417	0.838113	7.17853	0.0073781
	1984	rs6431223	rs2253005	A	A	127895487	128362987	meta-analysis	270342	9637	260705	2334	58069	3209	85412	1742	51987	2338	65236	-0.084346	0.0400038	0.0349922	0.135828	--+-	-0.263257	0.0461552	1.17212e-08	4.63849e-07	----	-0.207295	0.0431448	1.55037e-06	6.52638e-06	----	4.36665	0.0366491	1	0.784564	0.375749	1	8.58014	0.00339849	0.0057669	-0.263258	0.0461552	1.17202e-08	4.63838e-07	----	-0.0843455	0.0400038	0.0349931	0.135827	--+-	0.139594	0.0608609	0.0218102	1	++++	-0.181954	0.0301331	1.55709e-09	0.00207267	-+--	-0.0162091	0.0300954	0.590169	1	--+-	3.79828	0.0513053	1.85258	0.173484	2.17563	0.140212	20.1027	7.33919e-06	0.231871	0.63014	13.1951	0.000280676
	1985	rs6759089	rs6742671	C	C	127896731	127922696	meta-analysis	270342	9637	260705	1645	41896	2678	75843	3522	94522	1786	48441	-0.140493	0.0461508	0.00233288	0.00395109	----	-0.0674964	0.0443207	0.127781	1	-+--	-0.102396	0.0502269	0.0414839	1	----	0.311954	0.576484	1	0.271437	0.60237	1	1.30147	0.253945	1	-0.0674962	0.0443207	0.127782	1	-+--	-0.140493	0.0461508	0.00233287	0.00395108	----	0.106052	0.0625026	0.0897414	1	+-++	0.00996893	0.0299107	0.738916	1	+--+	-0.0789241	0.0298064	0.00809964	0.0443127	----	7.48502	0.00622144	1.2559	0.262428	2.09896	0.147399	0.0457781	0.83058	3.69457	0.0545898	0.161502	0.687778
	1986	rs6759089	rs6761391	C	G	127896731	128154284	meta-analysis	270342	9637	260705	892	25940	3428	91800	1766	49922	3538	93040	0.12456	0.0545646	0.0224424	0.0586724	++++	0.0456655	0.0595779	0.443388	1	++++	0.13968	0.0544113	0.0102548	0.0195111	++++	0.0385021	0.844438	1	1.35769	0.243937	1	0.953653	0.328791	1	0.0456655	0.0595778	0.443388	1	++++	0.12456	0.0545646	0.0224423	0.0588473	++++	-0.0303318	0.0691056	0.660719	1	+---	0.00996893	0.0299107	0.738916	1	+--+	0.102186	0.0331814	0.00207267	0.0191537	++++	3.39134	0.0655396	0.122745	0.726076	0.286723	0.592328	0.686924	0.407212	4.36419	0.0367019	0.346123	0.556316
	1987	rs6759460	rs920279	C	G	127897011	127912189	meta-analysis	270342	9637	260705	5356	151039	38	1025	1462	35673	2779	72967	0.043751	0.219804	0.842227	1	--++	-0.0384244	0.0442036	0.384705	1	-++-	0.0785192	0.0339568	0.0207599	0.0499143	-+++	0.0244372	0.875778	1	4.40158	0.0359058	1	0.134337	0.713977	1	-0.0384245	0.0442036	0.384704	1	-++-	0.0437633	0.219801	0.842182	1	--++	0.0721897	0.225183	0.748527	1	++--	0.0392255	0.0300125	0.191223	1	-+++	0.0855355	0.032586	0.00866705	0.0476095	-+++	0.000416146	0.983725	0.0353606	0.850842	2.11212	0.146136	5.09518	0.0239925	0.751769	0.385917	0.022226	0.881488
	1988	rs6759460	rs6761391	C	G	127897011	128154284	meta-analysis	270342	9637	260705	1510	43540	3880	108523	1147	32323	3087	76317	0.040795	0.043842	0.352112	1	++++	-0.0620868	0.0570312	0.27631	1	-+--	0.120875	0.0455784	0.00800128	0.0136364	++++	1.60338	0.205425	1	6.28053	0.0122072	0.0464367	2.04547	0.15266	1	-0.0620863	0.057031	0.276312	1	-+--	0.0407951	0.0438419	0.352109	1	++++	0.140968	0.0670586	0.0355388	1	++++	0.0392255	0.0300125	0.191223	1	-+++	0.102186	0.0331814	0.00207267	0.0191537	++++	0.000872666	0.976433	1.24667	0.264189	2.47133	0.11594	6.1985	0.0127859	2.2385	0.134611	0.109887	0.740273
	1989	rs2118507	rs920279	C	G	127903692	127912189	meta-analysis	270342	9637	260705	3036	82224	1962	51028	3782	104488	855	22964	0.0745495	0.0423992	0.0787003	1	-+++	0.021343	0.0356967	0.549909	1	++++	0.145242	0.0555157	0.00889056	0.016837	++-+	1.02413	0.311541	1	3.5239	0.0604899	1	0.921546	0.337069	1	0.021343	0.0356967	0.549908	1	++++	0.0745495	0.0423992	0.0787006	1	-+++	0.0494753	0.0687988	0.47206	1	++-+	0.0153452	0.0297638	0.606159	1	++-+	0.0855355	0.032586	0.00866705	0.0476095	-+++	1.30615	0.253092	0.0422068	0.837226	0.0166534	0.89732	1.76391	0.184137	4.25245	0.0391937	0.860283	0.353659
	1990	rs72842104	rs920279	A	G	127905922	127912189	meta-analysis	270342	9637	260705	4908	135904	2420	63938	1910	50808	397	10054	0.0967634	0.0359817	0.00716149	0.013144	++++	0.0163277	0.039724	0.681052	1	+-++	0.0452024	0.0780612	0.562546	1	-+++	0.359834	0.548598	1	0.108681	0.741651	1	2.25223	0.133422	1	0.0163276	0.039724	0.681054	1	+-++	0.0967635	0.0359817	0.00716147	0.0131439	++++	-0.0661296	0.0899835	0.462395	1	-++-	-0.0102415	0.0352093	0.771146	1	+-+-	0.0855355	0.032586	0.00866705	0.0476095	-+++	4.5179	0.0335419	0.0534966	0.817087	0.250533	0.6167	1.8144	0.177981	0.419191	0.517341	0.227347	0.633498
	1991	rs72842104	rs6742671	A	C	127905922	127922696	meta-analysis	270342	9637	260705	3553	94135	3771	105706	1614	42284	693	18578	-0.102358	0.0340318	0.00263224	0.00486736	----	-0.0622884	0.0445916	0.162455	1	----	-0.0704795	0.0605328	0.244295	1	----	0.210731	0.646195	1	0.0118694	0.913245	1	0.510254	0.475029	1	-0.0622885	0.0445916	0.162454	1	----	-0.102358	0.0340318	0.00263217	0.00486738	----	0.0955604	0.0747584	0.201159	1	+-++	-0.0102415	0.0352093	0.771146	1	+-+-	-0.0789241	0.0298064	0.00809964	0.0443127	----	3.53874	0.0599509	0.268317	0.604463	0.839153	0.359639	0.0961985	0.75644	0.73994	0.38968	0.0156639	0.9004
	1992	rs72842104	rs6761391	A	G	127905922	128154284	meta-analysis	270342	9637	260705	1738	50637	5581	149204	920	25226	1386	35636	0.128504	0.0396939	0.00120641	0.00213432	++++	0.0627792	0.0596225	0.292366	1	+-++	0.10224	0.0528042	0.0528421	1	++++	0.158064	0.690945	1	0.245487	0.620271	1	0.841971	0.358834	1	0.0627791	0.0596225	0.292367	1	+-++	0.128504	0.0396939	0.00120641	0.00213433	++++	-0.0905131	0.0743193	0.223264	1	-+--	-0.0102415	0.0352093	0.771146	1	+-+-	0.102186	0.0331814	0.00207267	0.0191537	++++	6.83771	0.00892533	0.258766	0.610969	1.11211	0.291625	0.333536	0.563585	3.14105	0.0763444	7.51263e-07	0.999308
	1993	rs920279	rs35432737	G	A	127912189	127913495	meta-analysis	270342	9637	260705	5424	148783	1394	37929	2518	66666	299	7326	0.0910764	0.0441864	0.0392853	1	++++	0.0914426	0.0350755	0.00913325	0.0251685	++++	0.209252	0.0861299	0.0151198	0.0325234	++++	1.49033	0.222166	1	1.60477	0.205228	1	4.2143e-05	0.99482	1	0.0914425	0.0350754	0.00913324	0.0251305	++++	0.0910765	0.0441864	0.039285	1	++++	0.0277633	0.0991049	0.77937	1	+--+	0.0855355	0.032586	0.00866705	0.0476095	-+++	0.0817986	0.039284	0.0373208	1	++++	0.0101852	0.919612	0.024624	0.875308	0.0152233	0.901804	0.0335341	0.854701	1.80489	0.179122	1.81267	0.178188
	1994	rs920279	rs61103548	G	T	127912189	127920795	meta-analysis	270342	9637	260705	5641	157956	1176	28755	2594	68519	223	5473	0.00804916	0.0482645	0.86755	1	-++-	0.0994016	0.0342269	0.00368193	0.00893473	-+++	-0.0674828	0.11194	0.546609	1	+++-	0.383923	0.535511	1	2.03259	0.153958	1	2.38373	0.122605	1	0.0994016	0.0342269	0.00368193	0.00893488	-+++	0.00804911	0.0482645	0.86755	1	-++-	-0.180714	0.123836	0.144481	1	++--	0.0855355	0.032586	0.00866705	0.0476095	-+++	-0.0341028	0.0440369	0.438686	1	-++-	1.77045	0.183327	0.416236	0.518821	0.0860911	0.769207	5.72967	0.0166806	1.72263	0.189354	0.0770035	0.7814
	1995	rs920279	rs6742671	G	C	127912189	127922696	meta-analysis	270342	9637	260705	3175	84747	3641	101964	1993	51672	823	22320	-0.079183	0.0356063	0.0261586	0.0743147	----	0.0512703	0.042174	0.224105	1	++-+	0.0240011	0.0552202	0.663821	1	-+-+	2.46624	0.116316	1	0.154023	0.69472	1	5.58619	0.0181026	0.0498313	0.0512707	0.042174	0.224102	1	++-+	-0.0791826	0.0356063	0.0261594	0.0743204	----	0.0514405	0.0686841	0.453891	1	-+++	0.0855355	0.032586	0.00866705	0.0476095	-+++	-0.0789241	0.0298064	0.00809964	0.0443127	----	11.6464	0.000643255	3.10727e-05	0.995552	0.413344	0.520277	6.35551	0.0117017	0.921035	0.337203	2.69031	0.10096
	1996	rs920279	rs6730476	G	A	127912189	127924714	meta-analysis	270342	9637	260705	4606	124112	2212	62600	44	1095	2774	72897	-0.00592262	0.0375566	0.874694	1	---+	0.0279897	0.209523	0.893729	1	-+++	0.0850098	0.0351389	0.0155525	0.0340348	-+++	3.12589	0.077058	1	0.0720355	0.788396	1	0.0253814	0.87342	1	0.0279924	0.20952	0.893717	1	-+++	-0.00592274	0.0375565	0.874692	1	---+	0.0541207	0.213744	0.800111	1	+---	0.0855355	0.032586	0.00866705	0.0476095	-+++	0.0435605	0.0298029	0.143846	1	-+-+	3.38326	0.0658615	1.0652	0.302033	0.0736519	0.786092	0.00541327	0.941349	0.000120323	0.991248	0.809271	0.368336
	1997	rs920279	rs905657	G	A	127912189	127927936	meta-analysis	270342	9637	260705	1767	50551	5050	136161	1021	27056	1797	46934	0.0419887	0.0403046	0.297511	1	++-+	0.154037	0.05705	0.0069333	0.0166939	++++	0.0948353	0.0487156	0.0515693	1	-+-+	0.698597	0.403256	1	0.622757	0.430025	1	2.57314	0.108692	1	0.154037	0.05705	0.0069333	0.0166585	++++	0.0419889	0.0403046	0.297509	1	++-+	-0.0992405	0.0696385	0.154134	1	----	0.0855355	0.032586	0.00866705	0.0476095	-+++	-0.000112187	0.0326876	0.997262	1	++-+	0.705922	0.400801	0.658198	0.417197	1.08708	0.297119	5.49639	0.0190558	0.0251775	0.873926	2.61936	0.105567
	1998	rs920279	rs6431230	G	A	127912189	127927943	meta-analysis	270342	9637	260705	3676	104488	3141	82224	2095	54533	723	19458	0.0497243	0.0355688	0.16212	1	-+-+	0.134926	0.0396531	0.000667353	0.00206645	-+++	0.0310273	0.0605043	0.608083	1	++-+	0.0709674	0.789933	1	2.0628	0.150933	1	2.55834	0.109714	1	0.134926	0.0396531	0.000667349	0.00206642	-+++	0.0497244	0.0355688	0.16212	1	-+-+	-0.152238	0.0729477	0.0368926	1	+---	0.0855355	0.032586	0.00866705	0.0476095	-+++	-0.00195641	0.0304095	0.948703	1	-+-+	0.551117	0.457862	1.21966	0.269428	0.926045	0.335893	7.50338	0.00615833	0.629131	0.427674	0.237253	0.626197
	1999	rs920279	rs2077309	G	C	127912189	127928186	meta-analysis	270342	9637	260705	3062	85023	3755	101689	1017	28426	1801	45566	0.00517953	0.0356437	0.884463	1	--++	-0.00183245	0.0525518	0.972184	1	--++	0.142231	0.0432225	0.000999483	0.0018829	++++	5.98445	0.0144325	1	4.4827	0.0342396	1	0.0121939	0.912071	1	-0.00183258	0.0525518	0.972182	1	--++	0.00517944	0.0356437	0.884465	1	--++	0.135862	0.0671349	0.042999	1	++-+	0.0855355	0.032586	0.00866705	0.0476095	-+++	0.0495665	0.0300881	0.09948	1	++++	2.76852	0.0961349	0.905522	0.341305	1.99636	0.157677	0.720443	0.395999	1.09705	0.294914	3.09602	0.0784841
	2000	rs920279	rs72961076	G	G	127912189	127938928	meta-analysis	270342	9637	260705	6035	164101	783	22611	2614	68479	203	5513	0.0217519	0.055331	0.694228	1	+-+-	0.0907959	0.0341911	0.00791818	0.021397	++++	0.0564003	0.0983049	0.566152	1	-+-+	0.0943397	0.758731	1	0.10921	0.741045	1	1.12682	0.288455	1	0.0907958	0.0341911	0.0079182	0.0209698	++++	0.021752	0.055331	0.694227	1	+-+-	-0.056803	0.114778	0.620674	1	---+	0.0855355	0.032586	0.00866705	0.0476095	-+++	0.00161758	0.0483931	0.973335	1	+-++	0.986656	0.320561	0.0750252	0.784156	0.0124037	0.911321	2.26515	0.132314	0.079143	0.778462	0.249976	0.617092
	2001	rs920279	rs7355740	G	A	127912189	127939977	meta-analysis	270342	9637	260705	5592	155705	1226	31006	2557	67329	261	6663	-0.0813196	0.0468145	0.0823769	1	--+-	0.0768933	0.0347591	0.0269541	1	-+++	0.0255388	0.0898842	0.77631	1	---+	1.11177	0.291698	1	0.283965	0.594114	1	7.3626	0.00665943	0.0123773	0.0768934	0.034759	0.0269539	1	-+++	-0.0813198	0.0468146	0.0823762	1	--+-	0.0269549	0.103571	0.794666	1	+--+	0.0855355	0.032586	0.00866705	0.0476095	-+++	-0.0849466	0.0415622	0.0409692	1	--+-	8.55727	0.00344146	0.00335682	0.953798	0.0329013	0.856064	8.92222	0.00281722	0.393785	0.530316	1.24478	0.264552
	2002	rs920279	rs13385611	G	C	127912189	128004690	meta-analysis	270342	9637	260705	5657	154730	1160	31981	2499	65970	318	8022	0.0261562	0.0466663	0.575143	1	+-++	0.0865759	0.0351407	0.0137514	0.0487737	++++	0.122837	0.079977	0.124562	1	-+-+	1.09017	0.296433	1	0.172302	0.678074	1	1.06972	0.301009	1	0.0865757	0.0351407	0.0137517	0.0491841	++++	0.026156	0.0466663	0.575146	1	+-++	0.0063083	0.0951357	0.947132	1	---+	0.0855355	0.032586	0.00866705	0.0476095	-+++	0.019992	0.0405789	0.622246	1	--++	1.08838	0.296831	0.00993544	0.920601	0.000471313	0.982679	1.53857	0.214831	0.186562	0.665794	1.31508	0.251478
	2003	rs920279	rs12989081	G	C	127912189	128144731	meta-analysis	270342	9637	260705	3335	91542	3483	95169	1080	27299	1738	46693	-0.0276054	0.0354678	0.436379	1	++--	0.13163	0.0506806	0.00939754	0.0264881	-+-+	0.0331498	0.0430466	0.441245	1	-+++	1.18651	0.276035	1	2.19342	0.138601	1	6.6264	0.0100478	0.0206469	0.13163	0.0506806	0.00939736	0.0264881	-+-+	-0.0276053	0.0354678	0.43638	1	++--	-0.0687324	0.0663855	0.300505	1	--+-	0.0855355	0.032586	0.00866705	0.0476095	-+++	-0.0391864	0.0298189	0.188797	1	+---	5.51806	0.0188211	0.0624649	0.802642	0.585252	0.444261	8.43863	0.00367332	0.941473	0.331899	1.90817	0.167167
	2004	rs920279	rs6761391	G	G	127912189	128154284	meta-analysis	270342	9637	260705	1917	54065	4893	132645	741	21797	2073	52195	0.061007	0.039345	0.121006	1	++++	-0.0168014	0.0624747	0.787983	1	-++-	0.184322	0.0461641	6.53105e-05	0.00015077	++++	4.13317	0.0420504	1	6.70354	0.00962218	0.0291332	1.11062	0.291946	1	-0.0168011	0.0624747	0.787986	1	-++-	0.0610072	0.039345	0.121005	1	++++	0.138452	0.073231	0.0586756	1	++-+	0.0855355	0.032586	0.00866705	0.0476095	-+++	0.102186	0.0331814	0.00207267	0.0191537	++++	0.230527	0.631133	0.640123	0.423666	2.10936	0.146401	2.82928	0.0925598	3.05633	0.0804233	2.08727	0.148531
	2005	rs920279	rs2069928	G	T	127912189	128183914	meta-analysis	270342	9637	260705	4849	132608	1968	54102	1516	38103	1301	35887	-0.0148082	0.0394643	0.707489	1	++--	0.147378	0.0427209	0.000561013	0.00187672	++++	0.00500032	0.0453482	0.912199	1	-+++	0.108575	0.741772	1	5.22256	0.0222958	1	7.77664	0.00529263	0.00935452	0.147378	0.0427209	0.000561022	0.00187665	++++	-0.0148083	0.0394642	0.707487	1	++--	-0.125408	0.0675629	0.0634303	1	--+-	0.0855355	0.032586	0.00866705	0.0476095	-+++	-0.0414689	0.031529	0.188421	1	+---	3.84414	0.0499201	0.278579	0.597634	1.32478	0.249736	12.6504	0.000375492	2.07995	0.149245	0.707874	0.400151
	2006	rs920279	rs79010294	G	A	127912189	128295872	meta-analysis	270342	9637	260705	5560	151596	1257	35116	2482	64849	336	9143	-0.0145582	0.0454249	0.748597	1	--+-	0.0928597	0.0350894	0.0081359	0.0222421	-+++	0.00966072	0.0828344	0.907156	1	-+-+	0.065721	0.797672	1	0.855338	0.355047	1	3.50219	0.0612876	1	0.0928598	0.0350894	0.00813585	0.0221455	-+++	-0.0145579	0.0454248	0.748601	1	--+-	-0.0636851	0.0968645	0.510881	1	++--	0.0855355	0.032586	0.00866705	0.0476095	-+++	-0.0383636	0.0399463	0.336864	1	--+-	3.20573	0.0733808	0.154873	0.693921	0.0233936	0.878438	6.09117	0.0135859	0.726582	0.393993	0.272706	0.601522
	2007	rs920279	rs55879780	G	G	127912189	128342675	meta-analysis	270342	9637	260705	4371	123699	2447	63013	2124	56253	694	17739	0.0607771	0.0370016	0.100475	1	--++	0.102143	0.0383531	0.00773974	0.0191049	-+++	0.12354	0.0602215	0.0402254	1	++++	0.78851	0.374551	1	0.0898173	0.76441	1	0.602487	0.437631	1	0.102143	0.0383531	0.00773975	0.0190951	-+++	0.060777	0.0370016	0.100475	1	--++	-0.043796	0.0740512	0.554233	1	++--	0.0855355	0.032586	0.00866705	0.0476095	-+++	0.0420239	0.0318238	0.186663	1	-+++	0.252155	0.615562	0.147649	0.700792	0.10889	0.741412	1.45518	0.227698	0.308063	0.578871	1.43228	0.231393
	2008	rs920279	rs6708915	G	T	127912189	128355782	meta-analysis	270342	9637	260705	2838	75722	3974	110988	1003	25865	1814	48127	-0.059455	0.0359712	0.0983611	1	--+-	0.103241	0.0533851	0.0531269	1	++-+	0.0216698	0.0437711	0.620549	1	-+++	2.05034	0.152173	1	1.39614	0.237371	1	6.38769	0.0114914	0.0246771	0.103241	0.0533851	0.0531266	1	++-+	-0.059455	0.0359712	0.0983611	1	--+-	-0.0194465	0.0674575	0.773134	1	--++	0.0855355	0.032586	0.00866705	0.0476095	-+++	-0.0613981	0.0303774	0.0432613	1	--+-	8.92372	0.00281491	0.00170327	0.96708	0.0801357	0.777114	7.18466	0.00735294	1.36977	0.241852	2.4308	0.118973
	2009	rs920279	rs113744151	G	G	127912189	128361798	meta-analysis	270342	9637	260705	5004	138359	1813	48352	2140	56089	678	17903	0.0144107	0.040291	0.720594	1	-++-	0.0995007	0.0373267	0.00768353	0.0188881	-+++	0.0557478	0.0609212	0.360149	1	++-+	0.320308	0.571423	1	0.375012	0.540285	1	2.40012	0.121326	1	0.0995006	0.0373267	0.0076836	0.0188696	-+++	0.0144104	0.040291	0.720598	1	-++-	-0.0604404	0.0766322	0.430283	1	++--	0.0855355	0.032586	0.00866705	0.0476095	-+++	-0.00498207	0.0342391	0.88431	1	-++-	1.88393	0.169888	0.134521	0.71379	0.0794364	0.778063	4.25501	0.0391348	0.185892	0.666358	0.755189	0.384838
	2010	rs35432737	rs6742671	A	C	127913495	127922696	meta-analysis	270342	9637	260705	3925	104330	4014	111118	1243	32089	449	13166	-0.0553451	0.032754	0.0910811	1	----	0.0985215	0.048169	0.0408225	1	++++	-0.0597094	0.0717105	0.405045	1	----	0.00306463	0.955852	1	3.35498	0.0670021	1	6.97742	0.00825446	0.0172992	0.098521	0.0481691	0.0408236	1	++++	-0.0553451	0.032754	0.0910811	1	----	-0.106782	0.0861873	0.215364	1	----	0.0817986	0.039284	0.0373208	1	++++	-0.0789241	0.0298064	0.00809964	0.0443127	----	7.1896	0.00733273	0.283478	0.594431	0.0723841	0.787897	9.81305	0.00173278	2.99516	0.0835137	0.0612196	0.804579
	2011	rs35432737	rs6761391	A	G	127913495	128154284	meta-analysis	270342	9637	260705	2472	71229	5460	144220	186	4634	1506	40620	0.093883	0.0352379	0.00771566	0.014002	++++	0.0764622	0.113356	0.499974	1	+-++	0.154865	0.0477556	0.00118333	0.00225253	++++	1.05579	0.304177	1	0.406275	0.523866	1	0.0215371	0.883325	1	0.076465	0.113356	0.499957	1	+-++	0.0938831	0.0352379	0.00771562	0.0140018	++++	-0.0136105	0.121149	0.91055	1	++--	0.0817986	0.039284	0.0373208	1	++++	0.102186	0.0331814	0.00207267	0.0191537	++++	0.0524371	0.818876	0.0294269	0.863797	0.00197856	0.964521	0.0474325	0.827593	1.39617	0.237366	0.820645	0.364992
	2012	rs61103548	rs6742671	T	C	127920795	127922696	meta-analysis	270342	9637	260705	4165	112148	4067	114326	1003	24270	395	9958	-0.0773155	0.0319586	0.0155532	0.0339507	----	-0.038921	0.0535376	0.467235	1	-++-	-0.17514	0.0804588	0.0294982	0.0891781	--+-	1.2768	0.258495	1	1.9867	0.158687	1	0.379186	0.538039	1	-0.038921	0.0535376	0.467236	1	-++-	-0.0773155	0.0319586	0.0155532	0.0339501	----	-0.0499693	0.0966868	0.605284	1	+-+-	-0.0341028	0.0440369	0.438686	1	-++-	-0.0789241	0.0298064	0.00809964	0.0443127	----	0.630727	0.427089	0.00135493	0.970637	0.00483091	0.944588	0.426198	0.51386	2.3644	0.124131	1.25746	0.262133
	2013	rs61103548	rs6761391	T	G	127920795	128154284	meta-analysis	270342	9637	260705	2293	66347	5933	160127	365	9516	1032	24712	0.107041	0.0355766	0.00262334	0.00475065	++++	-0.00912185	0.083993	0.913518	1	-++-	0.0609236	0.0568927	0.284236	1	+++-	0.472362	0.491902	1	0.476735	0.489905	1	1.62174	0.202849	1	-0.00912062	0.0839927	0.913529	1	-++-	0.107041	0.0355766	0.00262329	0.00475074	++++	-0.0343262	0.098602	0.727743	1	+-+-	-0.0341028	0.0440369	0.438686	1	-++-	0.102186	0.0331814	0.00207267	0.0191537	++++	6.21587	0.012661	0.00995874	0.920508	0.0693845	0.792235	1.51909	0.217758	1.74459	0.186559	0.392502	0.530987
	2014	rs4663110	rs6761391	C	G	127922463	128154284	meta-analysis	270342	9637	260705	909	25638	2385	62043	1747	50225	4580	122796	0.0825014	0.0567964	0.14634	1	++++	0.0153484	0.0592321	0.79554	1	++--	0.128668	0.0525825	0.014406	0.0308264	++++	0.355777	0.550861	1	2.04697	0.15251	1	0.669638	0.413178	1	0.0153488	0.0592325	0.795536	1	++--	0.0825015	0.0567967	0.146342	1	++++	0.0312413	0.0699351	0.655079	1	+-++	0.0377015	0.0314802	0.231064	1	++++	0.102186	0.0331814	0.00207267	0.0191537	++++	0.475958	0.490259	0.0895535	0.764746	0.111049	0.738953	1.63594	0.200884	2.20317	0.137727	0.181407	0.670167
	2015	rs6742671	rs6730476	C	A	127922696	127924714	meta-analysis	270342	9637	260705	2787	73286	2381	63133	1861	51921	2603	72363	0.0291331	0.0411494	0.478956	1	++-+	-0.115459	0.044126	0.00888149	0.0240418	----	-0.0321043	0.0396221	0.417789	1	---+	1.14919	0.283719	1	1.97556	0.159859	1	5.74308	0.0165538	0.0387709	-0.11546	0.044126	0.00888126	0.0239578	----	0.0291328	0.0411494	0.47896	1	++-+	0.052478	0.0602853	0.384031	1	-+++	-0.0789241	0.0298064	0.00809964	0.0443127	----	0.0435605	0.0298029	0.143846	1	-+-+	4.52274	0.0334472	0.080632	0.776443	0.470751	0.492642	8.91868	0.00282269	0.891697	0.345018	2.32908	0.126977
	2016	rs6742671	rs2077309	C	C	127922696	127928186	meta-analysis	270342	9637	260705	2814	76695	2354	59724	1264	36754	3199	87530	0.0749784	0.0412268	0.0689597	1	++-+	-0.0995513	0.0488068	0.0413801	1	----	-0.023824	0.0377835	0.528342	1	---+	3.12157	0.0772621	1	1.50527	0.219862	1	7.46264	0.00629926	0.0118013	-0.0995509	0.0488068	0.0413811	1	----	0.0749784	0.0412268	0.06896	1	++-+	-0.00014086	0.0629719	0.998215	1	+-+-	-0.0789241	0.0298064	0.00809964	0.0443127	----	0.0495665	0.0300881	0.09948	1	++++	9.15199	0.00248447	0.247901	0.618557	0.130095	0.718333	6.76405	0.00930124	1.31088	0.252235	2.3088	0.128644
	2017	rs6742671	rs10198483	C	A	127922696	127934102	meta-analysis	270342	9637	260705	3488	89051	1679	47366	2884	79129	1580	45155	-0.053615	0.0434356	0.21707	1	--+-	-0.0956398	0.0369019	0.00954939	0.0268091	----	-0.101224	0.044028	0.0215006	0.0507787	----	0.592555	0.441433	1	0.00944833	0.922566	1	0.543676	0.460913	1	-0.0956397	0.0369019	0.00954945	0.0268092	----	-0.0536151	0.0434356	0.217069	1	--+-	0.0479202	0.0625595	0.44368	1	++-+	-0.0789241	0.0298064	0.00809964	0.0443127	----	-0.0334122	0.0312583	0.285112	1	----	0.230822	0.630915	0.142526	0.705783	0.124174	0.724551	1.65565	0.198192	0.175909	0.674913	1.57721	0.209164
	2018	rs6742671	rs7355740	C	A	127922696	127939977	meta-analysis	270342	9637	260705	4314	115009	854	21409	3833	108024	631	16260	-0.00244329	0.0551392	0.964656	1	--++	-0.0513784	0.0323241	0.111953	1	----	-0.26053	0.0633059	3.86485e-05	0.000103447	----	9.45077	0.0021106	0.00753827	8.65799	0.00325629	0.00594379	0.586179	0.4439	1	-0.0513785	0.0323241	0.111952	1	----	-0.00244319	0.0551392	0.964658	1	--++	-0.189846	0.0843715	0.0244413	1	--+-	-0.0789241	0.0298064	0.00809964	0.0443127	----	-0.0849466	0.0415622	0.0409692	1	--+-	1.48885	0.222395	1.42768	0.232144	0.392478	0.531	0.406464	0.52377	6.73617	0.00944774	5.37562	0.02042
	2019	rs6742671	rs11890243	C	A	127922696	127958041	meta-analysis	270342	9637	260705	2642	66798	2525	69621	2309	62374	2154	61910	-0.0568854	0.0410625	0.16595	1	--+-	-0.0635744	0.0419407	0.129565	1	----	-0.153784	0.0425184	0.000298182	0.00057538	----	2.6873	0.101151	1	2.2815	0.130925	1	0.0129873	0.909268	1	-0.0635745	0.0419406	0.129565	1	----	-0.0568851	0.0410625	0.165952	1	--+-	-0.0307631	0.0595831	0.60564	1	+---	-0.0789241	0.0298064	0.00809964	0.0443127	----	-0.072181	0.0297586	0.0152852	0.191223	--+-	0.188656	0.664037	0.0909729	0.762944	0.0889964	0.765457	0.0280092	0.867087	2.07844	0.149393	2.47235	0.115864
	2020	rs6742671	rs113528216	C	A	127922696	127968506	meta-analysis	270342	9637	260705	4117	107497	1051	28922	3818	107458	646	16826	-0.0653374	0.0507035	0.197532	1	--+-	-0.0963993	0.032763	0.00325758	0.00781714	----	-0.0698533	0.0621954	0.261384	1	----	0.00316712	0.955121	1	0.142602	0.705708	1	0.264757	0.60687	1	-0.0963993	0.032763	0.00325759	0.00781698	----	-0.0653373	0.0507035	0.197532	1	--+-	0.0958556	0.0802835	0.232492	1	++-+	-0.0789241	0.0298064	0.00809964	0.0443127	----	-0.019274	0.0391606	0.622593	1	--+-	0.0533637	0.81731	0.516966	0.472139	0.155662	0.693182	2.2817	0.130908	0.0172977	0.895363	0.473593	0.491339
	2021	rs6742671	rs111736896	C	A	127922696	127979335	meta-analysis	270342	9637	260705	4129	107832	1030	28581	3416	93290	1041	30992	-0.0179883	0.0500962	0.719538	1	---+	-0.0714858	0.0339722	0.0353572	1	----	-0.121441	0.0493998	0.0139583	0.0301376	----	2.16213	0.141448	1	0.694275	0.404714	1	0.781164	0.376785	1	-0.0714859	0.0339722	0.035357	1	----	-0.0179882	0.0500962	0.71954	1	---+	-0.029492	0.0709353	0.677586	1	+---	-0.0789241	0.0298064	0.00809964	0.0443127	----	-0.0393213	0.0354276	0.267041	1	---+	1.09273	0.295866	0.120883	0.728079	0.0270879	0.869272	0.429415	0.512276	0.543055	0.461169	1.82486	0.176736
	2022	rs6742671	rs12989081	C	C	127922696	128144731	meta-analysis	270342	9637	260705	2166	57615	3002	78804	2247	61226	2217	63057	-0.0274424	0.0413954	0.507374	1	+-+-	-0.0604418	0.0437743	0.167353	1	--+-	-0.123836	0.0434939	0.00441035	0.00753683	----	2.57727	0.108409	1	1.0554	0.304266	1	0.300008	0.583877	1	-0.0604419	0.0437743	0.167352	1	--+-	-0.0274427	0.0413955	0.507369	1	+-+-	-0.0379534	0.0598581	0.526045	1	---+	-0.0789241	0.0298064	0.00809964	0.0443127	----	-0.0391864	0.0298189	0.188797	1	+---	1.01859	0.312854	0.052991	0.817938	0.121798	0.727093	0.161046	0.688195	0.725545	0.394331	2.57674	0.108444
	2023	rs6742671	rs6761391	C	G	127922696	128154284	meta-analysis	270342	9637	260705	1752	49555	3410	86862	906	26307	3553	97977	0.150253	0.0434179	0.000538909	0.00118169	++++	-0.0364379	0.0585469	0.533697	1	---+	0.0318498	0.0429431	0.458285	1	---+	3.75934	0.0525133	1	0.88455	0.346958	1	6.56025	0.0104282	0.0216203	-0.036438	0.0585469	0.533697	1	---+	0.150253	0.0434179	0.000538921	0.0011817	++++	-0.0827831	0.0682212	0.224957	1	++--	-0.0789241	0.0298064	0.00809964	0.0443127	----	0.102186	0.0331814	0.00207267	0.0191537	++++	18.9369	1.35111e-05	0.773736	0.379064	0.418213	0.51783	4.24325	0.0394066	4.49065	0.0340806	1.67979	0.194952
	2024	rs6742671	rs2069928	C	T	127922696	128183914	meta-analysis	270342	9637	260705	3250	84609	1917	51807	3112	86101	1351	38182	-0.0914874	0.0429382	0.0331159	0.115195	+---	-0.114412	0.0364972	0.00171964	0.00407364	----	-0.107736	0.0463	0.0199697	0.0462555	----	0.0662154	0.796929	1	0.0128214	0.909847	1	0.165484	0.684157	1	-0.114412	0.0364972	0.00171968	0.00407024	----	-0.0914874	0.0429382	0.0331159	0.115208	+---	0.0964402	0.0633375	0.127849	1	-+-+	-0.0789241	0.0298064	0.00809964	0.0443127	----	-0.0414689	0.031529	0.188421	1	+---	0.0577704	0.810055	0.881624	0.347757	0.567168	0.451386	2.28736	0.130432	0.273782	0.600806	1.39952	0.236805
	2025	rs6742671	rs13408910	C	T	127922696	128196930	meta-analysis	270342	9637	260705	1207	32241	3961	104177	1273	34819	3191	89463	-0.0316029	0.0488281	0.517485	1	---+	-0.0679897	0.0591014	0.249983	1	---+	-0.116585	0.0499162	0.0195111	0.0428544	----	1.48119	0.223589	1	0.3946	0.529891	1	0.225279	0.635047	1	-0.0679899	0.0591013	0.249981	1	---+	-0.0316028	0.0488281	0.517486	1	---+	-0.0155646	0.0684512	0.820126	1	+-+-	-0.0789241	0.0298064	0.00809964	0.0443127	----	-0.0355446	0.034165	0.298163	1	---+	0.684255	0.408126	0.00437478	0.947265	0.0272885	0.868793	0.225888	0.63459	0.419627	0.517123	1.79498	0.180321
	2026	rs6742671	rs77344655	C	A	127922696	128293782	meta-analysis	270342	9637	260705	4279	112759	884	23660	3961	110940	499	13343	-0.0184157	0.054315	0.734569	1	+--+	-0.0893727	0.0321363	0.00541836	0.0137514	----	-0.0240805	0.0694944	0.72896	1	--+-	0.00412482	0.948791	1	0.727212	0.393788	1	1.26414	0.260869	1	-0.0893731	0.0321363	0.0054181	0.0135928	----	-0.0184159	0.0543149	0.734567	1	+--+	0.0825974	0.0882341	0.349213	1	++++	-0.0789241	0.0298064	0.00809964	0.0443127	----	0.0230073	0.0426538	0.589613	1	+-++	0.953816	0.32875	0.359762	0.548639	0.0568267	0.811584	4.42808	0.0353523	0.526036	0.468278	0.333482	0.563616
	2027	rs6742671	rs79010294	C	A	127922696	128295872	meta-analysis	270342	9637	260705	4441	115988	726	20431	3597	100457	867	23827	-0.0891605	0.059367	0.133135	1	-++-	-0.0954193	0.0327063	0.00352896	0.00862565	----	-0.0755451	0.0535522	0.158338	1	----	0.0290002	0.864779	1	0.100312	0.751455	1	0.00852679	0.926427	1	-0.0954193	0.0327063	0.00352897	0.00862574	----	-0.0891601	0.059367	0.133136	1	-++-	0.107994	0.0804897	0.17969	1	+--+	-0.0789241	0.0298064	0.00809964	0.0443127	----	-0.0383636	0.0399463	0.336864	1	--+-	0.0237449	0.877536	0.503954	0.477768	0.138955	0.709322	1.22133	0.2691	0.00303959	0.956033	0.309723	0.57785
	2028	rs6742671	rs56398807	C	G	127922696	128300355	meta-analysis	270342	9637	260705	3270	86673	1898	49746	3006	82766	1458	41518	-0.0240239	0.0428603	0.575127	1	+-+-	-0.0748625	0.0368006	0.0419238	1	----	-0.110755	0.0453613	0.0146216	0.030979	----	1.93144	0.164601	1	0.37758	0.538901	1	0.809881	0.368156	1	-0.0748628	0.0368005	0.0419228	1	----	-0.0240237	0.0428602	0.57513	1	+-+-	-0.0122981	0.0627314	0.844576	1	---+	-0.0789241	0.0298064	0.00809964	0.0443127	----	-0.0258259	0.0312822	0.409043	1	+---	1.10589	0.292977	0.00115328	0.972909	0.00735557	0.931654	1.03075	0.309983	0.343919	0.557576	2.37563	0.123242
	2029	rs6742671	rs6727506	C	T	127922696	128308167	meta-analysis	270342	9637	260705	2834	72743	2331	63676	2263	61457	2200	62826	-0.0398458	0.0411456	0.332839	1	---+	-0.0957767	0.0414801	0.0209449	0.118799	----	-0.100353	0.0415407	0.0157016	0.0346987	----	1.07095	0.30073	1	0.00607757	0.937861	1	0.916422	0.338416	1	-0.0957768	0.0414801	0.0209446	0.11781	----	-0.0398458	0.0411455	0.332839	1	---+	0.0353464	0.0596386	0.553398	1	+++-	-0.0789241	0.0298064	0.00809964	0.0443127	----	-0.0266406	0.0297758	0.370944	1	-+--	0.591588	0.441806	0.0676001	0.794864	0.108856	0.74145	1.83331	0.175737	0.175668	0.675123	2.08005	0.149236
	2030	rs6742671	rs12464981	C	C	127922696	128309469	meta-analysis	270342	9637	260705	1823	46083	3345	90336	1529	40839	2935	83445	-0.0523755	0.0432214	0.22559	1	----	-0.102497	0.0511171	0.0449482	1	----	-0.119593	0.0439661	0.00652597	0.010898	----	1.18864	0.275603	1	0.0642912	0.799838	1	0.560619	0.454011	1	-0.102497	0.0511172	0.0449482	1	----	-0.0523755	0.0432214	0.225591	1	----	0.0351456	0.0628931	0.576288	1	++--	-0.0789241	0.0298064	0.00809964	0.0443127	----	-0.037215	0.0314004	0.235948	1	----	0.255696	0.613093	0.0805307	0.77658	0.158703	0.690354	1.18416	0.276511	0.586204	0.443891	2.3248	0.127327
	2031	rs6742671	rs12987692	C	C	127922696	128335381	meta-analysis	270342	9637	260705	2835	72723	2330	63696	2611	72385	1851	51899	-0.0883497	0.041187	0.031946	0.110814	----	-0.125378	0.0397651	0.00161617	0.00391845	----	-0.110969	0.0435037	0.0107477	0.0204803	----	0.142559	0.70575	1	0.0597689	0.806862	1	0.418327	0.517773	1	-0.125378	0.0397652	0.00161618	0.00389415	----	-0.0883497	0.041187	0.0319461	0.110848	----	0.103095	0.0600913	0.0862296	1	++++	-0.0789241	0.0298064	0.00809964	0.0443127	----	-0.0357022	0.0299624	0.233431	1	----	0.0343709	0.85292	1.06848	0.301289	0.873794	0.349907	3.24396	0.0716871	0.369249	0.543414	2.03027	0.154193
	2032	rs6742671	rs6708915	C	T	127922696	128355782	meta-analysis	270342	9637	260705	2017	51944	3147	84473	1823	49643	2640	74641	-0.0940909	0.0420216	0.0251488	0.0713791	--+-	-0.11701	0.0471681	0.0131121	0.0416396	----	-0.146416	0.0431116	0.000683235	0.00120651	----	0.755415	0.384767	1	0.211759	0.645392	1	0.131634	0.716744	1	-0.117011	0.0471682	0.0131121	0.0419167	----	-0.094091	0.0420216	0.0251488	0.071542	--+-	0.0642287	0.0608389	0.291097	1	++-+	-0.0789241	0.0298064	0.00809964	0.0443127	----	-0.0613981	0.0303774	0.0432613	1	--+-	0.0866663	0.768459	0.397539	0.528363	0.465933	0.494864	0.982564	0.321567	1.65823	0.197843	2.59874	0.106949
	2033	rs6742671	rs113744151	C	G	127922696	128361798	meta-analysis	270342	9637	260705	3864	102051	1304	34368	3277	92397	1186	31886	-0.027234	0.0478947	0.569613	1	-++-	-0.0905818	0.034487	0.00862565	0.0236863	----	-0.0695478	0.048274	0.149673	1	----	0.387186	0.533783	1	0.1257	0.722933	1	1.15206	0.283117	1	-0.0905817	0.0344871	0.00862574	0.0236856	----	-0.0272333	0.0478947	0.569623	1	-++-	0.049275	0.0685437	0.472212	1	++-+	-0.0789241	0.0298064	0.00809964	0.0443127	----	-0.00498207	0.0342391	0.88431	1	-++-	0.839595	0.359513	0.14285	0.705464	0.0654069	0.798146	3.10259	0.0781677	0.0273132	0.868734	1.19015	0.275299
	2034	rs6730476	rs6761391	A	G	127924714	128154284	meta-analysis	270342	9637	260705	1632	45264	3011	79943	1026	30599	3956	104897	0.0933499	0.0451129	0.0385227	1	++++	0.0223796	0.0577248	0.698241	1	+++-	0.124161	0.0428139	0.00373147	0.00630656	++++	0.245417	0.620321	1	2.00563	0.156716	1	0.938415	0.332686	1	0.0223792	0.0577249	0.698248	1	+++-	0.0933494	0.045113	0.0385241	1	++++	0.00985883	0.067769	0.884334	1	-+-+	0.0435605	0.0298029	0.143846	1	-+-+	0.102186	0.0331814	0.00207267	0.0191537	++++	0.847982	0.357124	0.0248956	0.874628	0.106301	0.744395	1.43669	0.230676	2.3873	0.122325	0.164586	0.684969
	2035	rs6431230	rs6761391	A	G	127927943	128154284	meta-analysis	270342	9637	260705	1366	40158	4399	118861	1291	35705	2568	65978	0.122443	0.0454859	0.00710491	0.0129807	-+++	0.0371434	0.0563459	0.509765	1	-+-+	0.117621	0.0495251	0.0175498	0.0378483	++-+	0.00514148	0.942837	1	1.15088	0.283366	1	1.38753	0.238822	1	0.0371448	0.0563461	0.509751	1	-+-+	0.122443	0.045486	0.00710486	0.0129803	-+++	-0.0420878	0.0671573	0.530853	1	+-+-	-0.00195641	0.0304095	0.948703	1	-+-+	0.102186	0.0331814	0.00207267	0.0191537	++++	5.16924	0.0229902	0.129446	0.719007	0.372914	0.54142	0.989399	0.319889	4.23358	0.0396317	0.0670407	0.795695
	2036	rs2077309	rs6761391	C	G	127928186	128154284	meta-analysis	270342	9637	260705	2132	60558	1942	52890	525	15305	5025	131950	0.0722283	0.0456858	0.113882	1	++++	-0.0562415	0.0702589	0.423427	1	--+-	0.0988622	0.0376862	0.00870824	0.0158683	++++	0.202245	0.652915	1	3.78462	0.0517257	1	2.3499	0.125291	1	-0.0562408	0.0702588	0.423433	1	--+-	0.0722285	0.0456857	0.113881	1	++++	0.0820608	0.080365	0.307207	1	++-+	0.0495665	0.0300881	0.09948	1	++++	0.102186	0.0331814	0.00207267	0.0191537	++++	0.171616	0.67868	0.281495	0.595723	1.91648	0.166245	4.15735	0.0414541	1.04495	0.306674	0.0043818	0.947222
	2037	rs72961076	rs6761391	G	G	127938928	128154284	meta-analysis	270342	9637	260705	2403	68878	6235	163702	254	6985	732	21138	0.11236	0.0349211	0.00129302	0.00223424	++++	0.0729407	0.0976511	0.455092	1	+-++	0.0839327	0.060332	0.164171	1	++++	0.166293	0.683428	1	0.00917013	0.923711	1	0.144474	0.703874	1	0.0729428	0.0976509	0.455078	1	+-++	0.112359	0.0349211	0.00129304	0.00223415	++++	-0.10005	0.112435	0.373547	1	-+--	0.00161758	0.0483931	0.973335	1	+-++	0.102186	0.0331814	0.00207267	0.0191537	++++	3.44355	0.063499	0.0446036	0.832735	0.428283	0.512832	0.0804085	0.776745	1.13272	0.287195	0.0702777	0.790933
	2038	rs7355740	rs6761391	A	G	127939977	128154284	meta-analysis	270342	9637	260705	2224	64442	5917	158591	434	11421	1050	26248	0.0737669	0.0361856	0.0414932	1	++-+	-0.203624	0.0765541	0.00781714	0.0204712	----	0.0431931	0.0552464	0.434316	1	--++	0.214316	0.643405	1	6.83504	0.00893869	0.0255559	10.7317	0.00105315	0.00176328	-0.203624	0.076554	0.00781698	0.0201264	----	0.0737668	0.0361856	0.0414933	1	++-+	0.169583	0.0913042	0.0632633	1	++++	-0.0849466	0.0415622	0.0409692	1	--+-	0.102186	0.0331814	0.00207267	0.0191537	++++	8.29485	0.00397576	0.335067	0.562691	1.85613	0.173072	13.4338	0.000247136	3.4354	0.0638129	0.837954	0.359983
	2039	rs111736896	rs6761391	A	G	127979335	128154284	meta-analysis	270342	9637	260705	2037	57964	5502	143159	617	17898	1456	41674	0.114723	0.0379974	0.00253407	0.00444731	++++	0.00281847	0.0656502	0.965756	1	--++	0.0603179	0.0492686	0.220852	1	+--+	0.764609	0.38189	1	0.490725	0.483604	1	2.17644	0.140138	1	0.00281874	0.0656501	0.965753	1	--++	0.114723	0.0379974	0.00253413	0.00444761	++++	-0.0582448	0.0780015	0.455237	1	++--	-0.0393213	0.0354276	0.267041	1	---+	0.102186	0.0331814	0.00207267	0.0191537	++++	8.79231	0.00302502	0.0617666	0.803725	0.31909	0.572155	1.8248	0.176743	2.69598	0.100602	0.496808	0.480906
	2040	rs13385611	rs6761391	C	G	128004690	128154284	meta-analysis	270342	9637	260705	2352	68461	5793	152238	306	7402	1172	32601	0.129531	0.0355973	0.000273922	0.000640762	++++	0.195073	0.0898135	0.0298572	1	++++	0.0900844	0.0510684	0.0777327	1	-+++	0.401543	0.526293	1	1.03262	0.309545	1	0.460245	0.497509	1	0.195073	0.0898136	0.0298575	1	++++	0.129531	0.0355973	0.000273921	0.00064075	++++	-0.230656	0.100756	0.0220645	1	----	0.019992	0.0405789	0.622246	1	--++	0.102186	0.0331814	0.00207267	0.0191537	++++	4.11791	0.0424316	0.315751	0.574172	3.15588	0.075654	0.941156	0.331981	1.15473	0.282561	0.0394846	0.842492
	2041	rs6761391	rs77344655	G	A	128154284	128293782	meta-analysis	270342	9637	260705	1989	56963	667	18900	6246	166736	715	18103	0.00617502	0.0649531	0.92426	1	+--+	0.0949503	0.0374101	0.0111458	0.0336139	++++	0.184279	0.0643905	0.0042111	0.00718917	++++	3.7921	0.0514949	1	1.4389	0.230317	1	1.40272	0.236269	1	0.0949505	0.0374101	0.0111458	0.0339493	++++	0.00617504	0.0649531	0.92426	1	+--+	0.0842544	0.0874068	0.335079	1	+-++	0.102186	0.0331814	0.00207267	0.0191537	++++	0.0230073	0.0426538	0.589613	1	+-++	1.73276	0.188059	0.0469219	0.828509	0.0209376	0.884949	1.60796	0.204779	1.28438	0.257087	4.35985	0.0367954
	2042	rs6761391	rs55879780	G	G	128154284	128342675	meta-analysis	270342	9637	260705	1504	45176	1154	30687	4984	134776	1983	50064	0.0765675	0.056812	0.177744	1	-+++	0.121469	0.0427219	0.00446576	0.0107882	++++	0.168942	0.0499729	0.000723106	0.00132972	++++	1.4905	0.222138	1	0.521392	0.470248	1	0.39901	0.527601	1	0.121468	0.0427219	0.00446578	0.0107879	++++	0.0765673	0.0568119	0.177744	1	-+++	-0.0289289	0.0688845	0.674513	1	+-+-	0.102186	0.0331814	0.00207267	0.0191537	++++	0.0420239	0.0318238	0.186663	1	-+++	0.151621	0.696991	0.281405	0.595782	0.127066	0.721493	2.22397	0.135883	1.23845	0.26577	4.58914	0.0321751
	2043	rs6761391	rs4662742	G	A	128154284	128350744	meta-analysis	270342	9637	260705	1347	37514	1309	38346	1235	30654	5727	154185	0.0614839	0.0564578	0.276143	1	+--+	0.19959	0.057623	0.000532741	0.00178736	++++	0.117967	0.04419	0.00759536	0.0124438	++++	0.620667	0.4308	1	1.26344	0.261001	1	2.93081	0.0869038	1	0.199591	0.0576229	0.00053273	0.00178734	++++	0.0614839	0.0564578	0.276143	1	+--+	-0.144279	0.0727646	0.0473879	1	-+--	0.102186	0.0331814	0.00207267	0.0191537	++++	0.0138778	0.0335874	0.679472	1	+--+	0.386304	0.534249	0.525153	0.468652	2.14583	0.142957	7.75296	0.00536245	0.0815555	0.7752	3.51675	0.0607515
	Notations: BIN1=Bridging Intergrator 1 gene; AD=Alzheimer's Disease; Case=AD-affected group; Control= AD-unaffected group; All=sample of cases and controls combined; SNP=single-nucleotide polymorphism; Position1 and Position2=positions of the two SNPs based on Human Genome version 37 (hg19); Allele1 and Allele2=Minor alleles of the two SNPs; CompG=Compound Genotype; mM (or Mm)=heterozygous CompG comprised of one or two minor alleles of SNP1 (or SNP2) and two major alleles of the other SNP; mm=homozygous CompG composed of one or two minor alleles of each SNP1 and SNP2; beta=effect size; se=standard error; pval=p-value; sgof_pval=Sequential Goodness-of-Fit adjusted p-value; effects=direction of SNP (or CompG) effects in the ADGC, ADSP, LOAD-FBS, and UKB datasets, respectively; ADGC=Alzheimer's Disease Genetics Consortium Initiative; ADSP=Alzheimer's Disease Sequencing Project; LOAD-FBS=Late-Onset Alzheimer's Disease Family-Based Study; UKB=United Kingdom Biobank; chi2=chi-squared statistic; chi2_pval=chi-square test p-value.

### Sheet: S5
	Supplementary Table S5: Color-coded matrix of the pairwise LD r coefficients (%) for the 139 SNPs selected within the BIN1 gene locus.
		rs10164444	rs62159918	rs7565286	rs11695560	rs2165222	rs10197175	rs11885234	rs12467657	rs6751229	rs7599147	rs13414127	rs10211170	rs10203115	rs1822011	rs13431728	rs2018182	rs72831595	rs2404961	rs2083415	rs4143022	rs4662685	rs6431170	rs28387125	rs7598211	rs6736203	rs13398585	rs7562905	rs9646710	rs2014297	rs10166038	rs7599354	rs58478277	rs17742519	rs1568190	rs35369712	rs10194652	rs62159566	rs10206681	rs12478685	rs34860487	rs13016472	rs71307287	rs4663046	rs17014381	rs6732878	rs13034960	rs72838525	rs7597291	rs2176427	rs72614426	rs12619998	rs2002629	rs72614427	rs10167565	rs12475670	rs4402698	rs4405698	rs62157038	rs10177866	rs74598592	rs61405503	rs72837111	rs13419545	rs7609186	rs12466070	rs10194355	rs10928992	rs59692977	rs79801793	rs6736826	rs56279750	rs544587	rs6716819	rs10190229	rs57322780	rs9287566	rs9287568	rs61146291	rs72843819	rs72974093	rs67396441	rs934827	rs78821407	rs79527490	rs7562227	rs6710752	rs6754293	rs11693422	rs11694743	rs4663096	rs7584040	rs2276574	rs13032148	rs35322174	rs35103166	rs7575209	rs58682665	rs11680911	rs4663105	rs745717	rs730482	rs893432	rs6431223	rs6759089	rs6759460	rs2118507	rs72842104	rs920279	rs35432737	rs61103548	rs4663110	rs6742671	rs6730476	rs6751149	rs905657	rs6431230	rs2077309	rs10198483	rs72961076	rs7355740	rs11890243	rs113528216	rs111736896	rs13385611	rs12989081	rs6761391	rs2069928	rs13408910	rs77344655	rs79010294	rs56398807	rs6727506	rs12464981	rs12987692	rs55879780	rs4662742	rs6708915	rs113744151	rs2253005
	rs10164444	100	80	52	3	16	36	41	-3	32	33	16	15	-9	-3	3	-2	-7	2	-2	-9	-8	-9	2	-2	-9	5	-7	-3	2	6	-9	5	4	2	-4	3	1	-2	-3	2	-3	0	-2	2	1	-2	-3	-2	0	2	1	0	-2	-1	1	-2	1	2	2	-4	2	7	2	3	-1	-1	4	-1	-1	-2	-1	1	-1	0	-3	-3	0	-2	-1	-1	-1	-3	0	-1	-2	-2	-1	1	0	-4	-4	-2	-4	-2	1	1	0	-1	0	-3	0	2	0	0	0	1	1	-1	-2	1	0	0	2	1	1	0	0	0	0	-3	2	-1	-1	-1	0	3	0	2	-1	1	-2	0	1	-3	-2	-2	0	2	1
	rs62159918	79	100	62	-4	9	33	39	-9	34	29	10	16	1	-2	8	-3	-4	1	-7	-11	-6	-4	0	-4	-10	5	-6	-3	2	5	-12	5	7	6	-5	-1	-1	-2	-2	0	-7	-2	-5	-3	3	-4	-3	6	-2	2	-2	2	0	-4	1	0	2	0	1	-5	2	4	2	2	1	-1	5	-2	0	-1	1	-1	0	0	-4	-3	-1	-3	-1	-2	-1	-2	-2	1	0	-2	-1	-1	-2	-1	-2	0	-1	1	0	1	-1	0	-1	-3	-1	2	-2	-1	-1	-1	0	-2	0	1	-1	0	2	1	0	-1	1	1	1	-3	0	-1	0	-1	1	2	-1	2	-1	2	-3	0	1	-3	-3	-4	-1	1	1
	rs7565286	52	62	100	-19	18	64	34	-17	55	48	8	24	2	9	-2	-1	-7	7	-4	-10	-7	-5	5	-5	-6	8	1	-1	10	11	-9	1	2	3	-1	5	7	4	-5	-1	-9	-2	-6	-1	5	-10	-10	6	-7	0	-5	-5	0	-2	4	-2	-2	1	-1	-1	-1	4	-1	3	0	-4	3	1	0	-1	-5	3	3	-1	-4	-2	3	-2	2	-3	1	0	-3	1	0	-2	-1	-1	-3	-1	-2	-3	-3	1	-2	2	0	0	-2	-2	-1	1	0	-3	-2	-2	2	-2	-3	1	2	1	2	1	0	0	2	1	3	-3	0	0	1	1	1	1	-1	1	0	1	-1	-1	0	-3	-1	-3	-1	1	0
	rs11695560	2	-4	-20	100	23	-25	4	-18	-5	-16	-9	-18	-6	3	-4	-4	-8	-8	-5	-9	-5	-15	12	10	4	-3	-10	-7	-7	1	1	5	0	2	-3	-7	-7	-6	0	2	6	-1	5	-2	-2	8	10	-1	6	-3	1	7	-2	0	-4	3	3	-3	5	2	0	-1	7	-3	-1	1	1	0	1	-2	0	0	-3	0	1	1	0	1	-3	2	-3	-2	1	-2	2	0	2	1	1	1	2	0	1	1	-2	0	2	0	-3	-1	-1	-2	2	2	2	1	-3	3	1	-2	-3	0	2	2	-1	-1	-1	-1	-3	0	2	-1	-2	-4	-1	-1	1	0	-3	1	-1	0	0	0	-2	0	1	0	1
	rs2165222	18	9	17	23	100	36	16	-73	26	37	10	35	-7	14	7	-5	-2	-3	-10	-17	-7	-7	9	-2	-10	17	-8	7	6	15	1	6	-1	0	1	0	4	3	-1	0	-1	0	-3	0	0	-2	-2	-1	-1	1	-1	-4	1	0	1	-3	-5	3	2	1	-5	4	-1	-1	-1	2	6	0	2	-2	-4	4	2	1	1	3	5	2	2	2	2	1	2	1	-1	-3	0	2	-2	-2	-1	-2	-3	1	0	3	1	-1	-1	-2	0	1	0	-1	1	-2	0	1	0	0	-1	-2	1	-1	1	0	-2	3	2	-1	-1	1	-1	0	-2	-1	2	0	0	0	2	1	0	2	1	3	2	1	4
	rs10197175	38	33	64	-25	36	100	24	-24	43	79	9	47	-9	9	-4	-6	-12	7	2	-12	-7	-7	7	-2	-5	9	1	-1	10	12	-4	4	1	0	-4	4	7	6	-2	2	-6	0	-6	2	2	-9	-10	-2	-5	6	-4	-10	4	0	3	-5	-8	2	-3	1	-3	8	-4	2	-4	-1	2	3	4	-5	-4	2	5	2	-4	-1	5	-4	0	-4	1	1	-2	3	-2	-3	-2	0	-2	-5	-6	-3	-7	0	-1	5	1	-2	-2	-4	-1	2	0	-1	-1	0	1	-2	-3	2	3	2	2	2	0	0	2	0	1	-2	0	0	-1	2	-1	1	1	1	0	0	0	1	1	-1	1	0	0	1	1
	rs11885234	39	36	31	6	16	22	100	-19	30	20	14	9	-10	-4	3	1	-4	-1	-3	-12	-1	-3	-4	1	-12	6	-8	7	-4	1	-3	6	8	4	-6	-2	-3	-1	1	2	-6	-2	-2	0	4	-7	-6	5	-4	4	-5	0	0	1	-2	2	2	-2	2	-2	2	4	3	5	-1	-3	3	-1	-1	-1	0	1	0	-4	-1	-4	-1	-1	1	-1	2	1	0	3	-1	-4	-2	0	-2	-1	-2	-4	-5	0	-2	2	1	0	-1	-1	2	3	1	0	4	-2	-1	3	-4	2	-2	-1	3	1	-3	-2	-1	3	-1	-4	-1	2	-5	-2	2	-1	-1	-1	1	4	-2	-1	0	-3	-2	-1	1	3	3
	rs12467657	-6	-11	-18	-18	-71	-23	-19	100	-24	-35	-10	-32	-10	-20	-8	6	-2	3	16	14	9	11	-2	1	11	-10	9	-3	-1	-10	1	-3	-1	-1	-5	3	-3	1	4	1	1	2	0	3	-1	-1	-2	-7	2	0	3	-2	1	1	1	-1	-1	0	1	-2	1	-1	-5	1	1	-1	-6	-3	-1	0	4	-5	-1	0	-3	-2	-3	-3	-1	-2	1	1	-2	-1	0	2	0	0	2	0	0	2	1	-1	1	-1	-1	0	1	1	0	0	-2	2	-2	2	0	-3	1	0	1	2	-3	-1	-1	-1	1	0	-1	-1	0	1	1	0	2	0	-2	0	0	1	-3	-1	1	-2	-1	-2	-1	1	-2
	rs6751229	31	32	54	-5	25	43	29	-24	100	67	37	29	-10	-4	15	0	-6	-3	-2	-9	1	-5	1	4	-6	6	-1	2	3	6	0	5	0	4	-2	0	1	3	0	3	-3	-1	-5	-1	-1	-2	-2	-2	-1	0	0	-6	3	-1	1	-2	-2	3	-1	-3	3	3	-3	4	0	2	0	1	2	-4	-3	2	0	1	-2	0	-1	-3	0	-2	1	0	0	1	-2	-2	-3	0	-2	-2	-3	-1	-2	-1	-1	1	1	-2	1	1	1	1	1	-1	2	1	2	1	-4	3	2	1	0	1	1	0	-1	0	2	-2	1	0	-1	0	-1	0	0	1	-2	0	0	-2	-1	-2	-3	-2	-1	0	1
	rs7599147	35	30	49	-16	37	81	19	-35	67	100	30	56	-11	6	8	-8	-14	6	1	-15	-8	-11	5	1	-9	9	-4	-3	8	12	-5	6	0	0	-6	2	5	4	-1	3	-4	-1	-6	2	0	-6	-6	-3	-3	7	-3	-9	4	1	1	-4	-7	5	-4	2	-1	9	-2	2	-4	2	0	5	6	-6	-4	2	4	1	-4	-1	3	-4	-1	-5	0	1	-1	3	-3	-3	-3	0	-2	-5	-5	-3	-6	-1	0	3	1	-2	-1	-1	1	3	1	0	1	1	1	-1	-3	3	4	2	2	2	0	0	1	-2	1	-1	1	-1	-2	2	-1	2	1	1	-2	0	0	0	0	-1	-1	-1	0	1	1
	rs13414127	13	9	7	-8	9	8	12	-7	35	28	100	35	-7	-11	42	-8	-10	-8	-5	-9	-1	-10	-5	8	-10	-3	-8	-6	-6	-2	-2	5	-2	-1	-9	-1	0	0	-1	4	5	5	4	3	-1	4	1	-7	2	0	2	-3	-1	3	-4	-3	-2	6	-3	2	2	9	2	3	-4	4	-4	7	3	-3	-2	1	-4	-1	1	0	-4	-1	-4	1	0	-2	2	1	-2	-2	-1	2	1	-3	-3	-2	-4	-3	2	0	1	1	2	-5	3	3	-1	3	4	1	-3	4	-7	2	0	1	1	2	2	0	-2	-3	-3	1	3	-1	-4	1	-2	0	1	1	-2	-1	1	0	0	-1	1	0	-1	0	0
	rs10211170	16	18	23	-19	33	46	8	-31	26	54	33	100	-14	12	17	-18	-21	17	-5	-20	-15	-18	9	0	-18	12	-14	-11	7	17	-2	3	3	-2	-9	-4	1	-1	-2	2	1	-1	-2	0	0	-1	-1	-2	0	8	-4	-4	5	0	-3	1	-4	2	-3	1	-2	6	1	1	-7	5	-1	4	3	-2	-2	1	2	0	0	1	3	-1	-2	0	1	0	2	3	-3	-3	-1	2	0	-6	-5	-3	-7	-1	1	5	1	-2	-1	-1	1	3	1	2	2	2	0	1	-1	2	1	2	2	1	0	-1	0	-1	0	0	1	-1	-1	2	-3	1	3	1	0	-2	1	1	1	1	1	1	1	-1	2
	rs10203115	-9	1	0	-7	-9	-10	-11	-10	-11	-11	-3	-14	100	31	-8	-6	29	-20	-14	39	11	23	-22	-12	24	-20	32	-10	10	-14	2	-6	1	-2	23	11	14	8	-4	-5	-7	-3	-3	-6	2	-5	-5	11	-6	-3	-3	-1	-4	-1	9	-5	-2	-3	-9	-2	7	-5	3	0	2	-6	2	2	-6	7	3	-2	2	-5	4	0	3	5	4	-5	-2	4	-5	0	4	1	2	-3	-2	7	5	0	6	4	-2	-3	-3	4	4	5	3	0	-1	-4	-5	-5	0	-3	2	-3	-3	-2	0	-1	0	-1	0	1	0	-3	0	1	1	0	2	-1	-2	-1	2	0	-2	0	0	0	-1	-1	-1	0	-3
	rs1822011	-2	-2	10	1	13	9	-3	-21	-3	8	-10	13	31	100	-26	-21	-10	18	-33	2	-7	-12	27	3	11	15	-3	1	11	16	-6	1	-11	-7	7	2	6	-3	-12	-6	-1	-4	-1	-11	-3	-1	1	11	-7	2	-6	0	2	-1	2	1	-1	-5	2	0	-2	0	5	-4	0	-1	6	1	-2	3	-3	2	1	0	8	5	7	9	3	0	-2	1	-2	0	-2	-1	0	1	1	-4	-2	-1	-4	-2	1	2	3	-2	-2	-2	-1	1	3	-2	-1	-2	1	1	-1	0	-3	-2	2	1	-1	0	1	0	0	2	-1	0	2	1	-1	0	0	-2	2	-1	-1	2	2	0	1	0	-1	-1	-2
	rs13431728	2	8	-2	-4	8	-5	3	-8	14	6	39	16	-8	-26	100	-10	-3	-16	-9	-9	15	-6	-1	22	-12	0	-11	-8	-4	2	3	0	3	1	1	1	1	6	6	3	3	8	1	1	-3	8	3	-5	2	-2	2	-4	-1	2	-5	-3	-2	8	-3	1	1	3	-1	2	-3	2	0	5	2	0	1	-1	-3	-1	-1	-2	-4	-2	-6	-2	-3	-2	0	0	-3	0	-4	-1	-1	-2	-3	3	0	-4	2	-2	1	-1	3	0	0	0	1	3	-1	-2	-1	-2	2	1	0	0	-5	-3	2	0	-3	0	-3	1	1	-3	-4	1	0	0	0	3	-2	0	2	-1	-1	1	0	1	2	1	1
	rs2018182	-3	-5	-3	-5	-5	-7	-2	7	-1	-9	-7	-18	-8	-22	-9	100	75	-43	-16	10	8	24	-32	-17	-5	-1	3	36	-20	-20	-5	-4	-1	1	13	16	-8	-9	-3	-7	-12	-4	4	15	11	-12	-10	-1	4	-3	2	3	0	-2	-3	4	3	2	8	-2	-3	-6	-10	-3	6	-6	1	-3	-6	5	-2	5	0	3	-6	0	-3	-4	7	0	6	3	1	-4	2	6	4	1	5	3	2	6	8	-2	3	-6	-2	2	3	-2	0	0	-2	-5	-3	0	5	-3	-1	-1	3	-1	0	-2	1	3	1	0	1	-4	2	-2	5	-1	2	-2	0	0	1	1	0	-2	-3	-2	-1	-2	0	1	1
	rs72831595	-7	-6	-9	-10	-4	-13	-7	-1	-7	-15	-10	-21	29	-10	0	75	100	-58	-22	43	25	48	-31	-23	14	-4	27	24	2	-17	4	-8	0	-1	29	23	4	4	2	-8	-18	-6	-6	8	6	-10	-6	1	1	-4	5	1	-2	-4	6	1	2	-2	4	-3	4	-9	-12	-3	7	-8	3	-1	-7	8	5	-1	2	0	-2	0	-1	1	9	-1	4	4	-1	-4	3	5	5	0	2	6	5	7	10	0	3	-6	-5	3	7	2	3	0	-3	-6	-7	-3	4	-7	1	-3	2	-1	-3	-4	1	2	0	2	1	-4	-1	1	5	-2	3	-4	-1	-1	3	1	0	-2	-2	-1	-1	-1	0	0	0
	rs2404961	3	2	9	-6	-4	8	1	3	-1	8	-6	19	-20	18	-14	-44	-59	100	38	-19	-25	-25	28	-4	-17	23	-18	-20	20	30	1	-8	4	-4	-18	-14	-5	-9	-4	4	6	-5	3	-5	-2	-1	2	5	-5	8	-4	4	0	2	0	2	2	-5	-1	1	-5	2	6	0	-7	7	-5	0	6	-3	-5	2	-1	-4	0	-3	1	0	-4	-1	-4	-1	-2	2	-3	-5	-3	0	-3	-1	1	-5	-5	0	-2	2	3	0	-5	0	-2	0	2	1	2	1	-2	2	-3	1	0	1	1	2	-1	-1	0	2	1	2	-3	2	-2	3	-2	3	1	0	0	0	0	2	1	1	1	1	0	0	1
	rs2083415	-2	-6	-3	-4	-9	2	-4	14	0	1	-4	-3	-13	-31	-7	-17	-22	38	100	11	27	23	-29	7	10	-25	21	-11	-3	-21	12	-8	18	13	-5	-7	-3	13	19	13	3	2	-6	4	-2	-6	-8	-8	-2	1	3	-2	-2	2	3	-5	-1	1	-7	-3	1	4	-3	4	-3	2	-8	-2	0	-6	-1	-2	1	-1	-5	-4	0	-5	-1	-4	-2	3	-3	3	0	-3	-3	-4	-5	2	1	-3	0	3	-5	1	-1	0	-1	3	0	-2	-2	2	3	0	-4	1	0	2	-1	0	-1	0	1	-1	-3	-1	-1	-2	0	0	-3	-1	-2	-1	1	1	-3	1	-1	-1	-1	0	-1	0	0	0	1
	rs4143022	-10	-12	-11	-9	-18	-14	-11	15	-11	-16	-8	-21	41	2	-8	11	45	-21	10	100	36	55	-30	-17	58	-28	74	-11	36	-23	5	-11	-15	-16	26	26	17	7	-8	-8	-11	-2	-9	-2	-2	-8	-8	-1	-6	-1	8	-4	-3	-9	17	-9	-4	-1	-5	-6	5	-5	-6	-4	7	-3	-5	-1	-5	4	13	-10	3	-4	3	0	3	5	6	-5	5	7	-5	1	2	1	3	0	0	6	4	1	6	3	1	-3	-5	5	8	7	6	1	-3	-3	-4	-2	-2	-4	1	-1	0	1	0	-1	-1	0	2	-1	-2	-2	1	2	0	-3	2	-1	0	2	3	-3	-2	2	2	-1	-1	-3	-3	-3	-4
	rs4662685	-9	-7	-8	-8	-6	-7	-1	7	2	-7	0	-15	11	-7	14	10	27	-27	27	37	100	66	-32	46	57	-33	44	25	-13	-46	21	-10	6	3	12	6	-2	13	15	2	-5	-2	-12	-1	-2	-4	-4	-9	0	-1	3	-5	3	-4	6	-5	-3	1	-3	-6	4	-4	-9	1	7	-2	-2	-2	-2	0	8	-7	2	0	1	2	3	2	5	-2	5	7	0	4	1	-2	-3	-6	-7	4	1	-1	2	4	-5	1	-1	0	0	4	1	-3	-2	0	-1	-3	-2	-1	2	0	-2	-1	-3	-2	1	-1	-2	0	-2	-2	1	2	-2	-2	1	-4	1	1	1	0	0	-1	-1	2	-1	1	2	-1	1
	rs6431170	-8	-4	-5	-15	-7	-8	-3	9	-3	-10	-9	-17	24	-12	-3	27	50	-27	23	55	66	100	-44	-31	40	-6	60	39	18	-30	10	-7	4	3	15	11	5	15	15	-9	-21	-4	-21	-3	-1	-14	-12	-1	-9	2	1	-6	5	-4	12	-7	-5	-2	-3	-7	7	-7	-14	2	7	-5	-3	-3	-6	7	10	-5	6	-3	-1	-1	3	0	7	-3	7	10	-3	4	1	-1	-2	-4	-5	6	3	1	5	3	-2	-3	-4	3	4	4	3	-1	-4	-5	-4	-5	1	-5	0	-1	0	-2	-3	-4	1	4	-1	0	-2	-1	-1	2	3	-2	1	-5	1	-1	2	0	0	-1	-2	0	-1	-1	-1	-2	-1
	rs28387125	3	1	6	12	8	8	-3	-1	1	7	-3	11	-23	26	1	-34	-33	30	-29	-31	-35	-46	100	11	-3	58	-29	-18	45	72	3	-3	-17	-15	-15	-6	1	-7	-11	-5	11	0	5	-7	-11	15	16	-4	5	4	2	3	1	-1	-7	3	-1	0	12	4	-11	6	6	-8	-5	4	3	2	7	-2	-2	1	-1	0	2	1	3	2	-5	4	-2	-5	2	0	-6	-4	-1	6	4	-9	-7	-2	-9	-4	4	4	2	-2	-2	-6	-1	4	3	4	0	3	-1	1	0	-1	1	3	2	2	-4	-2	2	2	0	0	-2	1	-3	1	-1	1	0	0	0	2	0	3	3	0	-1	1	3	2	2
	rs7598211	-2	-6	-5	8	-1	0	1	0	5	2	8	0	-13	4	20	-18	-25	-3	7	-18	46	-32	10	100	27	-40	-14	-16	-40	-26	17	-5	4	1	-3	-7	-9	-1	4	16	21	1	10	4	-1	11	10	-11	11	-5	5	2	-2	-1	-7	2	3	3	0	0	-3	2	5	-4	2	2	2	0	3	-8	-1	-5	-5	3	1	2	-1	1	-3	3	-2	-3	4	-1	1	-1	0	-1	-1	-2	-2	-1	-2	2	-4	4	1	-2	-4	-1	-2	-3	0	8	4	3	-4	4	3	1	-3	1	-1	1	-1	-6	-1	-1	-1	-2	3	0	-5	-2	-2	0	1	2	-1	1	1	1	0	3	-1	3	4	1	3
	rs6736203	-11	-12	-6	2	-11	-5	-11	11	-4	-7	-7	-18	24	10	-11	-5	14	-19	11	59	58	41	-6	26	100	-48	77	-19	23	-33	15	-13	-12	-14	13	11	8	2	-9	-11	2	-2	-6	-10	-10	4	5	-6	0	-2	7	-5	1	-11	11	-9	-5	2	0	-5	-2	-1	1	-7	10	-3	1	-2	-4	5	8	-7	5	-2	2	1	6	3	2	-4	3	6	-3	3	0	0	1	0	-1	2	0	-1	1	2	0	1	-3	2	3	2	3	2	-1	1	-3	-2	-2	-2	2	0	-2	0	0	0	-2	-2	3	0	-1	-2	1	1	-1	-2	2	0	0	1	2	-2	-2	3	3	0	0	-1	0	-3	-3
	rs13398585	8	7	10	-2	16	9	7	-10	5	9	-3	12	-20	15	1	0	-3	24	-25	-29	-36	-7	59	-40	-49	100	-38	39	46	77	-6	3	-17	-12	-10	1	1	-6	-6	-7	-6	-1	-3	1	-1	-1	-1	1	-2	6	-2	1	5	1	-3	1	-4	-2	9	4	-9	0	-5	-6	-5	4	1	2	4	1	-3	5	1	-1	1	0	4	2	0	4	2	0	2	1	-5	-3	-2	4	2	-5	-3	-1	-5	-4	4	0	3	0	0	-4	0	4	3	-1	-2	1	3	-1	-2	-1	2	1	1	0	0	3	0	3	0	1	-2	2	0	1	-1	-1	1	0	1	1	1	2	0	-1	-1	0	0	1	2
	rs7562905	-8	-8	1	-11	-9	1	-7	9	0	-4	-6	-14	32	-4	-10	3	27	-20	21	75	45	61	-32	-14	78	-39	100	-15	47	-24	9	-11	-8	-9	18	21	15	12	-6	-10	-11	0	-15	-6	-3	-10	-11	-2	-8	0	4	-10	3	-11	17	-12	-8	1	-6	-7	2	-4	-8	-5	9	-4	-3	-4	-6	5	8	-6	8	-4	2	0	7	2	4	-6	6	9	-5	4	1	0	1	-2	-2	4	2	0	3	3	-1	-1	-4	2	5	5	4	1	-2	-3	-3	-3	-1	-5	-1	1	0	0	0	-1	0	0	1	1	0	-2	-1	2	2	-1	2	-1	0	1	3	-2	-2	2	3	-1	0	-3	-2	-2	-3
	rs9646710	-2	-2	-1	-8	9	-2	7	-5	3	-2	-5	-12	-8	1	-7	41	29	-21	-10	-12	24	39	-19	-16	-19	39	-15	100	-31	-18	-7	6	-5	6	4	2	-4	0	4	-4	-11	0	-5	4	6	-11	-12	2	-6	1	-1	-1	4	-2	0	-2	-3	0	2	-3	-3	-2	-8	-3	7	1	2	-4	-6	5	-4	6	3	2	0	3	5	1	7	4	9	6	3	2	1	1	0	-2	-1	3	2	0	2	0	0	-3	0	2	0	1	0	-1	0	-4	-1	-3	2	0	-2	-1	1	-2	0	-1	1	3	-1	0	-3	0	1	1	2	-2	1	-2	0	1	0	0	1	-1	-2	-1	-1	-1	-1	-1	0
	rs2014297	2	2	10	-6	3	10	-3	0	3	8	-6	8	10	11	-3	-21	1	20	-3	36	-14	18	44	-41	23	45	48	-31	100	67	6	-9	-20	-22	1	16	15	3	-13	-11	-9	-1	-11	-6	-7	-2	-2	-2	-5	5	1	-6	4	-6	10	-7	-9	-1	3	0	-6	-1	-6	-8	-2	0	-2	2	3	2	5	-3	6	-5	2	-2	6	3	-1	-3	1	3	-4	4	-5	-3	-1	3	1	-3	-3	-1	-4	-2	3	1	0	0	3	0	4	5	2	-1	-3	0	1	-4	-1	0	2	2	1	-1	-1	1	1	3	2	-1	-2	3	0	2	0	0	1	0	3	0	-1	3	3	-1	-1	-1	0	0	-1
	rs10166038	9	7	13	3	13	12	2	-9	5	13	-2	19	-15	17	4	-21	-19	32	-22	-24	-48	-31	74	-27	-35	78	-26	-17	66	100	-3	0	-16	-14	-15	2	4	-4	-9	-6	-1	0	-1	-1	-4	4	4	-1	0	5	-4	-2	2	4	-5	3	-4	-1	8	7	-8	1	-2	-5	-10	3	0	6	8	-1	-4	4	1	-2	1	0	3	2	-6	2	-3	-4	0	0	-7	-3	-2	5	3	-7	-5	-1	-7	-5	5	1	2	-1	0	-5	0	4	3	0	-2	2	2	-1	-1	-2	2	2	1	1	-1	0	0	3	2	1	-3	1	-1	3	-2	0	1	0	0	2	1	2	1	0	-1	1	2	2	2
	rs7599354	-10	-13	-9	-1	0	-4	-3	1	0	-5	-1	-2	0	-6	3	-3	5	-1	13	4	23	12	1	17	15	-7	9	-5	3	-6	100	-27	13	-2	15	-23	-12	8	21	8	13	-17	-10	-4	-19	8	19	-20	10	13	4	4	17	-10	-1	12	6	-16	6	-13	3	-13	-4	3	0	6	0	-3	2	-7	5	-7	-2	7	6	9	6	6	4	6	2	5	6	1	5	-1	1	-4	-4	1	2	0	1	6	-5	7	-1	-2	-4	3	-3	-6	-2	-1	1	-3	-1	1	0	1	-2	-3	-6	-4	1	1	-3	1	-1	-3	1	4	-1	-2	-2	-5	4	0	2	1	3	0	-3	3	0	4	4	1	4
	rs58478277	7	6	1	5	6	5	7	-4	6	8	5	4	-5	1	0	-4	-8	-5	-7	-10	-9	-7	-3	-3	-12	3	-11	5	-8	1	-29	100	-18	35	-12	-22	23	11	-6	-5	9	35	9	-13	-5	12	-9	10	-13	-5	4	-1	-9	-6	-5	-12	-1	20	2	-7	2	20	14	-1	8	-3	8	-5	-5	5	-11	11	-1	-2	-2	-3	-2	-2	2	-4	2	3	0	2	1	-1	-1	-1	-2	-1	-2	-2	-2	0	-1	1	1	0	0	0	1	1	0	0	-3	1	1	-3	-2	-2	3	4	0	1	-1	-1	0	2	0	3	-3	0	1	1	3	2	-4	-1	0	1	0	0	2	-2	2	-1	-2	-1	-3
	rs17742519	2	8	3	0	-2	0	6	-2	2	1	0	4	0	-12	5	-2	-1	4	18	-16	4	2	-17	4	-13	-17	-9	-6	-20	-15	13	-17	100	63	-1	-34	-22	27	57	31	-10	-10	-6	10	12	-16	-11	10	-10	8	-13	5	1	8	-6	11	12	-11	-7	-6	12	-2	0	16	-2	-4	-4	-2	0	-4	-2	1	-2	-2	-5	-6	-3	-4	-6	-2	-4	-2	-1	3	0	-3	-2	-1	-2	-1	-1	-1	-1	0	-2	0	-1	1	-3	-2	-1	0	-3	1	1	-4	-5	0	-1	0	-3	-1	-2	-1	-2	-1	0	1	-1	0	-2	0	-1	1	1	1	-1	-1	-2	2	1	-4	-3	2	0	2	2	1	2
	rs1568190	1	6	3	3	1	1	4	-2	7	2	1	-1	-4	-7	2	2	-1	-4	12	-18	2	2	-15	2	-15	-11	-9	6	-22	-13	-3	34	64	100	2	-49	-3	47	59	30	-5	16	-2	0	8	-8	-19	17	-21	-3	-14	-2	2	2	-11	4	9	4	-9	-12	14	8	5	16	6	-6	1	-5	-3	-4	-9	6	3	0	-8	-6	-1	-7	-3	-5	-1	0	-5	4	-1	0	-3	0	0	-3	-4	1	-2	-2	0	1	-1	0	-1	-4	-1	1	-1	1	-1	0	0	-3	-2	0	2	4	-2	0	-1	-1	-1	2	1	1	-2	-2	3	1	3	1	-4	-2	-2	3	-1	-4	-2	-2	0	-1	-2	1	-1
	rs35369712	-3	-6	-2	-3	2	-4	-6	-6	-3	-6	-6	-10	21	4	2	15	30	-20	-6	25	10	15	-16	-5	10	-8	17	7	1	-15	16	-11	-2	3	100	18	34	22	-4	-9	-2	-1	-14	-16	-17	-2	-2	-4	-14	-5	6	-9	3	-12	22	-12	-9	-1	-7	-10	5	-8	-4	-2	8	-7	8	-3	-7	2	8	-5	7	2	6	7	10	9	13	-5	3	8	-7	0	7	12	4	-6	5	0	-1	12	10	-1	3	-2	-2	-2	6	5	-1	-5	2	-6	-5	-1	5	-5	2	0	-1	-3	-3	-4	2	0	-3	2	-1	-3	0	4	2	-2	3	-2	-1	-1	3	-1	-2	1	1	-1	1	-1	-2	-1	-2
	rs10194652	2	-3	2	-8	-1	1	-4	4	-5	-2	-3	-6	12	4	0	16	23	-14	-7	28	6	12	-5	-8	11	2	22	4	17	3	-24	-21	-33	-50	19	100	31	3	-35	-17	-37	-3	-18	22	18	-32	-33	-7	-6	-5	0	-22	-8	12	24	-23	-24	8	-16	17	0	3	-21	-4	-3	-2	-3	11	2	4	7	-4	5	-3	-1	-2	0	0	7	-3	2	1	-2	-3	0	2	1	-1	0	7	4	2	7	0	1	-6	-3	4	7	6	5	3	-2	-5	-5	1	4	-4	1	-2	3	2	1	0	2	2	0	0	2	-1	0	0	2	-1	0	-2	4	3	1	-3	1	2	0	0	-1	-1	1	0	0
	rs62159566	2	-1	7	-8	4	8	-3	-4	0	6	1	1	15	6	4	-8	4	-5	-3	18	-1	6	-1	-9	8	1	16	-4	15	3	-12	21	-21	-4	35	31	100	58	-24	-13	-1	45	-10	-11	-17	-1	-28	0	-34	-5	10	-30	-7	-3	25	-44	-32	33	-26	-3	0	28	-1	-3	10	-3	0	-1	-6	8	-1	4	15	-7	1	-3	12	2	5	-10	3	5	-7	4	-1	2	-6	-5	-2	-3	-6	2	-1	-2	-2	1	1	-4	1	0	-2	0	3	-3	-4	0	3	-5	-1	1	0	1	1	-2	-1	-1	0	5	1	-3	-3	3	-1	1	1	0	1	3	4	-2	-2	6	5	-2	1	-3	-3	-2	-2
	rs10206681	-1	-2	4	-8	3	7	-1	-1	3	6	2	1	7	-2	9	-8	6	-9	12	7	13	15	-7	0	2	-4	11	0	4	-3	9	10	27	46	25	4	58	100	60	31	-13	30	-25	5	-7	-19	-39	-9	-38	2	-4	-34	6	8	13	-28	-24	22	-34	-8	16	19	-16	18	4	-7	-9	2	-2	-1	1	-3	15	-3	-1	-2	12	-2	5	-8	4	6	-5	7	-3	-2	-6	-2	-3	-4	-7	0	-4	-1	-2	3	-1	-4	0	-2	-1	1	0	0	-2	1	1	-4	-1	2	1	2	-2	-2	-1	-1	0	3	1	-2	-3	0	2	0	2	-2	-1	0	0	1	-2	0	2	-3	-1	-3	-2	0	-1
	rs12478685	-2	-1	-4	0	0	-1	2	3	1	0	2	0	-7	-11	8	0	3	-4	19	-10	15	13	-9	5	-9	-4	-7	5	-13	-8	23	-7	56	58	-2	-34	-24	59	100	51	-13	-9	-19	21	7	-20	-17	-13	-11	8	-14	-8	14	13	-8	9	3	-8	-15	-9	21	-5	-17	24	-5	-5	-12	3	2	-7	2	-6	2	1	-3	-1	2	-4	0	0	2	3	1	5	-2	-4	-3	1	-1	-4	-3	-2	-4	-1	1	2	-2	-1	-1	-3	0	1	-2	4	3	2	-1	1	-1	0	0	0	-3	-1	-1	1	-1	-2	-1	0	0	-3	2	-1	2	-2	-2	-2	-3	3	-2	-5	-3	-1	-3	-1	1	2	1
	rs34860487	3	1	0	2	2	4	3	-1	4	4	6	3	-4	-5	3	-7	-8	3	13	-6	4	-11	-4	21	-8	-8	-8	-5	-12	-6	9	-5	32	29	-9	-17	-12	30	50	100	12	-9	19	53	39	-21	-17	-9	5	-8	-2	5	-9	16	-8	12	18	-10	-12	-5	22	-9	-15	28	-7	-6	-15	7	4	-20	-6	-9	-4	-3	3	0	1	3	-1	4	3	-1	4	1	0	-4	2	4	1	-3	0	-5	-6	1	0	4	1	0	-2	-3	1	1	2	4	4	3	-3	2	-3	2	1	2	0	3	-2	-3	1	-1	0	-3	1	0	-1	0	1	0	-1	-1	-1	4	-2	-4	-1	-2	0	1	1	4	1
	rs13016472	-2	-7	-7	7	0	-3	-4	1	-2	-2	5	1	-9	-2	3	-11	-17	4	2	-11	-4	-22	12	22	2	-7	-13	-11	-11	-2	13	8	-11	-6	-3	-35	-1	-13	-12	13	100	35	60	-17	-33	79	62	-24	41	-23	43	35	-25	-19	-25	3	25	15	30	-10	-19	14	32	-15	16	-9	5	-10	-9	-3	-10	2	-9	-1	5	1	-2	4	-10	9	-1	-6	7	-1	1	0	2	1	3	-8	-6	-1	-7	0	-2	7	4	-3	-7	-4	-3	-1	2	9	8	3	-4	6	1	3	-3	-2	2	1	-3	-5	2	-1	-2	-3	3	2	-7	-2	0	3	-1	1	-2	2	-3	2	4	-1	0	1	1	2	1
	rs71307287	0	-1	-1	-1	1	1	-2	1	0	1	6	2	-2	-4	9	-5	-7	-2	3	-2	-3	-4	0	1	-2	-1	0	-1	0	1	-17	34	-9	15	0	-1	43	29	-8	-9	37	100	25	-16	-22	40	-20	-10	-24	-11	20	-24	-13	-7	-11	-39	-25	59	-16	-5	-9	49	17	-7	12	0	3	-8	-8	7	-6	8	6	-3	-6	-6	0	-6	-3	-6	1	0	-4	3	-1	2	-3	-1	2	-7	-8	3	-4	-3	2	3	0	-3	-1	-4	-2	1	-1	5	1	4	-1	-2	1	2	1	2	2	0	-1	-2	0	1	-2	-1	0	1	-3	-3	2	1	-1	3	-1	1	-4	3	4	-4	-3	-4	-2	0	-1
	rs4663046	-2	-3	-3	4	-2	-4	-1	0	-3	-3	6	0	-4	-1	1	2	-9	4	-5	-11	-12	-23	6	13	-6	-3	-16	-5	-13	-2	-11	9	-7	-5	-15	-16	-11	-28	-21	18	61	26	100	38	36	46	33	24	42	-38	20	43	-43	12	-41	18	39	8	31	13	-5	6	28	-2	3	-19	7	10	-4	3	-14	8	-10	-7	0	-7	-12	-1	-8	8	-1	-8	5	-5	3	4	8	5	9	-5	-4	1	-3	-2	5	2	-1	4	-2	-8	-1	5	-1	5	3	0	-5	2	1	1	0	1	5	4	-2	-4	4	-4	-2	1	5	-3	-5	1	-2	6	0	5	-4	0	0	3	3	1	-1	0	0	0	1
	rs17014381	2	-2	-1	-1	0	2	-1	3	-2	1	3	0	-5	-10	0	15	7	-5	3	-1	1	-4	-5	7	-7	0	-5	4	-7	-3	-4	-11	9	-3	-16	24	-11	3	18	51	-15	-16	38	100	74	-39	-31	-5	26	-14	-11	2	-17	43	-15	18	9	-13	-4	33	12	-10	-25	17	-23	-9	-16	24	11	-10	-3	-5	-2	-2	-3	-4	-3	-3	1	5	7	-1	4	-1	-2	-1	3	6	5	-1	-1	-3	-3	-3	4	-2	-1	6	2	-4	4	6	-1	2	0	1	-2	-1	-2	0	5	4	2	3	-1	0	4	-4	-1	1	4	-4	-2	2	-1	2	1	3	-2	-1	1	1	1	1	0	2	2	1	2
	rs6732878	1	5	6	-2	-1	2	4	-1	2	1	1	1	2	-1	-3	9	3	0	-4	-3	-1	-2	-9	1	-8	-1	-2	6	-6	-4	-20	-2	13	8	-18	17	-18	-10	5	38	-32	-22	36	73	100	-52	-42	47	13	-21	-25	10	-14	28	-14	20	15	-17	-7	22	10	-15	-16	11	-11	-8	-5	19	4	-5	-5	0	-1	-7	-6	-9	-9	-5	-1	1	2	-1	0	0	3	1	6	3	4	3	1	-1	2	1	3	-2	-4	6	3	-2	3	4	-3	-1	-2	-2	-2	-3	-2	-1	4	4	4	4	0	0	1	-3	1	3	1	-6	2	4	-2	2	1	2	-4	0	3	-2	-2	3	0	2	2	1	2
	rs13034960	-2	-3	-9	7	-1	-7	-5	-1	-2	-4	4	1	-6	-3	9	-11	-9	-1	-5	-9	-5	-15	14	11	2	-1	-11	-11	-3	4	9	11	-17	-11	-3	-30	-1	-20	-21	-20	81	40	47	-38	-52	100	81	-25	40	-24	45	34	-26	-20	-26	2	24	18	36	-11	-11	16	38	-15	17	-8	14	-8	-6	9	-7	6	-6	-1	2	-1	-5	2	-10	6	-4	-8	5	-3	1	0	0	0	1	-4	-3	1	-3	0	0	4	3	-1	-4	-1	-2	-1	1	9	5	3	-4	5	3	1	-4	-1	0	1	-2	-3	1	-1	-2	-2	4	1	-4	-3	0	2	-1	1	-2	0	-3	2	3	0	-2	-1	0	-1	0
	rs72838525	-2	-3	-9	9	-2	-8	-5	-1	-2	-5	1	0	-5	-1	3	-9	-5	0	-7	-8	-4	-13	16	11	3	-1	-12	-11	-4	4	20	-9	-13	-20	-3	-31	-28	-40	-18	-16	63	-20	34	-30	-42	81	100	-20	59	-19	35	52	-20	-17	-21	27	42	-18	49	-9	-7	-13	31	-12	11	-9	14	-3	-2	5	-3	2	-11	0	6	3	-6	5	-10	11	-5	-9	8	-5	1	-2	1	0	-1	-1	2	-1	-1	1	-2	2	4	0	-4	1	-1	-3	2	7	5	1	-4	6	3	0	-5	-3	-1	1	-1	-2	1	-2	-2	-1	4	0	-2	-1	-1	2	-1	0	-2	-1	-1	1	1	2	0	1	1	-1	1
	rs7597291	-1	8	8	-2	-3	-1	7	-5	1	-2	-3	0	11	12	-5	-3	-2	7	-9	-1	-10	-3	-4	-10	-7	2	-3	2	-2	0	-22	13	12	20	-5	-8	-2	-10	-13	-9	-25	-10	25	-5	48	-25	-20	100	-25	-11	-24	23	-12	-6	-9	5	16	-5	0	-9	0	-8	17	-6	13	-8	13	-1	-9	6	-6	9	-2	-7	-6	-9	-10	-5	-1	-7	-7	-2	-9	-1	7	7	6	-2	3	4	1	5	7	2	3	-1	-8	1	5	-2	-1	0	-5	-6	-7	-6	-1	-5	0	-4	0	1	3	1	1	-2	-2	2	2	3	-5	-2	4	2	-1	2	-1	0	-4	2	3	-3	-4	1	-1	-1	-2	0	-1
	rs2176427	0	-2	-6	6	-2	-4	-3	3	-1	-3	1	-1	-7	-8	1	5	2	-6	-2	-6	2	-8	6	13	1	-3	-8	-4	-7	-1	10	-13	-11	-22	-15	-6	-34	-39	-11	7	41	-24	42	28	14	40	59	-25	100	-33	31	52	-25	4	-32	42	42	-27	47	20	-13	-19	12	-14	1	-14	8	10	3	-4	-8	0	-12	-1	1	-2	-10	1	-10	14	2	-7	12	-3	1	-2	2	2	1	-1	0	-2	-2	0	-1	1	4	1	-5	-1	-1	0	2	8	6	1	-4	6	2	-1	-3	0	2	4	-2	-2	3	-5	-2	0	7	-3	-4	0	-3	2	3	2	-3	-1	1	2	0	4	-2	2	4	0	3
	rs72614426	2	0	-2	-1	2	3	3	-1	-1	5	0	7	-3	3	-1	-4	-5	8	2	0	-1	2	4	-4	-1	6	1	0	7	6	12	-6	7	-3	-5	-5	-3	2	7	-7	-22	-10	-37	-13	-21	-22	-18	-10	-33	100	-46	-29	75	-15	-14	18	-31	-11	-19	-7	-11	1	-17	-8	-16	28	-16	-9	12	-12	9	-5	10	13	-3	8	10	-1	3	-2	2	6	-3	4	-1	2	-2	0	1	-3	0	1	-2	-2	2	1	4	-5	-2	-1	-3	-3	3	1	0	3	0	1	-1	0	2	2	1	1	-1	1	3	-1	-3	-2	1	1	-3	-1	0	1	0	1	1	1	0	2	2	-2	-2	-2	-1	0	0
	rs12619998	1	-2	-5	0	-1	-3	-5	4	-1	-3	0	-4	-3	-8	2	6	8	-7	0	9	4	2	2	4	6	-1	3	0	2	-3	4	5	-14	-14	6	1	12	-4	-15	-2	42	20	19	-10	-25	44	35	-24	31	-47	100	37	-55	-49	29	-35	26	26	40	-33	-21	16	20	-21	39	-9	17	-22	-21	6	-3	-1	-7	-4	5	0	-2	4	1	3	3	-3	6	-3	1	-3	0	-1	-5	2	1	-2	1	4	-6	2	2	1	-1	3	2	-1	1	3	2	1	-1	1	3	2	-1	-3	-2	-3	1	0	-3	3	2	-2	1	6	1	-3	0	-1	-1	-1	3	0	-3	2	3	0	0	0	1	-1	0
	rs2002629	1	3	-4	6	-5	-8	1	0	-5	-8	-3	-2	-2	-1	-4	4	3	2	-4	-4	-5	-7	3	3	-6	1	-11	0	-8	-1	3	0	4	-2	-11	-21	-31	-37	-9	6	33	-24	43	5	13	33	51	24	54	-28	35	100	-42	-29	-35	44	81	-34	70	-25	-11	-17	38	-18	28	-20	23	-11	-14	3	-12	7	-17	-3	1	-4	-16	0	-7	10	-2	-8	7	-6	4	2	6	2	4	1	1	1	2	0	3	-1	-2	6	-1	-4	0	1	-1	4	0	-2	-6	2	1	-2	-2	1	4	4	-3	-2	1	0	-3	0	2	0	0	1	-3	3	0	2	-4	3	2	0	-1	3	-3	0	1	0	2
	rs72614427	-3	-2	-1	0	3	3	1	-1	2	4	0	4	-4	2	-1	1	-1	0	0	-2	5	6	-1	-2	3	3	4	5	4	0	17	-11	1	2	4	-9	-7	7	16	-8	-25	-12	-42	-16	-13	-25	-20	-12	-25	74	-56	-43	100	-18	-16	22	-46	-13	-31	-8	-12	-12	-24	-9	-13	24	-10	-10	9	-10	7	-3	13	15	-2	11	11	-1	5	1	6	7	-1	6	2	3	-1	-3	0	-1	2	3	1	0	0	3	4	-7	-4	-2	-7	-7	3	1	3	4	4	2	-1	3	2	0	-1	0	1	2	1	-3	-2	-3	4	-3	1	-1	-1	0	1	0	-1	-1	1	0	-1	-1	-2	-2	0	1	0
	rs10167565	1	-2	1	1	1	2	2	0	-1	2	3	0	-1	1	2	-6	-8	5	4	-8	-5	-5	1	-1	-10	1	-10	-3	-5	4	-9	-5	7	1	-12	12	-3	8	13	16	-18	-6	11	43	27	-20	-17	-5	3	-15	-47	-27	-17	100	-15	13	-14	-14	-28	63	39	-13	-26	43	-52	-6	-28	42	24	0	5	-5	0	-6	-1	-6	-1	-1	-4	-1	-3	-2	-3	1	-8	-7	-5	4	-1	-4	-3	-6	-8	-4	0	-2	0	2	-1	-1	4	6	-1	0	1	-1	-2	1	-2	-3	-1	1	0	1	-3	-1	2	-5	-3	2	0	-5	-5	1	1	-1	1	0	-2	-1	0	0	0	0	3	2	1	1	1
	rs12475670	-1	0	3	-5	1	2	-3	0	1	0	-4	-5	10	1	-4	0	9	-2	3	19	7	14	-8	-8	12	-3	18	1	10	-5	-1	-3	-5	-10	23	23	27	16	-6	-8	-25	-11	-41	-16	-14	-26	-21	-9	-32	-14	30	-36	-17	-14	100	-61	-35	0	-26	-11	-7	-10	-26	-6	13	8	-6	-8	-8	4	12	-9	5	-6	8	4	13	8	11	-9	0	9	-4	2	0	-2	-4	-5	-8	7	5	-2	4	5	-8	-2	2	-2	3	9	3	-2	2	-11	-5	-2	9	-4	-1	-2	1	-4	-6	-7	5	2	-5	7	8	0	-6	6	6	1	1	-5	0	-5	9	-5	-1	0	1	0	6	3	-1	-2	-3
	rs4402698	-1	0	-1	5	-2	-3	3	-1	-1	-3	-2	1	-5	1	-3	4	0	1	-4	-9	-3	-7	3	4	-8	0	-11	-2	-7	2	14	-12	10	3	-12	-23	-45	-30	8	11	3	-40	18	18	20	2	28	5	44	19	-35	45	22	12	-61	100	58	-63	41	15	16	-41	3	13	-22	-6	1	12	12	-9	-6	2	-10	8	-1	3	-10	-1	-6	11	0	-4	6	-2	2	1	2	1	3	-2	2	0	-2	-3	3	-1	3	1	-5	-4	-4	-2	2	3	3	1	-3	5	0	-2	-3	0	2	4	-3	0	4	-5	-4	2	4	-4	-1	2	-1	4	0	2	-5	1	3	-2	-2	2	-1	0	0	-1	0
	rs4405698	2	3	-1	3	-6	-6	2	2	-2	-6	-2	-3	-1	-3	-2	3	3	0	-2	-3	-2	-5	0	5	-6	-5	-8	-3	-9	-3	6	-1	13	8	-10	-24	-33	-27	1	17	25	-26	38	9	14	25	44	17	45	-31	26	83	-45	-15	-35	59	100	-38	69	-28	26	-21	30	19	14	-23	20	-5	-11	3	-9	3	-19	-4	1	-4	-18	1	-8	10	-4	-10	6	-8	1	0	4	2	3	1	1	0	1	-2	2	-3	-2	6	-1	-3	1	1	-1	2	1	-3	-6	2	0	-3	-3	1	3	4	-3	-3	1	-1	-2	1	1	0	0	2	0	3	-2	1	-4	2	2	-2	-2	2	-2	-1	0	-1	0
	rs62157038	2	1	0	-4	2	2	-2	1	1	4	5	3	-3	-4	8	1	-3	-3	1	-1	-2	-4	1	1	0	0	1	-1	1	1	-16	19	-10	4	-2	9	32	22	-8	-8	16	60	8	-12	-16	18	-19	-4	-28	-11	26	-34	-13	-13	0	-63	-38	100	-26	-11	-10	63	20	-8	16	1	4	-12	-11	8	-4	7	7	-4	-8	-7	-1	-8	-5	-7	-2	-4	-3	0	-3	2	0	3	1	-3	-5	2	0	0	1	2	-3	-4	4	-5	1	5	-3	5	0	3	0	-3	2	5	4	1	0	-2	2	-1	-1	1	2	-3	0	-2	0	-4	2	-1	-2	0	-3	2	-4	-1	0	-4	-4	-4	0	2	0
	rs10177866	1	0	-2	4	1	-2	2	3	-2	-4	-2	-1	-10	-1	-1	10	6	-2	-8	-4	-2	-3	12	0	-1	10	-7	3	3	8	8	0	-9	-11	-7	-13	-27	-34	-15	-11	29	-17	30	-3	-6	36	49	-1	48	-17	39	69	-30	-27	-26	41	69	-27	100	-22	-20	-12	31	-14	22	-15	28	-12	-11	12	-10	10	-14	0	2	1	-11	4	-6	13	1	-9	9	-8	-4	-3	2	6	4	-4	-2	-2	-4	-4	4	-1	2	4	-3	-8	0	4	1	4	-1	-1	-4	1	3	-1	-1	1	2	1	-2	-2	1	1	-1	-1	2	1	-5	-1	-2	2	1	3	-2	3	2	4	2	2	-2	1	2	0	2
	rs74598592	-1	-3	1	2	2	1	-1	-3	-2	2	1	0	-1	3	0	-4	-6	4	0	-6	-6	-8	5	1	-4	4	-6	-3	1	7	-13	-5	-6	-12	-9	18	-2	-7	-8	-4	-9	-4	14	34	22	-10	-9	-7	20	-8	-33	-24	-7	64	-11	14	-28	-11	-22	100	-8	-10	-19	-7	-49	-3	-23	51	34	-6	-2	0	4	-4	-5	-6	2	-3	-4	0	0	2	0	5	-4	-4	-2	1	-1	-2	-2	-4	-4	-2	0	-1	2	2	0	1	3	5	1	2	2	3	0	0	1	0	0	1	-1	1	-1	0	3	-4	-2	2	2	-2	-3	0	1	2	1	2	0	-3	-1	3	3	0	4	2	-1	-1	-1
	rs61405503	5	3	-1	1	-5	-2	1	2	4	0	1	-3	8	-2	1	-5	3	-4	3	7	4	7	-10	-3	0	-9	3	-5	-4	-8	3	4	11	13	4	0	1	16	19	20	-18	-8	-10	8	5	-9	-4	0	-11	-10	-17	-9	-12	37	-5	15	26	-10	-19	-8	100	-9	-7	75	-26	-7	-13	17	3	5	12	-10	-2	-6	0	-5	-8	-2	-2	-4	-5	-6	-4	-3	-2	-1	-3	0	-1	4	4	-2	1	-2	0	-6	-4	3	4	7	4	0	0	-3	-3	-4	-2	-1	-3	-3	-2	1	0	2	-1	1	-1	-4	-6	2	0	-3	2	-2	5	-1	-3	-3	-2	-4	-1	-5	-3	-2	0	-3	-4	-3	-3
	rs72837111	8	4	4	-2	2	7	4	1	1	7	6	7	-4	2	2	-6	-10	3	2	-5	-7	-8	7	0	-3	4	-4	-1	1	4	-14	19	-1	8	-9	3	27	19	-4	-6	14	49	6	-11	-16	17	-13	-7	-20	2	15	-17	-11	-12	-11	-39	-21	61	-13	-9	-8	100	42	-7	14	4	16	-10	-7	5	-10	12	4	-4	-7	-7	1	-7	-5	-4	1	-2	-3	2	-7	-6	0	7	4	-7	-8	-5	-10	-2	3	4	-3	4	2	-5	6	9	-4	9	1	3	-5	-2	-4	3	4	7	6	4	-3	-1	2	0	-6	-2	1	1	-6	-2	0	-1	1	2	-2	3	-2	1	1	-2	-4	-3	1	1	2
	rs13419545	2	2	-1	7	-2	-4	3	-4	-2	-3	2	2	3	6	-3	-11	-12	7	-4	-7	-13	-17	6	3	-1	-5	-9	-10	-6	0	-5	13	1	6	-6	-20	-4	-18	-17	-13	32	15	28	-25	-14	37	31	17	13	-15	16	38	-24	-25	-27	6	31	16	29	-18	-5	41	100	-17	32	-12	50	-15	-19	15	-17	18	-13	-6	-2	-6	-9	-1	-8	0	-8	-7	-1	-5	2	1	5	3	5	1	-1	0	1	0	2	-1	-3	8	2	-1	4	4	-2	4	0	-2	-5	1	1	1	-2	1	4	3	-1	0	0	1	-2	0	0	0	0	1	-2	1	1	2	-1	2	1	1	-1	2	-2	0	1	0	2
	rs7609186	4	2	2	-2	-3	2	4	5	3	1	3	0	1	-4	2	-4	-2	1	7	0	3	4	-6	-1	-4	-6	-2	-4	-6	-5	3	0	17	15	0	-6	-1	18	24	25	-13	-7	-6	12	6	-14	-11	-5	-14	-8	-18	-17	-9	41	-2	12	20	-8	-14	-6	76	-7	-17	100	-39	-6	-17	13	8	1	11	-12	-3	-5	1	-3	-4	0	0	-2	-3	-5	-3	-5	-6	-4	-5	2	-1	0	0	-5	-4	-4	0	-5	-3	1	0	0	2	3	-3	-4	-1	-5	1	0	-3	-1	-2	-2	-2	-2	-1	-1	-1	-3	-3	-1	1	-4	-3	0	3	-2	-2	-2	0	-4	2	-5	-3	-2	1	-1	-3	-2	-1
	rs12466070	0	2	0	-3	-1	-3	-1	0	1	-2	-3	-6	1	-3	-3	9	9	-9	-4	5	5	6	-8	1	7	-5	7	8	-4	-10	-2	7	-1	7	9	-2	8	4	-3	-4	14	11	5	-19	-7	16	10	11	0	-18	38	28	-14	-51	12	-22	14	16	20	-50	-25	13	32	-37	100	-27	41	-46	-50	22	-15	15	0	-6	1	-3	-1	0	5	-4	5	7	-2	3	7	8	4	-4	1	5	0	7	9	3	0	-2	-4	3	6	3	2	-2	-2	-1	-4	-3	0	-4	1	1	2	0	1	-1	2	2	0	5	4	0	-3	4	7	2	1	1	-3	1	1	1	-1	1	1	0	-3	-2	0	1	0
	rs10194355	-3	-3	-5	2	3	-2	-3	-1	0	0	3	4	-3	1	4	-6	-6	6	-1	-1	-1	-3	4	2	-2	4	-3	1	1	3	6	-3	-4	-6	-2	-1	-3	-8	-6	-5	-7	0	-17	-9	-8	-7	-8	-8	-12	30	-10	-19	24	-6	6	-5	-22	1	-13	-2	-7	3	-11	-6	-26	100	-31	-9	24	-24	27	-22	5	14	-6	7	0	-4	-3	-1	-4	-5	0	-3	-1	-4	3	3	1	-1	5	-3	-3	2	2	3	2	-3	-2	2	-1	-4	1	3	2	4	2	1	1	2	2	-1	-3	-1	2	3	1	-3	-6	0	5	1	-6	-3	-4	0	3	1	-1	-1	2	1	-1	2	1	3	3	1	2
	rs10928992	3	5	2	0	4	1	3	-6	-1	0	-3	0	3	5	0	1	2	-5	-9	-6	-5	-5	2	0	-2	2	-5	3	-3	1	1	8	-3	2	7	-5	-3	-11	-10	-13	4	1	6	-15	-3	14	14	13	9	-17	13	24	-10	-28	-9	4	21	1	26	-23	-11	16	50	-16	41	-31	100	-33	-30	22	-21	26	-14	0	8	7	-2	7	9	1	-1	2	3	-7	8	7	5	-6	1	5	1	8	11	1	2	-5	-4	6	4	2	-1	-3	-5	-4	-8	-6	-1	-4	5	-4	-2	-1	-2	-2	5	3	-5	3	0	0	-3	3	7	4	-1	-1	0	1	3	0	4	2	-1	4	-1	0	1	-2	2
	rs59692977	1	-1	3	1	1	3	0	-2	0	3	5	2	1	3	3	-4	-3	2	0	-1	-2	-3	5	1	-1	3	-3	-4	3	5	-4	-4	-3	-6	-4	10	0	2	2	5	-7	-7	9	22	17	-7	-3	-1	10	-9	-20	-10	-8	41	-7	11	-8	-11	-10	52	13	-9	-13	10	-46	-8	-32	100	60	-8	2	-6	6	-5	-3	-8	-2	-3	-4	0	-1	1	-3	5	-1	0	-2	1	1	-2	-3	-1	-2	-3	2	-2	1	2	2	-1	1	3	2	1	0	1	-1	0	-1	1	1	3	2	4	-1	-1	3	-5	-3	4	3	-4	-5	0	1	2	0	3	-1	-2	1	1	1	-1	5	3	0	0	0
	rs79801793	0	-1	1	2	3	3	-1	-1	0	3	3	2	-3	2	2	-7	-7	6	0	-4	-3	-6	9	3	-2	4	-4	-5	4	7	1	-6	-2	-5	-6	4	-3	-2	-1	2	-6	-7	-2	10	2	-6	-2	-7	3	12	-20	-13	10	24	-8	11	-13	-11	-8	35	1	-5	-16	5	-49	23	-29	62	100	-43	10	-17	8	7	-6	0	0	-6	-3	4	1	0	2	5	-2	-7	-2	0	-4	-2	-1	-5	-5	2	-2	4	1	-1	-4	-1	-1	1	-1	4	0	4	1	1	-1	1	5	4	-1	3	-1	-2	2	-5	-4	0	5	-2	-6	-2	-1	2	1	3	-2	0	2	2	0	1	2	4	3	1	3
	rs6736826	-1	0	0	-2	-2	-3	0	0	-3	-4	-2	-2	2	1	0	4	5	-2	-5	3	-1	6	-3	-10	2	2	3	4	2	-1	-6	3	-4	-4	-1	3	6	-1	-7	-19	-3	7	4	-8	-3	9	5	6	-2	-14	5	4	-11	0	3	-7	4	9	11	-5	5	4	14	1	20	-24	21	-5	-41	100	-3	44	1	-10	6	-3	0	5	6	-5	-4	-3	-6	-9	-5	-1	-1	2	1	7	6	-1	5	-3	2	-11	0	8	5	3	5	5	0	-9	-8	-6	1	-4	4	-4	-3	-3	0	-4	0	2	0	1	1	0	-2	0	4	-1	4	0	-1	1	4	-6	-2	4	4	-1	3	-4	-5	-6	-6
	rs56279750	-1	1	-3	1	-2	-3	-1	4	-2	-4	-2	-3	3	-3	3	-1	6	-6	-3	12	9	9	1	0	8	-2	7	-3	5	-2	2	-10	-2	-8	6	6	-2	0	2	-4	-8	-5	-12	-4	-5	-5	-2	-7	-7	8	0	-11	6	4	12	-6	-8	-3	-6	-5	11	-9	-16	12	-13	27	-19	0	12	-6	100	-80	13	16	8	19	3	6	8	-8	-2	-2	-5	-6	-4	-3	-3	2	-2	3	5	0	2	-1	2	-4	-2	1	6	10	5	-2	-1	-4	-1	-5	-1	1	-1	-2	-6	-4	0	-3	-6	-5	2	-1	-4	0	-2	1	-6	-6	3	-1	-3	-2	3	-2	-3	-1	2	-1	0	0	0	0	-2
	rs544587	0	0	3	0	2	0	1	-4	1	1	1	1	-1	3	-3	2	-3	4	0	-9	-8	-5	-1	-6	-7	4	-5	5	-3	2	-5	10	0	5	-6	-3	6	-2	-7	-9	2	8	8	-3	1	6	1	9	1	-5	-3	6	-3	-4	-10	1	2	7	7	2	-8	12	18	-12	13	-22	23	-3	-16	44	-81	100	-7	-14	-3	-13	0	-1	-4	9	1	0	5	1	3	2	2	-3	0	0	-1	1	1	1	-2	1	2	-1	-5	-8	-5	1	0	-1	-5	2	3	-4	-1	-1	7	6	0	3	7	6	-2	0	3	0	2	-2	7	5	-1	1	3	3	0	-2	3	4	1	1	2	-2	-3	-4	-2
	rs6716819	1	2	4	-4	3	5	-1	-2	2	4	-2	3	0	1	0	1	3	0	3	1	3	6	0	-4	3	2	6	4	4	1	0	-2	-1	3	7	5	15	16	3	-3	-8	7	-9	0	0	-5	-11	-4	-10	6	-3	-17	10	0	6	-11	-18	8	-13	4	-3	6	-14	-4	1	4	-14	8	9	1	10	-4	100	30	-15	10	42	-20	9	-12	16	19	-10	16	3	7	-10	-13	-6	-10	-15	11	2	1	-1	11	-4	-15	3	-2	-9	-5	0	-3	-2	2	8	-4	-4	4	5	0	2	-2	-3	1	5	0	1	-3	2	-5	3	-1	4	2	-4	0	1	-1	-7	-1	4	-7	-1	-8	-5	-2	-5
	rs10190229	-1	-2	-1	0	2	3	-4	-1	0	2	-1	1	-3	2	-1	4	1	-4	-3	-3	0	-4	1	4	1	-2	-2	0	-4	-1	8	-2	-4	-2	3	-3	-4	-4	-1	-4	0	-2	-5	-3	-7	0	1	-6	-1	11	-4	-4	15	-6	-4	6	-4	-5	1	-4	-5	-3	-4	-5	-5	12	4	-5	8	-10	14	-12	28	100	-4	69	33	-12	21	0	1	3	10	-12	4	13	-3	-9	3	-11	-9	12	1	-4	3	6	3	-16	-4	-8	-14	-11	2	-5	-1	1	5	0	-1	-4	4	-3	-7	-2	5	6	-1	-4	0	7	0	-4	4	-2	1	1	-2	-2	-1	-2	2	-4	-4	-2	1	-1	-4	-3	-3
	rs57322780	-2	-3	-4	2	3	-2	-1	-3	-2	-2	1	1	3	6	0	-4	0	-1	-4	3	1	-1	2	2	2	1	1	0	2	2	6	-2	-6	-8	6	-2	1	-1	-3	3	8	-5	1	-4	-7	6	10	-7	4	-3	7	1	-2	-3	7	0	3	-7	5	-4	-1	-6	-2	0	-1	-4	6	-3	-6	6	8	-3	-16	-5	100	61	33	83	27	39	30	7	34	-11	17	1	8	-12	-9	6	4	-2	3	16	-9	14	-8	-3	0	14	-1	-11	-5	-6	1	-5	-2	6	-6	-6	-7	-3	-1	1	-3	-5	-4	6	1	2	-5	11	-3	-1	-1	-6	2	-6	14	-5	1	6	4	1	11	6	-3	-4	-3
	rs9287566	-2	-3	-3	1	4	2	-4	-3	-1	0	0	2	1	7	-1	0	1	-4	-5	0	1	-2	2	4	3	0	-1	1	-2	0	9	-2	-8	-7	8	-2	-2	-3	-3	-1	4	-5	-4	-5	-10	3	6	-9	1	7	1	-3	10	-7	3	4	-2	-8	4	-5	-5	-6	-4	-4	-4	5	9	-8	1	-3	16	-11	7	70	61	100	54	53	39	31	25	9	33	-17	16	9	4	-16	-6	-2	-2	6	3	10	-6	15	-3	-12	-3	7	-10	-16	-2	-10	-1	-4	5	2	-5	-6	-1	-5	-7	-2	2	2	-5	3	2	7	-5	6	3	-3	1	-5	0	-6	9	-4	2	1	0	-1	8	3	-5	-6	-5
	rs9287568	0	-1	2	-1	6	5	-2	-4	-1	4	-2	5	2	7	-3	-2	0	0	1	2	3	3	2	-1	6	2	6	3	5	2	6	0	-5	-2	11	-1	13	12	1	0	1	2	-10	-4	-10	-3	-4	-12	-7	8	1	-17	10	-2	13	-9	-18	-1	-10	3	-9	1	-9	-6	-3	-2	-1	-1	1	-1	2	-1	44	34	33	54	100	40	22	19	45	27	17	20	6	-1	-6	-13	-11	-14	-16	-5	-14	9	-10	24	2	-16	-11	-1	-10	-7	3	-3	0	-2	3	-2	-8	2	2	1	-2	-2	-3	1	1	4	1	0	-3	2	-2	-2	1	-3	-1	-3	7	-1	-4	3	6	-5	5	-1	-5	-3	-5
	rs61146291	-2	-3	-3	2	3	-3	-2	-3	-2	-3	1	0	4	6	-1	-3	1	-1	-3	4	1	0	2	0	2	1	2	0	2	1	5	-2	-5	-7	8	-1	1	-2	-4	1	7	-5	-1	-5	-8	6	9	-7	3	-1	6	1	-1	-3	7	0	1	-6	6	-2	-3	-5	0	-2	-2	-3	7	-4	-6	6	6	-1	-21	-13	84	52	40	100	28	51	38	7	37	-11	15	-2	10	-7	-8	7	5	-5	1	16	-7	14	-10	2	2	15	4	-7	-8	-6	2	-5	-2	3	-6	-3	-6	-2	-3	0	-3	-5	-5	7	1	0	-4	11	-3	-1	-3	-8	4	-7	15	-5	2	6	3	1	11	7	-2	-4	-2
	rs72843819	-1	-1	2	-3	2	2	-1	-1	1	0	-3	-3	5	4	-2	7	10	-5	-2	6	5	8	-7	-2	3	-1	4	8	-2	-6	5	2	-6	-1	14	5	6	6	1	-2	-8	-2	-8	0	-2	-8	-7	-2	-8	1	1	-5	5	-5	8	-4	-6	-3	-4	-4	-1	-3	-7	-1	6	-4	9	-3	-2	5	6	-3	9	22	22	36	20	23	100	-10	38	50	-5	-10	24	19	13	-14	2	19	14	16	27	9	2	-7	-14	5	21	28	8	-12	-13	-20	-10	-7	15	-7	-6	-5	2	-7	-10	-11	4	5	-11	13	3	1	-11	16	13	-6	5	-11	-3	-10	20	-4	-3	-1	0	-4	13	4	-7	-4	-5
	rs72974093	-1	-2	-4	3	1	-3	-1	-1	-3	-4	1	0	-3	0	-2	2	-1	-2	-3	-5	0	-3	4	4	-3	3	-6	4	-4	1	7	-5	-3	-7	-2	-2	-9	-9	-3	2	12	-5	9	4	-1	9	14	-7	14	-1	5	10	1	-3	-9	10	9	-6	14	0	-4	-3	2	-4	-5	0	3	0	6	-6	-4	6	-12	1	42	33	21	54	-10	100	47	-18	78	-13	19	-8	16	-2	-7	5	3	-11	-4	23	-10	24	-14	3	-13	-8	-8	-5	-12	-1	6	-2	-5	2	-7	5	7	1	-4	0	2	6	-3	-6	-2	0	6	-4	-4	-2	-10	-3	8	0	-2	1	8	2	-4	6	2	7	4	-1	4
	rs67396441	0	-1	-1	-3	1	1	1	1	-1	0	-1	1	0	-1	-4	8	7	-5	-1	6	6	8	-4	-1	4	1	6	9	0	-5	2	0	-4	-2	4	3	2	3	3	3	1	1	1	7	3	-3	-3	-8	4	3	4	-1	7	-6	0	0	-4	1	2	-1	-7	3	-7	-6	5	-5	-1	-1	2	-6	-2	0	16	0	29	24	44	38	36	48	100	54	37	43	29	-1	21	-9	-7	2	-5	-5	-3	27	-8	31	-23	0	-2	3	-3	-7	-19	-2	0	-3	2	-4	-12	5	9	3	-2	-3	-2	5	-1	5	1	-1	-4	3	3	-1	2	-6	-2	-5	7	4	-3	-1	0	-2	3	3	0	1	0
	rs934827	0	0	2	-3	2	2	1	0	1	1	-3	0	3	0	-2	4	6	-1	4	7	6	9	-7	-3	5	-2	8	5	1	-5	3	3	-3	1	7	1	5	8	5	1	-6	1	-8	1	1	-8	-10	-2	-6	5	-4	-8	9	-3	7	-4	-11	-1	-10	1	-6	-1	-7	-6	7	-5	1	2	0	-5	-4	0	19	2	3	6	27	3	48	-19	54	100	-17	68	36	15	14	-25	-11	4	-4	12	12	21	-9	24	-18	-13	4	16	-8	-21	-14	-10	-3	-8	10	-5	-9	2	0	-8	-9	-11	2	5	-8	13	3	1	-11	11	8	1	6	-9	-6	-9	13	0	-6	-2	1	-4	7	2	-3	0	-3
	rs78821407	0	-2	-4	2	1	-2	-1	-1	-2	-2	2	2	-3	0	-1	1	-1	-2	-3	-5	0	-3	4	5	-2	2	-6	3	-4	0	8	-2	-2	-7	-3	-2	-7	-7	-1	2	9	-4	8	4	0	7	10	-7	12	-2	7	8	-1	-4	-5	7	7	-4	11	0	-4	-2	0	-4	-3	-1	4	-2	4	-6	-4	4	-10	9	36	35	19	40	-5	80	39	-18	100	-14	27	-3	18	-9	-10	3	1	-11	-4	30	-17	33	-14	-5	-21	-9	-16	-13	-11	-4	4	-6	-6	4	-7	1	6	-2	-2	0	2	8	-3	-5	-1	5	1	-3	-3	-1	-8	-5	9	1	-2	2	9	2	-4	6	1	7	5	-1	4
	rs79527490	1	2	2	-2	1	3	3	0	1	3	-1	2	-1	-2	-1	-1	-1	1	4	2	4	5	-3	-2	4	-1	6	1	3	-2	-1	2	2	4	-1	-1	3	7	7	4	-3	2	-5	2	3	-6	-8	-1	-3	6	-4	-8	8	0	4	-3	-10	2	-10	4	-5	2	-6	-5	3	-3	-7	4	3	-11	-8	0	18	-12	-11	-17	22	-12	-9	-13	44	71	-15	100	18	-7	2	-17	-18	-15	-18	-6	-17	19	-16	39	-6	-21	-19	-10	-19	-13	-3	12	6	0	-4	1	-5	9	0	-1	-1	-2	-1	3	0	5	2	0	-4	-4	0	3	2	-1	-6	-3	-3	4	-6	-2	1	-1	-4	0	4	3	2
	rs7562227	-1	0	-1	1	0	-2	-1	-2	-1	-2	-2	-2	4	-1	-2	1	2	-3	-1	0	1	0	-6	2	-1	-4	-1	3	-6	-6	6	2	-1	0	6	-1	-2	-3	-1	1	2	-1	4	0	4	2	2	5	2	-2	2	6	2	-9	-2	3	3	-3	-3	-4	-2	-4	4	-8	8	-1	10	-2	-2	-6	-7	5	0	3	17	14	6	15	22	21	32	35	29	20	100	45	53	-55	-15	38	24	33	57	60	-27	38	-41	-7	-4	29	-25	-50	-33	-13	-3	-13	0	-1	-1	-2	-3	-11	-12	-8	12	10	-16	7	5	6	-7	8	10	5	-7	-6	8	-3	8	-3	10	0	-7	8	6	7	2	-5	3
	rs6710752	0	0	-1	1	-1	-2	-1	0	0	-2	-2	-3	0	1	1	5	4	-4	-2	1	0	-2	-4	2	-1	-3	-1	1	-5	-4	1	0	-3	0	10	1	1	-1	-2	-3	2	3	5	-2	0	2	0	5	-2	0	-2	1	3	-6	-3	0	0	3	-4	-4	0	-3	2	-3	7	-3	6	0	-6	-1	-3	2	4	13	0	8	-4	-3	20	-8	-3	12	-4	-8	43	100	25	-25	49	-19	-21	83	51	-28	32	-17	-7	-31	23	-13	-27	-23	-2	-17	-7	-1	15	-3	9	-6	0	-11	-4	-7	14	6	-6	-7	-4	9	2	-3	13	5	-2	4	2	3	1	-9	10	0	-4	4	5	-2	-6	-8	-5
	rs6754293	-1	-1	-2	2	1	-2	-2	-2	-2	-2	0	-1	3	1	-3	2	2	-4	-2	1	-1	-3	-2	2	1	-2	0	1	-3	-3	2	0	-3	-2	3	2	-6	-6	-2	2	2	-2	6	4	6	0	1	4	2	0	0	7	1	-7	-6	2	3	1	2	-3	-5	1	6	-9	7	3	6	-2	-3	-2	-6	4	-11	-5	9	3	-5	11	12	16	22	14	18	4	54	25	100	34	47	25	29	11	30	37	32	21	-63	39	37	17	32	18	-51	2	-9	-4	-8	-8	3	-4	10	6	-3	-1	7	4	-3	4	6	6	-4	2	6	-1	-7	-3	5	-3	5	1	6	0	-5	7	4	7	2	-3	3
	rs11693422	1	-1	-1	0	1	0	0	1	-1	0	2	1	-2	1	-1	0	0	-1	-2	1	-4	-3	4	0	0	2	0	-2	3	4	-6	-1	-1	-1	-5	2	-4	-3	0	3	0	0	3	5	2	-1	-1	-2	1	2	-1	1	-2	3	-4	0	1	4	6	2	-3	7	3	0	-2	4	-5	0	1	2	2	-3	-12	-9	-11	-14	-14	-6	-13	-4	-9	-24	-10	-17	-53	-23	33	100	66	-21	1	-28	-38	-35	62	-23	-10	43	37	-19	57	73	-11	17	-3	13	-7	-7	4	3	13	17	10	7	-10	-9	16	-5	-2	-2	6	-8	-8	-9	2	5	-6	1	-5	7	-7	0	4	-5	-4	-2	0	5	-1
	rs11694743	1	-1	-2	1	0	0	0	1	-1	-1	1	0	-2	2	0	3	1	-3	-3	1	-3	-4	2	2	0	0	-1	-1	0	1	-4	0	-3	0	4	1	-2	-3	-1	1	3	3	7	4	2	2	0	2	0	2	-4	3	1	-1	-9	2	2	3	4	-1	-2	4	5	-2	2	2	1	1	-3	0	0	-1	-7	3	-9	-5	-13	-8	4	-9	-8	-11	-11	-19	-13	52	46	65	100	-39	-21	40	1	-56	82	-32	-14	17	48	-27	26	45	-10	7	-6	13	1	-8	11	-1	10	9	8	3	1	-2	11	-14	-10	6	9	-11	0	-3	0	9	-3	5	-5	1	2	3	2	0	-1	-2	-4	-1	-3
	rs4663096	-3	-1	-1	0	-1	-5	-2	-2	0	-3	-1	-5	8	-2	-3	3	6	-2	0	4	2	5	-8	-3	0	-3	2	5	-4	-6	2	-1	-1	-2	0	5	-3	-4	-3	-2	-8	-7	-5	-1	3	-4	0	4	-2	-2	3	3	-2	-5	7	-2	2	-2	-2	-3	3	-6	2	-2	7	-1	6	-3	-4	6	0	3	-12	-12	4	-4	-16	5	17	6	1	1	5	-16	36	-19	26	-18	-37	100	83	-22	62	60	-38	-21	-28	52	16	67	30	-16	-24	-16	-4	-13	-2	2	-3	-8	-7	-8	-6	-5	6	3	-14	13	12	-7	-6	14	8	-1	-7	-10	11	-4	12	-7	5	-1	-6	6	3	5	1	-5	3
	rs7584040	-4	-2	-3	1	-1	-5	-3	-2	-1	-4	-1	-4	6	-2	-3	2	4	-1	-1	2	0	2	-5	-3	-1	-1	1	4	-3	-4	2	-2	-1	-3	0	3	-5	-6	-3	-2	-5	-8	-5	-2	1	-3	2	2	0	1	1	3	2	-5	4	2	2	-4	-1	-3	2	-8	0	-2	2	6	1	-3	-2	5	2	1	-17	-10	2	-4	-19	3	11	4	-6	-6	2	-18	21	-20	30	6	-17	83	100	-25	48	46	-19	-26	-5	38	3	57	18	-22	-5	-10	-2	-8	-4	4	7	-10	-12	-10	-6	-5	2	0	-9	11	11	-6	-3	11	6	-3	-5	-9	10	-2	10	-6	5	2	-5	5	2	3	1	-4	3
	rs2276574	-1	1	-1	0	0	-2	-2	0	0	-2	-1	-2	0	-1	5	4	5	-4	-3	1	1	0	-2	1	-1	-1	-2	0	-3	-2	2	-1	-1	1	9	1	2	1	0	-3	0	3	2	-3	-1	3	1	4	-2	0	-1	1	2	-6	-3	-1	0	4	-3	-4	-1	-2	-1	-4	6	1	6	0	-3	-3	1	-1	9	12	-3	4	-9	-7	16	-12	-9	8	-11	-7	31	82	12	-26	41	-21	-25	100	62	-34	40	-22	-10	-35	31	-15	-31	-25	-4	-14	-8	2	16	-3	15	-7	-3	-13	-5	-10	14	4	-6	-10	-8	7	4	-6	12	4	-2	4	2	5	-1	-9	11	1	-4	4	2	-4	-6	-9	-4
	rs13032148	-3	0	-2	0	-1	-5	-3	-2	0	-4	-2	-6	6	-3	2	6	8	-5	-3	4	2	3	-7	-2	-1	-3	0	4	-5	-6	2	-2	-2	0	8	5	-1	-3	-2	-5	-6	-3	-3	-3	1	-1	1	7	-3	-3	2	3	0	-9	3	-2	2	2	-4	-5	2	-7	1	-5	10	0	10	-3	-5	3	0	2	-2	1	1	0	-20	-2	25	-4	-7	7	-5	-18	53	50	30	-34	3	62	47	62	100	21	2	-35	-31	15	37	43	-1	-33	-23	-24	-9	-9	11	-1	10	-12	-8	-17	-8	-11	16	6	-15	3	5	0	-1	6	16	2	-7	-5	11	1	8	-13	12	0	-8	8	4	0	-4	-12	-1
	rs35322174	-2	0	0	0	1	-1	-1	-2	0	-1	-1	-1	4	-1	-3	-2	-1	0	1	0	2	1	-3	2	2	-3	2	2	-3	-4	7	0	0	-1	-2	0	-2	-1	0	2	-1	-4	-1	0	3	-1	1	2	1	-1	4	3	0	-6	3	-1	0	-1	-2	-2	-2	-2	1	-6	5	1	3	-3	1	-4	-4	4	0	-5	17	10	12	18	8	27	31	23	33	22	61	-28	40	-33	-54	59	43	-35	20	100	-62	63	-45	13	-22	41	-2	-34	-38	-4	2	-15	-10	-1	-10	5	0	-4	-13	-6	5	6	-16	17	15	-1	-12	10	5	1	-8	-13	9	-8	7	2	2	-4	-6	5	3	9	7	0	7
	rs35103166	1	1	-1	-1	1	0	-1	1	0	0	1	1	-1	1	4	2	3	-3	-3	2	-2	-2	2	-1	-1	2	-1	-1	2	3	-6	-1	-2	0	2	3	-1	0	0	-1	-1	3	4	3	2	1	-2	2	-1	2	-4	2	0	0	-8	1	1	4	3	-1	-2	5	2	-2	2	4	2	1	-1	2	4	-3	-1	2	-9	-7	-14	-8	3	-13	-11	-9	-20	-17	-27	31	31	62	81	-35	-15	41	4	-60	100	-39	-24	22	65	-26	32	50	-19	6	-13	11	4	-12	16	-6	10	10	6	0	-1	-2	13	-13	-11	6	8	-12	-1	-4	2	10	-4	5	-4	-1	1	4	4	-2	0	-5	-6	-2	-5
	rs7575209	1	1	1	1	2	3	1	-1	0	2	0	4	-2	0	-1	-5	-6	1	2	-4	1	-3	3	5	2	-1	0	-3	0	1	7	1	1	0	-3	-5	0	2	2	5	6	2	3	1	1	3	2	-1	3	1	2	0	2	-2	-3	0	-2	1	0	0	-6	3	-1	-5	-1	2	-3	-1	5	-11	-5	2	11	5	16	16	29	17	-6	27	37	27	35	41	40	-15	24	-24	-31	-22	-28	-23	-37	65	-39	100	-29	-36	-43	-16	-32	-25	-24	11	6	-6	-11	-3	-10	14	7	2	-11	-3	1	5	-6	8	7	5	-9	1	-2	3	-4	-6	0	-6	-3	9	-3	-4	-2	0	1	7	8	6	5
	rs58682665	0	-2	0	1	1	1	1	0	0	1	0	1	-3	1	-1	-1	-3	3	-1	-3	-3	-3	3	-1	-1	3	-2	-1	2	4	-1	-1	-1	-2	-1	-4	2	-2	-3	0	5	0	0	-2	-5	3	4	-6	3	4	1	-3	4	1	3	2	-3	-3	1	4	-4	-4	-3	-2	-6	2	-7	2	2	0	-1	0	-3	5	-9	-2	2	-11	-14	-15	-25	-18	-14	-8	-42	-5	-62	-8	-11	-28	-5	-9	-31	-49	-22	-32	100	-46	-54	-19	-38	-24	81	6	15	13	6	18	4	-2	-14	-6	8	7	-5	-5	9	-4	-5	-6	10	2	-6	1	6	7	-4	7	-3	-2	-4	6	6	-4	-3	-4	-1	3	0
	rs11680911	0	0	-1	0	-1	-2	0	0	-1	-1	2	-2	4	0	-2	2	3	-1	-2	4	0	2	-3	-3	1	1	2	4	0	-2	-4	2	-1	0	-2	5	-3	-4	-2	0	-5	-3	1	5	6	-2	-1	2	1	-3	0	7	-5	0	-2	2	6	-4	5	0	2	4	9	-1	7	-2	8	0	-3	8	-1	2	-15	-17	-2	-13	-17	2	6	2	0	-12	-4	-21	-5	-29	39	42	18	54	40	-32	19	14	23	-36	-45	100	55	41	79	55	-40	5	-7	-1	-13	-5	-4	-4	7	16	10	9	-6	-1	5	2	-2	-4	2	4	-6	-7	-3	0	6	2	5	0	0	6	2	3	1	4	2	-1	2
	rs4663105	1	0	-1	-2	1	0	-2	0	1	0	1	-1	3	0	4	3	7	-5	-1	7	2	4	-3	-2	2	-1	4	1	1	-2	-6	1	-4	-1	6	9	3	2	-1	-2	-7	1	-3	0	2	-3	-4	3	-5	-1	1	-1	-4	-2	3	-7	-2	7	-2	-2	2	4	2	-4	9	0	6	0	-4	4	6	-5	3	-3	1	-3	-13	2	21	-16	-5	3	-23	-19	-5	22	35	38	48	16	4	32	39	-22	64	-42	-52	54	100	36	72	51	-44	-5	-15	3	6	-11	4	-8	10	9	5	-1	0	0	1	-2	-4	4	1	0	7	-6	1	1	-3	-5	6	-4	-3	-2	1	-2	5	-3	-8	-5	-7
	rs745717	-1	-2	-2	0	0	-2	-2	-1	2	0	0	-2	6	0	-1	-1	4	-2	2	7	4	5	-5	-1	2	-2	5	2	0	-4	3	3	-3	-2	6	5	1	0	-2	0	-5	-4	-10	-4	-3	-2	1	-3	-2	1	4	-1	-1	-2	9	-3	-1	-5	-5	-2	7	-4	0	-1	4	4	3	-2	-2	2	8	-7	-3	-6	14	7	-2	15	28	-7	2	14	-8	-10	27	-12	17	-17	-23	65	55	-14	42	39	-23	-16	-19	43	36	100	48	-18	-18	-8	1	-7	-3	5	-7	-8	-11	-3	-4	-1	-6	-1	-12	13	1	-4	-7	22	3	-8	1	-12	2	-12	19	-5	-5	-2	0	-1	10	5	-4	-3	-1
	rs730482	2	0	-1	0	1	1	0	0	1	2	3	0	3	1	-1	1	3	-2	1	7	1	3	-2	-2	3	0	4	0	3	-1	-6	3	-2	-1	0	7	0	0	-1	1	-5	-1	-3	3	2	-3	-3	-1	-1	-1	2	0	-6	2	4	-5	-1	2	1	2	3	6	4	-1	4	0	1	0	-2	6	4	-4	-8	-13	1	-8	-10	5	9	-10	-3	-7	-17	-18	-24	-25	31	57	27	30	19	-28	2	-2	32	-32	-37	78	72	49	100	73	-38	8	-5	5	-7	-6	-7	-4	10	18	10	8	-11	-7	5	7	0	-4	-2	9	-4	-11	3	-4	-4	-8	7	4	-10	-3	3	-5	2	1	-3	2	-2
	rs893432	2	1	2	-1	1	2	1	1	0	2	2	3	-1	1	-1	1	1	0	-1	2	-2	-1	2	-2	1	2	2	-1	4	3	-9	1	-1	-1	-4	6	2	1	-1	1	-2	2	3	7	4	-3	-4	0	0	-2	-1	-1	-6	6	-1	-4	-1	7	3	5	-2	10	3	1	0	-4	-2	3	1	6	-2	2	-3	-11	-10	-15	-5	-5	-10	-7	-7	-18	-14	-12	-47	-21	17	71	42	-14	-19	-23	-30	-31	48	-24	-22	53	50	-16	73	100	-24	12	-8	11	-2	-12	-5	-1	19	22	13	8	-8	-6	14	-3	-2	-3	3	-6	-8	-7	4	4	-5	1	-5	7	-9	0	5	-6	-4	-4	-1	4	-3
	rs6431223	0	-2	0	1	1	1	1	-1	0	1	0	1	-1	1	0	0	-1	2	-1	-1	-2	-1	3	-1	0	3	0	-1	3	3	-1	0	-2	-1	3	-3	4	0	-3	0	3	1	-1	-3	-4	1	1	-3	1	4	0	-3	4	0	3	2	-3	-3	-1	2	0	-4	-3	-2	-5	2	-7	3	0	0	1	-2	1	5	-8	-1	4	-9	-12	-13	-21	-14	-12	-5	-35	-2	-50	-8	-6	-25	-5	-4	-23	-42	-16	-27	82	-39	-42	-17	-36	-22	100	2	14	9	5	19	1	-2	-15	-6	14	11	-6	-5	12	-6	-6	-5	11	-1	-6	0	7	8	-4	9	-3	-5	-4	8	8	-4	-3	-5	-3	1	-3
	rs6759089	0	-1	-3	4	0	0	1	0	0	1	3	3	-6	-1	2	-5	-7	1	0	-5	-3	-7	6	5	-1	1	-3	-4	1	4	0	1	0	-1	-6	-5	-5	-5	0	3	10	3	6	1	-1	10	8	-4	10	1	3	6	1	-1	-12	4	3	1	7	2	-6	6	6	-7	0	4	0	-1	1	-7	-4	-1	-4	-3	-5	-6	-1	-5	-19	1	0	-8	-2	11	-9	-13	7	18	10	-17	-10	-11	-22	-2	8	13	5	4	-4	-8	7	11	2	100	40	55	-51	29	21	14	-11	38	30	45	-23	-32	24	-5	-1	-18	19	-14	-19	-10	-1	21	-4	11	-21	17	-14	4	7	-5	-28	-12	9	9	12
	rs6759460	1	-1	-2	3	1	1	2	-2	0	1	2	2	-3	0	-1	-3	-5	2	1	-3	-2	-5	2	3	-2	0	-3	-2	-2	0	3	-3	0	-2	-3	-3	-4	-3	2	4	7	-1	3	1	-2	4	5	-6	6	0	2	2	1	1	-3	3	1	-3	1	3	-4	-2	0	-2	-5	4	-7	0	1	-8	-1	-4	-2	-1	4	1	2	4	-8	9	2	-2	7	5	0	-5	-6	-4	-6	-3	-1	-7	-8	4	-14	8	14	-8	-15	1	-6	-10	13	39	100	36	-22	74	-18	40	-35	-33	40	20	-6	-8	-4	-10	-8	-11	17	-1	-14	-9	-19	1	13	-1	-10	5	-1	0	-3	5	-13	1	13	5	20
	rs2118507	0	-1	-1	1	-1	1	-2	1	0	2	1	2	-5	0	0	0	-3	1	-2	-2	-4	-6	5	2	-2	2	-3	-3	2	4	-3	1	-4	-2	0	1	-1	-2	-1	2	5	2	1	1	-3	5	3	-6	4	1	2	0	2	-1	-4	1	-2	3	2	4	-6	3	-1	-6	-2	4	-4	0	3	-5	-5	2	2	3	-4	-1	0	-4	-6	-1	-2	-8	-4	-1	-11	0	0	13	13	-13	-7	3	-8	-13	13	-4	11	-2	3	-6	4	10	8	56	35	100	18	26	18	8	12	36	24	39	-4	-16	21	-15	11	-20	31	-18	4	-9	-2	18	9	17	-21	2	-4	2	-2	-2	-26	-16	3	1	9
	rs72842104	0	1	3	-3	1	2	-2	0	0	1	-2	0	1	1	-2	4	4	-1	-1	2	-1	2	-1	-4	0	1	1	1	2	0	-2	-1	-4	-1	5	5	4	5	1	-2	-5	0	-6	-1	-2	-5	-6	-3	-6	0	-3	-8	5	0	8	-4	-8	3	-7	1	-1	-4	-8	1	-1	0	-4	1	3	2	0	2	11	6	-3	4	4	-3	16	-5	2	10	-7	-3	-1	13	-10	-8	0	-2	-5	15	10	-10	3	-10	6	-13	6	-2	-5	0	5	-50	-20	17	100	-17	-12	1	32	-22	-24	-34	34	31	-21	-3	11	-1	5	-10	24	10	-1	-21	10	-5	0	-11	7	-5	-11	4	7	4	3	4	1
	rs920279	0	-1	-1	3	1	-1	2	-2	1	0	2	2	-3	0	-1	-2	-4	2	0	-3	-3	-5	1	1	-2	0	-4	-1	-2	0	2	-3	-1	-4	-3	-3	-5	-4	0	0	6	-2	2	-2	-3	5	7	-4	5	-1	2	2	1	0	-2	4	2	-4	2	0	-2	-3	1	-1	-3	2	-3	-2	-1	-2	1	-3	-5	0	9	5	-2	6	-7	6	-2	-5	7	-1	1	-2	-6	-8	-8	3	5	-3	1	1	-13	-2	16	-4	-11	7	-6	-12	17	28	75	27	-16	100	-14	-12	-50	-26	63	45	-14	-21	9	-16	-8	-12	21	-10	-13	-8	-12	2	19	10	-9	-9	5	7	-1	9	-12	-1	7	-2	12
	rs35432737	-1	1	-1	0	0	-2	-1	0	-2	-2	-1	-1	0	-1	5	0	1	-3	-2	-1	0	-1	0	1	-1	-1	-1	-2	0	0	0	-1	0	-1	3	1	1	-1	-2	-3	3	2	2	-1	-2	4	3	2	2	-1	3	2	-2	-2	-2	1	2	2	4	-1	-3	-3	1	-2	1	1	5	0	-1	3	0	-2	-5	-1	-4	-4	-9	-4	-5	-5	-12	-9	-6	-6	-1	9	3	4	12	-2	8	16	11	-11	17	-12	3	-3	6	-4	-6	-5	1	22	-17	20	-12	-13	100	-9	-38	-19	-21	-30	-3	-17	14	-14	-7	-9	18	-9	-10	-9	12	21	-7	23	-8	-9	-5	15	16	-11	-9	-19	-15	-8	-12
	rs61103548	0	-1	-1	1	0	1	0	1	0	1	0	1	-1	-1	1	-2	-2	0	1	0	1	-1	0	3	2	-2	1	-2	0	-2	3	-2	1	1	0	-1	2	3	2	5	3	1	1	3	1	0	-1	-3	2	0	0	-2	2	0	0	-1	-3	2	-3	1	-3	1	-1	-1	0	3	-6	2	3	-7	-3	-1	6	-2	-5	-5	5	-2	-4	5	7	4	2	10	0	-5	-3	1	-2	-9	-10	-7	-12	7	-7	17	-1	-7	-9	-6	-6	-3	-2	13	38	8	1	-11	-9	100	24	-17	-16	-24	18	25	-14	-12	-1	-3	12	-9	-5	9	-18	2	-3	-11	-5	1	-6	2	4	-4	3	1	9	6	13
	rs4663110	1	-1	0	-2	0	3	-2	2	1	2	1	1	-3	0	-3	2	0	0	-2	0	-1	-2	2	1	0	1	0	1	1	1	-2	3	-3	1	-2	3	0	0	-1	3	-2	1	1	5	4	-3	-4	-2	0	1	0	-1	1	-1	0	-2	-2	4	-1	1	-2	5	-1	-4	3	1	-2	2	4	-3	-6	7	6	5	-8	-1	3	-7	2	5	9	1	5	2	-3	1	10	14	12	-8	-13	-2	-8	0	11	8	-13	6	9	-12	9	20	-14	-8	-35	15	32	-49	-37	23	100	51	-28	0	39	40	-8	-11	17	21	1	-21	24	19	-16	-1	2	-8	-13	-2	10	-9	-12	11	6	9	7	-1	2
	rs6742671	0	-1	0	0	-2	1	-1	2	1	2	1	1	-3	0	-1	-1	-2	1	-1	0	-1	-3	5	1	1	2	0	-1	3	4	-4	5	-1	2	-4	0	-2	-2	-2	1	1	2	2	2	2	2	1	0	2	2	-1	3	-1	0	-6	2	2	2	4	2	1	8	4	-3	2	0	1	0	2	-2	-5	6	-1	-1	-4	-4	0	-4	-8	-2	1	-8	-2	-1	-10	-11	8	19	11	-9	-9	-12	-17	-4	11	3	-6	16	8	-4	17	22	-7	41	-33	38	-22	-26	-19	-17	53	100	15	63	-19	-18	31	3	15	-4	2	-10	4	6	11	19	-9	8	-9	8	-6	-4	0	-5	-11	-7	-2	1	-2
	rs6730476	1	1	1	2	0	1	2	-1	0	2	1	1	0	2	-4	0	-2	1	-2	1	-4	-2	2	-3	-1	2	0	0	2	2	-6	2	-2	-1	-3	0	0	-3	-2	0	2	1	4	0	3	0	0	3	2	0	-1	4	-1	0	-5	2	2	0	3	1	-2	5	4	-3	1	-2	-1	0	-2	2	0	1	-1	-7	1	-5	-2	-1	-11	-2	-1	-9	-2	-2	-10	-4	-1	11	8	-4	-4	-6	-7	-11	6	-11	7	13	4	-3	10	13	12	28	41	23	-23	62	-21	-16	-27	14	100	72	-37	-31	39	-19	-14	-17	25	-16	-20	-15	6	20	6	24	-13	-3	-9	14	14	-6	-21	-20	-5	-2	2
	rs6751149	0	0	-1	2	-1	0	0	0	1	2	2	1	-1	2	-3	-2	-3	2	-2	-1	-4	-5	3	1	-1	1	-2	-1	0	2	-4	2	-1	-1	-4	-2	-4	-6	-3	1	3	-1	5	0	3	3	4	2	5	0	0	6	-1	0	-7	5	5	-3	5	2	1	4	6	-4	0	0	0	1	0	-2	-3	4	-5	-2	2	-1	-3	0	-12	1	-4	-11	1	-3	-6	-8	3	8	4	-3	-3	-10	-10	-4	1	-2	6	11	-1	-1	8	8	10	45	20	39	-34	44	-30	-24	2	63	71	100	-33	-35	43	-13	7	-14	22	-17	-7	-5	5	26	3	19	-16	-2	-5	5	4	-1	-22	-14	0	-3	3
	rs905657	0	0	0	-2	0	1	-2	-1	1	0	1	0	-1	0	2	1	0	-1	-2	0	-1	-1	-1	0	-2	0	-1	1	-2	-1	1	-1	-4	-2	2	4	1	0	-1	-1	-3	-1	0	1	2	-2	-2	1	-2	-1	1	-3	1	-3	3	-3	-4	3	-4	-1	-1	-3	-2	-3	2	2	4	0	1	1	-6	6	-2	5	-5	1	-3	-4	5	0	-2	2	1	1	13	16	6	-11	0	5	1	15	16	6	-2	2	-5	-7	0	-6	-11	-8	-6	-20	-7	0	33	-12	-2	16	39	-16	-37	-29	100	59	-63	-10	24	20	2	-16	35	28	-45	-22	25	-13	-11	-19	36	-7	-27	32	8	19	16	-10	12
	rs6431230	2	1	1	-2	0	1	-1	0	0	0	-2	-1	0	0	-1	3	3	-2	-2	1	1	3	-2	-2	0	1	0	4	-1	-2	1	0	-4	-1	1	4	2	1	-1	-2	-4	-1	-2	2	2	-2	-2	-1	0	0	0	-2	2	-1	3	-1	-3	0	-3	1	1	-1	-2	-3	3	1	2	1	-1	2	-5	5	4	5	-4	1	2	-4	7	5	7	7	7	4	11	8	2	-11	-2	3	-1	5	6	6	-3	5	-4	-3	0	0	-8	-7	-5	-31	-9	-15	31	-19	-16	21	39	-17	-30	-33	58	100	-36	-22	-13	38	-2	-12	26	22	-20	-15	6	-23	-5	-10	13	-9	-12	11	20	15	6	2	6
	rs2077309	1	1	1	0	-1	1	0	0	0	2	0	0	1	1	-1	1	1	-1	-2	0	-1	-1	1	0	1	0	0	-1	0	1	-4	0	2	0	-1	-1	-1	-1	-1	0	3	1	4	2	0	3	2	-1	3	2	-1	3	0	1	-6	5	3	-2	3	3	-1	4	3	-2	2	-1	-3	2	0	-1	3	-3	4	0	-3	-3	0	-4	-10	-3	-1	-8	-3	-2	-16	-6	-3	17	12	-12	-6	-5	-14	-16	14	-8	9	6	2	-12	5	14	11	22	-4	21	-19	7	14	-14	-7	31	39	42	-61	-34	100	-34	-16	-14	37	-21	-25	-18	41	55	-26	43	-12	-8	-26	26	39	-30	-15	-36	-27	-5	-24
	rs10198483	-1	-1	1	-1	2	1	1	-1	1	0	-1	0	0	-1	0	-1	0	1	2	-1	1	1	1	0	2	0	3	0	2	1	1	1	2	2	0	-1	2	2	0	0	-1	-1	-4	-3	-2	-2	-2	1	-3	0	1	0	-1	-3	6	-4	-1	0	1	-2	-4	-1	2	-2	4	-3	2	-4	-3	0	-3	3	1	-4	5	2	5	6	10	-4	5	13	-4	7	6	-9	5	-3	-13	11	9	-10	0	16	-11	10	-5	2	-1	13	8	-1	-7	-4	-9	-17	-4	-15	-14	-9	-12	2	-19	-13	-12	-22	-34	100	49	-13	-71	58	20	14	14	-26	-10	-31	33	36	-4	-22	-16	-5	10	23	15	23	12
	rs72961076	-1	0	0	-2	0	0	-1	0	1	0	0	1	-2	-1	0	1	-1	1	0	-2	-2	-2	0	1	-1	-1	0	-1	-1	0	1	-3	2	1	-1	0	-2	0	0	2	-1	-4	-2	0	1	-2	0	0	0	-1	1	-1	-1	-2	4	-1	0	1	0	-1	-3	-4	-1	-2	3	-1	-1	-2	-2	0	-4	4	1	1	0	3	1	0	1	0	1	2	1	3	5	-5	7	-1	-10	11	10	-7	4	16	-10	8	-6	-2	-4	0	0	-1	-6	1	-8	12	8	-7	-7	0	18	17	-14	8	24	-12	-16	49	100	-6	-32	-7	55	41	-10	2	5	-10	-7	-6	16	-20	-24	15	-11	4	10	-8	3
	rs7355740	0	-1	-1	-1	1	1	-1	0	0	1	0	1	-1	1	0	-3	-2	-1	-1	-1	-1	-2	0	1	0	-2	-1	-1	-2	-1	-1	2	0	1	-2	-1	-1	-1	-1	-1	0	-1	1	0	1	0	1	2	0	-1	-1	0	-2	1	1	0	1	-2	-2	1	0	-1	1	-1	1	-1	1	2	0	-1	-1	0	-3	5	2	4	-2	-1	0	-1	-3	-1	5	-1	7	10	7	-1	7	-6	-5	8	1	0	7	5	-6	-5	4	-3	-3	-2	-6	-16	-11	-21	-4	-10	-8	-3	20	-4	-17	-13	19	38	-13	-14	-6	100	-39	-9	16	21	-2	-3	-11	-22	1	-9	11	-4	2	6	38	20	-11	-6	-13
	rs11890243	1	1	-1	1	-1	-1	-1	0	0	-1	1	-1	1	1	0	3	1	-2	-3	1	-2	-2	0	0	-1	1	-2	0	-1	0	-1	-1	-3	-3	1	2	-2	-3	-2	1	3	1	4	3	2	4	3	-2	5	1	2	3	2	-1	-4	4	1	-1	2	2	-1	0	-1	-3	-1	3	-1	3	3	-1	0	0	1	2	-4	-3	-4	-4	-8	5	-3	-10	2	-5	-5	4	-4	4	9	-4	-2	7	2	-12	8	-11	10	2	1	-7	-4	1	11	17	17	32	8	21	18	11	3	2	24	22	5	0	36	-71	-32	-38	100	-45	-26	-23	-16	32	20	48	-28	-30	-2	30	19	1	-31	-32	-8	-18	-3
	rs113528216	0	-1	2	-1	1	1	1	0	1	0	-1	-1	2	0	-1	-1	2	1	2	3	3	3	-1	0	2	1	3	1	3	0	2	-1	-1	-2	4	1	3	0	-3	-2	-1	0	-4	-4	-4	-1	-1	-1	-3	1	4	-1	-2	-3	7	-4	-1	-3	0	0	-1	-1	0	-1	1	-1	0	-2	-1	0	1	-1	-5	-4	10	5	3	11	14	-2	2	8	-2	-4	6	-5	0	-7	-10	12	10	-6	4	9	-10	0	2	4	1	21	9	-5	0	-16	1	-19	-6	-8	-8	-8	-22	-12	-15	-18	-16	-12	-21	56	-7	-9	-43	100	-11	-9	18	-30	-11	-27	54	25	-11	-2	3	-11	29	24	1	14	3
	rs111736896	0	0	0	-2	0	0	-3	0	1	-1	-2	-1	1	1	-1	4	5	-3	-2	2	1	2	-3	-1	1	-2	2	2	-1	-2	1	-2	-1	2	2	1	-3	-1	1	0	-5	-4	-3	0	2	-3	-1	2	-1	-4	1	1	0	-4	4	0	1	1	-3	-3	2	-4	0	-3	6	-4	5	-4	-5	2	-4	5	3	7	-1	6	0	-1	13	-3	4	9	-3	2	12	13	7	-9	-1	7	4	11	15	6	-1	0	-7	-6	7	4	-4	-8	-7	-19	-15	4	25	-14	-10	-5	27	5	-21	-6	36	29	-25	19	55	17	-25	-12	100	50	-7	-4	-7	-28	-4	-9	17	-41	-36	20	3	5	0	-10	-9
	rs13385611	-1	-1	-1	-1	0	0	-1	-1	-1	0	1	2	-1	1	1	-2	-3	2	0	-2	-1	-2	1	2	0	-1	-1	-2	-1	1	0	-1	2	2	-2	-3	-2	-1	0	1	0	-2	2	1	4	-2	-1	4	0	-1	-2	3	-1	-2	-1	3	3	-3	0	-2	-2	-2	2	-1	2	-1	4	-2	-2	0	-6	5	0	0	0	-1	-1	-1	-2	-1	-2	0	0	2	7	6	1	-9	-3	-1	-3	5	3	3	-3	5	-1	-6	-4	-5	-10	-6	-1	-7	-9	-6	6	-8	-7	8	19	7	-15	-3	28	20	-18	16	45	23	-26	-9	54	100	-18	8	-4	-20	-8	-8	27	-16	-16	22	21	19	13	8	5
	rs12989081	2	3	2	0	0	1	1	0	2	2	0	-1	2	-1	1	2	3	-3	-1	2	3	2	-1	0	3	-2	3	0	0	-2	-3	3	2	3	3	0	2	2	1	-1	-2	3	-3	-3	-4	1	-1	-1	-4	0	-1	-3	0	0	1	-2	-1	3	-2	-1	5	2	1	3	3	-4	0	0	-3	4	3	-2	4	0	-2	-1	2	-3	5	-10	1	6	-9	3	-9	-4	-7	3	0	-5	-3	-3	-6	-8	4	-6	4	0	3	2	5	5	5	-2	-19	-3	0	-13	12	-17	-17	9	6	3	-44	-19	40	16	-11	-4	-17	18	-9	-21	100	22	-67	4	19	15	-55	2	37	-60	13	-25	-36	15	-34
	rs6761391	2	2	1	-1	-1	1	0	0	1	2	1	0	0	1	2	-1	-2	0	-3	-2	-3	-4	2	1	-1	0	-2	-2	0	1	-4	1	1	1	0	-2	0	-2	-2	0	3	3	6	2	2	2	1	3	2	1	0	3	-2	-1	-4	3	4	0	2	1	-2	1	2	-2	2	0	2	1	0	-1	0	0	2	2	-6	-3	-2	-6	-9	-3	-5	-8	-5	-2	-6	5	-2	4	9	-9	-8	6	-3	-13	11	-7	5	1	2	-13	-5	3	7	20	-1	19	-19	0	23	1	-1	20	19	26	-18	-14	53	-26	4	-2	32	-29	-2	12	21	100	-37	46	-25	-23	-11	18	34	-18	-18	-41	-30	-20	-28
	rs2069928	-1	-1	-1	1	0	-1	0	0	-1	-2	-1	0	-2	0	-2	1	0	2	1	0	-1	0	0	-1	-2	2	-1	1	1	1	3	-3	-3	-3	-2	2	0	-2	-2	-1	0	-2	1	2	2	-1	0	-1	3	-1	1	2	0	0	0	1	0	-3	3	1	-4	-1	-1	-2	-3	3	0	0	2	0	-3	3	-4	-3	3	0	-3	3	-2	9	-1	-6	9	-6	10	2	6	-6	-4	11	10	2	11	10	-6	1	-4	5	-4	3	-4	-6	-5	-3	15	8	8	20	-8	-1	3	-9	5	3	23	7	-25	-12	4	-9	20	-11	-7	-3	-67	-37	100	30	-13	-15	58	16	-36	53	-17	22	34	-12	37
	rs13408910	0	2	1	-1	-1	-1	1	0	0	-1	0	-1	0	-1	1	1	0	0	-1	0	-2	-2	1	0	-1	2	-1	0	1	1	-2	0	0	-1	0	2	3	0	-2	-2	1	3	5	3	2	2	0	2	1	1	0	2	-1	0	-5	2	1	0	3	2	-2	3	3	-2	2	0	3	2	2	1	-1	2	0	-2	-7	-7	-5	-7	-9	0	-5	-9	0	-5	-3	3	-2	2	6	-1	0	6	4	-8	6	-8	5	4	-4	-12	-7	1	6	11	-2	16	-6	8	23	-10	-7	7	22	18	-11	-22	44	-31	-10	-20	48	-27	-28	-20	4	47	28	100	-28	-28	20	54	26	0	-34	-38	-19	-26	-14
	rs77344655	-1	-1	1	0	1	0	0	0	1	-1	0	-2	3	0	-1	1	3	-1	1	4	3	4	-2	0	4	-1	4	1	2	-2	3	0	-1	-2	4	1	4	1	-2	-2	-2	-1	-4	-2	-4	-2	-1	-3	-3	1	2	-2	0	-1	8	-4	-3	-3	-1	0	0	-2	-2	1	1	-1	0	1	-1	3	1	2	1	-2	13	8	7	14	19	-1	6	11	-1	-3	6	0	2	-6	-5	12	10	-1	8	6	-4	-4	-2	6	6	21	8	-5	-1	-23	-9	-22	1	-8	-7	-4	-13	-11	-14	-17	-11	-3	-12	33	-6	1	-29	57	-4	-8	18	-25	-13	-28	100	-9	-14	17	24	-16	58	26	-20	-10	-19
	rs79010294	1	1	0	1	0	1	3	0	0	1	1	1	-1	-1	1	-2	-1	0	1	-2	1	0	1	2	-1	0	0	-1	1	1	-1	1	3	3	-2	-2	-2	0	2	4	2	0	1	0	2	0	0	2	1	-1	-1	3	-1	0	-4	1	2	1	2	0	-3	3	2	-2	1	-1	0	-1	1	-5	-2	-1	0	-1	-4	-4	0	-4	-3	1	4	1	1	5	-2	-8	2	8	2	-8	-7	-8	-13	3	0	11	-2	0	-3	-5	5	7	-5	16	5	0	-9	-9	-7	4	-2	6	-2	-3	-19	-10	-9	35	-6	-8	-30	21	-10	-8	14	-24	-15	-30	-9	100	-15	-49	-37	-12	-14	28	38	66	39
	rs56398807	-1	-2	-1	-2	1	-1	1	-1	0	-1	1	0	-1	0	1	0	0	1	0	0	0	-1	0	1	-1	1	-2	1	-1	0	4	-2	-1	-1	-2	1	-2	-3	-1	-1	-1	-3	2	2	2	-2	0	1	2	0	-1	2	0	0	-2	4	2	-3	2	0	-1	-2	1	1	-1	3	4	1	4	0	-2	3	-7	1	1	1	-5	2	-1	8	-2	-6	8	-7	11	10	7	-8	2	5	4	11	13	3	1	-1	-5	0	-2	-4	-9	-8	-6	-13	-2	-4	5	4	-7	-5	13	-4	-11	-5	36	14	-25	-4	17	13	-2	-11	19	29	-56	-9	58	20	-14	-15	100	-2	-58	71	-1	42	39	-12	32
	rs6727506	0	1	1	0	1	0	0	-1	-1	-1	0	0	1	1	-1	0	-1	1	-2	1	-3	-2	2	-2	1	2	0	0	3	2	0	0	-4	-5	1	2	5	-1	-5	-5	2	2	3	1	-2	2	1	-2	2	3	2	1	1	-2	0	0	-2	-2	4	3	-6	1	2	-6	2	0	2	1	1	2	-2	4	-2	-5	4	0	1	5	-2	3	0	-2	4	-3	1	1	1	0	3	1	3	2	2	-3	4	-5	6	6	-3	-3	-4	0	7	4	1	2	-5	8	15	0	-11	-5	14	6	-8	-9	28	-22	-20	-4	32	0	-42	-18	2	18	17	56	18	-48	0	100	73	-14	12	-23	-28	-32	-18
	rs12464981	1	2	2	1	1	1	0	0	0	1	0	1	1	1	0	-2	-2	1	-2	1	-2	-2	2	-1	1	1	1	-2	3	2	-3	2	-2	-2	1	1	5	1	-3	-3	3	4	2	0	-2	2	0	-2	0	2	2	-1	0	-1	2	-2	-2	0	1	2	-3	2	1	-4	2	-2	-1	1	-1	2	0	1	3	-4	4	0	5	4	-1	-3	0	1	-2	1	-7	-3	-4	4	2	-6	-4	-3	-7	-7	5	-3	7	2	1	-1	1	5	9	8	-2	-1	-10	1	17	2	-16	-1	16	6	-28	-13	40	-16	-24	1	21	4	-37	-17	37	33	-35	28	24	-36	-57	73	100	-56	22	-45	-57	-23	-49
	rs12987692	-2	-3	-2	-1	-1	-2	-1	1	-2	-2	0	0	-1	0	-1	1	0	2	1	1	1	0	0	2	0	-1	-1	0	-1	-1	3	-3	0	-2	-2	2	-3	-3	-1	1	-1	-3	1	3	3	-2	0	-1	4	-1	0	2	-1	0	0	3	2	-3	2	1	-2	-2	1	-1	0	4	3	-1	2	-2	0	0	-7	0	1	0	-5	2	-2	7	0	-3	6	-2	8	5	7	-6	0	6	5	4	8	5	-2	1	-4	3	-2	1	-4	-6	-5	-8	5	-2	7	8	-11	-1	14	-6	-9	-3	34	14	-30	-5	17	8	1	-10	22	24	-60	-17	54	0	-16	-13	72	-13	-56	100	-14	55	62	-17	42
	rs55879780	0	-1	1	0	2	1	0	-1	1	1	1	0	1	0	1	-2	0	-1	0	1	2	1	-2	1	3	-2	2	-1	0	-3	2	1	0	-1	3	-1	2	0	-2	0	0	-1	-2	-1	-2	-1	0	-2	-2	0	0	-3	0	0	7	-3	-3	-3	-3	1	0	-2	-1	2	-1	-1	0	3	1	2	0	2	-1	1	10	7	5	11	12	1	1	5	2	-4	5	5	1	-6	-1	3	2	3	4	2	0	0	-2	0	5	11	2	-4	-1	-28	-12	-26	5	-10	-9	0	3	-11	-19	-20	6	18	-14	12	-9	39	-32	32	4	22	12	-18	-18	-32	59	-14	1	10	20	-12	100	45	-24	-3	-22
	rs4662742	-1	-3	-1	0	1	1	1	0	0	0	2	0	-1	0	0	-2	-1	1	2	0	3	0	0	4	2	-2	1	0	-1	-1	4	-2	0	-1	-1	0	-2	-1	0	4	1	-3	-1	2	1	-2	0	-3	2	-1	0	0	-1	1	3	0	-1	-3	0	1	-3	-2	0	0	0	3	1	3	4	-4	0	-1	-6	-1	6	3	0	7	5	7	4	2	8	-1	7	0	6	-3	-1	4	2	-4	0	9	-4	7	-4	4	-2	6	2	-3	-5	-13	2	-16	5	-1	-19	2	10	-8	-19	-14	18	14	-35	24	4	20	-32	25	6	19	-26	-41	25	-36	26	29	43	-23	-47	56	44	100	67	38	52
	rs6708915	-1	-2	-2	0	0	0	1	0	-1	-1	1	1	-2	-1	0	-1	-1	2	1	-2	1	-1	2	3	0	1	-1	0	0	1	3	-2	1	-1	-3	1	-3	-1	1	3	1	-2	0	2	2	-1	0	-1	3	-1	0	1	0	1	-1	1	0	0	2	1	-4	0	0	-2	0	4	0	0	4	-5	-1	-1	-3	-3	-2	-4	-3	-1	-5	6	3	0	5	5	3	-6	4	0	-3	0	0	-7	-5	8	-5	9	-2	2	-7	-3	-1	0	-4	8	14	4	5	6	-14	12	9	-3	-6	-2	17	7	-28	14	10	-11	-8	1	1	12	-36	-32	35	-19	-20	38	40	-27	-56	62	-24	69	100	52	82
	rs113744151	0	0	0	0	0	1	2	1	1	1	1	2	-2	-1	1	-2	-3	0	1	-2	0	-1	2	2	0	0	0	-2	0	1	0	1	2	2	-2	-1	0	2	2	4	1	1	0	0	1	-1	-1	1	-1	-1	-2	0	1	1	-1	-1	-1	1	0	0	-2	1	0	0	1	0	-2	0	2	-4	-1	-1	-1	-3	-3	-5	-2	-4	-4	0	2	1	0	4	-3	-7	0	6	0	-6	-5	-8	-12	1	-1	7	1	0	-3	-3	4	5	-1	10	5	0	2	-2	-7	8	-2	1	0	-3	-12	1	-6	23	-8	-7	-19	11	-11	5	15	-21	-13	-27	-10	67	-13	-32	-23	-18	-2	38	51	100	54
	rs2253005	0	-1	-1	0	1	1	1	0	-1	0	1	2	-3	-1	0	-1	-2	2	2	-3	0	-1	2	2	-2	2	-2	0	0	2	3	-1	1	0	-3	0	-2	-1	1	3	1	-2	1	2	3	-1	1	0	2	0	-1	2	1	1	-2	1	0	-1	2	0	-3	0	0	-1	0	3	1	0	3	-5	-3	0	-3	-4	-4	-6	-5	-3	-4	4	2	-1	4	3	4	-4	5	1	-1	2	2	-5	-2	7	-3	6	-2	4	-5	-1	0	1	-5	12	21	8	0	12	-12	16	3	-2	2	2	13	6	-23	11	2	-12	-3	2	-11	3	-35	-29	38	-13	-19	39	32	-16	-48	42	-21	53	82	54	100
	Notations: BIN1=Bridging Intergrator 1 gene; AD=Alzheimer's Disease; SNP=single-nucleotide plymorphism; LD=linkage disequilibrium. The upper triangular matrix contains the r coefficients (%) in the AD-affected group and the lower triangular matrix contains the r coefficients (%) in the AD-unaffected group.

### Sheet: S6
	Supplementary Table S6: LD information from 2670 SNP pairs mapped to the BIN1 gene locus with significant findings in the compound genotypes and/or interactions analyses.
	SNP Pair Information						Sample Size Information			Case Group					Control Group					Cases-Control Comparison
	Snp1	Snp2	Allele1	Allele2	Position1	Position2	n_all	n_case	n_control	r_case	se_case	r_dir_case	|r_case|	r2_case	r_control	se_control	r_dir_control	|r_control|	r2_control	r_diff	se_diff	pval_diff
	rs10164444	rs13414127	A	A	127306292	127371258	270362	9659	260703	0.151627	0.0120506	++++	0.151627	0.0229907	0.134047	0.00235806	++++	0.134047	0.0179686	0.0175799	0.0122792	0.152234
	rs10164444	rs6732878	A	G	127306292	127516475	270364	9660	260704	0.0102252	0.010135	+-+-	0.0102252	0.000104555	0.0109987	0.00196494	++++	0.0109987	0.000120971	-0.000773483	0.0103238	0.940276
	rs10164444	rs12619998	A	A	127306292	127532454	270363	9660	260703	0.00812332	0.0102769	--++	0.00812332	6.59884e-05	0.00809673	0.00195178	---+	0.00809673	6.5557e-05	2.65977e-05	0.0104606	0.997971
	rs10164444	rs56279750	A	T	127306292	127729810	270357	9654	260703	-0.013685	0.0100003	-+--	0.013685	0.00018728	-0.00635658	0.00195584	-+--	0.00635658	4.04061e-05	-0.00732845	0.0101898	0.472021
	rs10164444	rs544587	A	A	127306292	127740315	270362	9659	260703	0.00804564	0.0100239	-+++	0.00804564	6.47323e-05	-0.00390321	0.00196079	+-+-	0.00390321	1.5235e-05	0.0119488	0.0102139	0.242056
	rs10164444	rs79527490	A	T	127306292	127811774	270353	9650	260703	-0.00807391	0.0100703	----	0.00807391	6.5188e-05	0.00903528	0.00198203	+-++	0.00903528	8.16364e-05	-0.0171092	0.0102635	0.0955145
	rs10164444	rs6754293	A	G	127306292	127840867	270362	9659	260703	-0.0119985	0.0103314	-+--	0.0119985	0.000143964	-0.00544247	0.00197032	----	0.00544247	2.96205e-05	-0.00655605	0.0105176	0.533059
	rs10164444	rs11693422	A	G	127306292	127842162	270362	9659	260703	0.00917235	0.0100082	++--	0.00917235	8.41321e-05	0.0097567	0.00197314	-+++	0.0097567	9.51932e-05	-0.000584348	0.0102009	0.954319
	rs10164444	rs11694743	A	G	127306292	127842607	270352	9651	260701	0.00415152	0.00995414	++--	0.00415152	1.72351e-05	0.0128449	0.00195816	-+-+	0.0128449	0.000164992	-0.00869338	0.0101449	0.391489
	rs10164444	rs13032148	A	A	127306292	127865100	270327	9646	260681	-0.0350645	0.00981749	----	0.0350645	0.00122952	-0.0312976	0.00192884	----	0.0312976	0.000979537	-0.00376693	0.0100052	0.706546
	rs10164444	rs35103166	A	C	127306292	127882182	270361	9658	260703	0.00732641	0.00987633	++--	0.00732641	5.36763e-05	0.00978694	0.00196686	-+-+	0.00978694	9.57842e-05	-0.00246053	0.0100703	0.806971
	rs10164444	rs7575209	A	C	127306292	127884123	270364	9660	260704	0.00881565	0.0102183	+--+	0.00881565	7.77157e-05	0.00950086	0.00197384	+--+	0.00950086	9.02663e-05	-0.000685207	0.0104072	0.947505
	rs10164444	rs58682665	A	G	127306292	127885247	270364	9660	260704	0.00600409	0.0101739	+-++	0.00600409	3.60491e-05	0.00155375	0.00196278	-+-+	0.00155375	2.41413e-06	0.00445034	0.0103615	0.667552
	rs10164444	rs11680911	A	C	127306292	127888757	270362	9658	260704	-0.00464634	0.01006	-+--	0.00464634	2.15885e-05	0.00250244	0.00196845	-+++	0.00250244	6.26219e-06	-0.00714878	0.0102507	0.485557
	rs10164444	rs4663105	A	C	127306292	127891427	270357	9657	260700	0.00144489	0.0100361	+++-	0.00144489	2.08772e-06	0.00655921	0.00196454	-+++	0.00655921	4.30233e-05	-0.00511432	0.0102265	0.617003
	rs10164444	rs745717	A	C	127306292	127893897	270362	9659	260703	-0.0231811	0.00958408	-+--	0.0231811	0.000537362	-0.010186	0.0019192	--+-	0.010186	0.000103754	-0.0129951	0.00977435	0.18368
	rs10164444	rs730482	A	T	127306292	127894484	270360	9657	260703	0.00362502	0.010064	-+--	0.00362502	1.31408e-05	0.0153791	0.00197626	--++	0.0153791	0.000236516	-0.011754	0.0102562	0.251779
	rs10164444	rs893432	A	C	127306292	127894851	270363	9660	260703	0.0214447	0.0100994	++++	0.0214447	0.000459874	0.0241629	0.00199968	-+++	0.0241629	0.000583845	-0.00271823	0.0102955	0.791764
	rs10164444	rs6431223	A	A	127306292	127895487	270352	9649	260703	0.000149793	0.0101714	+-++	0.000149793	2.24379e-08	-0.00265998	0.00195118	+---	0.00265998	7.07549e-06	0.00280977	0.0103569	0.786164
	rs10164444	rs6742671	A	C	127306292	127922696	270357	9655	260702	0.00209119	0.0101118	-++-	0.00209119	4.37306e-06	0.000780539	0.00195727	--++	0.000780539	6.09241e-07	0.00131065	0.0102995	0.898739
	rs62159918	rs13414127	C	A	127309398	127371258	270364	9661	260703	0.0936823	0.011253	++++	0.0936823	0.00877637	0.0866352	0.00216576	++++	0.0866352	0.00750565	0.00704711	0.0114595	0.538583
	rs62159918	rs9646710	C	G	127309398	127440273	270366	9662	260704	-0.0280082	0.00970468	----	0.0280082	0.000784458	-0.0203085	0.00190563	+---	0.0203085	0.000412437	-0.00769964	0.00989001	0.436258
	rs62159918	rs7599354	C	T	127309398	127443771	270365	9662	260703	-0.115419	0.0104528	----	0.115419	0.0133216	-0.129826	0.00198594	----	0.129826	0.0168548	0.0144065	0.0106398	0.175732
	rs62159918	rs35369712	C	C	127309398	127482489	270365	9661	260704	-0.0516357	0.0095401	----	0.0516357	0.00266624	-0.0575707	0.0018118	----	0.0575707	0.00331438	0.00593498	0.00971062	0.541077
	rs62159918	rs6732878	C	G	127309398	127516475	270367	9662	260705	0.0321167	0.010252	++++	0.0321167	0.00103148	0.049152	0.00198801	++++	0.049152	0.00241592	-0.0170353	0.0104429	0.102833
	rs62159918	rs13034960	C	G	127309398	127519423	270365	9660	260705	-0.0357093	0.00992739	---+	0.0357093	0.00127516	-0.0319393	0.00194193	----	0.0319393	0.00102012	-0.00377	0.0101155	0.709376
	rs62159918	rs59692977	C	T	127309398	127666077	270367	9662	260705	-0.0230907	0.00974319	----	0.0230907	0.000533181	-0.0066611	0.00194435	++--	0.0066611	4.43702e-05	-0.0164296	0.0099353	0.0981964
	rs62159918	rs79527490	C	T	127309398	127811774	270356	9652	260704	0.00846688	0.0100898	+--+	0.00846688	7.16881e-05	0.0210288	0.0019938	+-++	0.0210288	0.000442209	-0.0125619	0.0102849	0.221939
	rs62159918	rs6754293	C	G	127309398	127840867	270365	9661	260704	-0.00804056	0.0103192	-+--	0.00804056	6.46506e-05	-0.00968628	0.0019696	--+-	0.00968628	9.3824e-05	0.00164572	0.0105055	0.875518
	rs62159918	rs11693422	C	G	127309398	127842162	270365	9661	260704	-0.0067622	0.00996741	-+--	0.0067622	4.57274e-05	-0.0115798	0.0019476	-++-	0.0115798	0.000134092	0.00481762	0.0101559	0.635239
	rs62159918	rs11694743	C	G	127309398	127842607	270355	9653	260702	-0.0168373	0.00995417	-+--	0.0168373	0.000283494	-0.010837	0.00194909	-++-	0.010837	0.000117441	-0.00600027	0.0101432	0.554148
	rs62159918	rs13032148	C	A	127309398	127865100	270330	9648	260682	-0.00624381	0.00993586	-++-	0.00624381	3.89852e-05	-0.000659144	0.00195684	+++-	0.000659144	4.34471e-07	-0.00558467	0.0101267	0.581306
	rs62159918	rs35103166	C	C	127309398	127882182	270364	9660	260704	-0.00251471	0.00980857	++--	0.00251471	6.32376e-06	0.00628911	0.00196095	-+-+	0.00628911	3.9553e-05	-0.00880382	0.0100027	0.378779
	rs62159918	rs7575209	C	C	127309398	127884123	270367	9662	260705	0.0123351	0.0101148	+--+	0.0123351	0.000152154	0.00976963	0.00197013	+--+	0.00976963	9.54458e-05	0.00256545	0.0103049	0.803395
	rs62159918	rs58682665	C	G	127309398	127885247	270367	9662	260705	-0.0112251	0.0100907	+---	0.0112251	0.000126003	-0.0180463	0.00194084	-+--	0.0180463	0.000325668	0.00682117	0.0102757	0.506807
	rs62159918	rs11680911	C	C	127309398	127888757	270365	9660	260705	0.00356099	0.010206	-++-	0.00356099	1.26807e-05	0.00354088	0.00196659	-+++	0.00354088	1.25379e-05	2.01069e-05	0.0103938	0.998456
	rs62159918	rs4663105	C	C	127309398	127891427	270360	9659	260701	-0.00466459	0.010017	-++-	0.00466459	2.17584e-05	0.0049382	0.00195958	-+++	0.0049382	2.43858e-05	-0.00960279	0.0102069	0.346799
	rs62159918	rs745717	C	C	127309398	127893897	270365	9661	260704	-0.0256891	0.00966326	-+--	0.0256891	0.00065993	-0.0169939	0.00191412	-++-	0.0169939	0.000288793	-0.0086952	0.00985101	0.377414
	rs62159918	rs730482	C	T	127309398	127894484	270363	9659	260704	-0.00643646	0.0101345	-++-	0.00643646	4.1428e-05	-0.00237723	0.00195692	-++-	0.00237723	5.65122e-06	-0.00405923	0.0103217	0.694119
	rs62159918	rs893432	C	C	127309398	127894851	270366	9662	260704	0.0180672	0.0102342	+++-	0.0180672	0.000326425	0.00919551	0.00197022	-+++	0.00919551	8.45574e-05	0.00887173	0.0104222	0.394637
	rs62159918	rs6431223	C	A	127309398	127895487	270355	9651	260704	-0.0180366	0.0100166	----	0.0180366	0.000325318	-0.0165457	0.00193815	+---	0.0165457	0.000273762	-0.00149084	0.0102024	0.883822
	rs62159918	rs6742671	C	C	127309398	127922696	270360	9657	260703	-0.00415105	0.0100343	-++-	0.00415105	1.72312e-05	-0.0106073	0.00194031	--+-	0.0106073	0.000112514	0.00645622	0.0102202	0.527574
	rs62159918	rs11890243	C	A	127309398	127958041	270365	9660	260705	0.00294133	0.0100842	++--	0.00294133	8.6514e-06	0.00994852	0.00195147	-+-+	0.00994852	9.89731e-05	-0.0070072	0.0102713	0.495106
	rs62159918	rs6708915	C	T	127309398	128355782	270358	9655	260703	-0.00798214	0.0101552	-+--	0.00798214	6.37145e-05	-0.0174487	0.00194624	+---	0.0174487	0.000304458	0.00946659	0.01034	0.359913
	rs7565286	rs7599147	T	C	127310729	127357776	270355	9658	260697	0.488581	0.00861532	++++	0.488581	0.238711	0.495044	0.00166307	++++	0.495044	0.245068	-0.00646264	0.00877437	0.461405
	rs7565286	rs13414127	T	A	127310729	127371258	270362	9660	260702	0.0757078	0.0108431	++++	0.0757078	0.00573168	0.0694561	0.00210569	++++	0.0694561	0.00482415	0.00625172	0.0110457	0.571402
	rs7565286	rs6736203	T	A	127310729	127430211	270364	9661	260703	-0.0567438	0.0096933	----	0.0567438	0.00321986	-0.0556018	0.00191093	----	0.0556018	0.00309156	-0.001142	0.00987987	0.907978
	rs7565286	rs35369712	T	C	127310729	127482489	270363	9660	260703	-0.00753839	0.0101671	--++	0.00753839	5.68273e-05	-0.0204788	0.00192195	--+-	0.0204788	0.000419383	0.0129405	0.0103472	0.21107
	rs7565286	rs6732878	T	G	127310729	127516475	270364	9661	260703	0.0466402	0.0102409	++++	0.0466402	0.00217531	0.0640779	0.00198739	++++	0.0640779	0.00410598	-0.0174377	0.010432	0.0946104
	rs7565286	rs56279750	T	T	127310729	127729810	270357	9655	260702	-0.0505199	0.00994046	----	0.0505199	0.00255226	-0.0333115	0.00193041	-+--	0.0333115	0.00110966	-0.0172084	0.0101262	0.0892448
	rs7565286	rs9287568	T	G	127310729	127771006	270359	9661	260698	0.0334888	0.0103699	++-+	0.0334888	0.0011215	0.020121	0.00196348	++++	0.020121	0.000404855	0.0133678	0.0105541	0.205299
	rs7565286	rs79527490	T	T	127310729	127811774	270353	9651	260702	0.0104772	0.010007	++-+	0.0104772	0.000109771	0.0170118	0.00198523	+--+	0.0170118	0.000289401	-0.00653462	0.0102021	0.521835
	rs7565286	rs6754293	T	G	127310729	127840867	270363	9660	260703	-0.0159376	0.010277	-+--	0.0159376	0.000254008	-0.0170979	0.00197057	--+-	0.0170979	0.000292338	0.00116028	0.0104643	0.911711
	rs7565286	rs11694743	T	G	127310729	127842607	270353	9652	260701	-0.0262323	0.00993941	-+--	0.0262323	0.000688133	-0.0151368	0.00194863	+-+-	0.0151368	0.000229124	-0.0110955	0.0101286	0.273317
	rs7565286	rs2276574	T	A	127310729	127864200	270340	9642	260698	-0.0265614	0.00995442	----	0.0265614	0.000705508	-0.007839	0.00195171	+-+-	0.007839	6.14499e-05	-0.0187224	0.0101439	0.0649397
	rs7565286	rs13032148	T	A	127310729	127865100	270328	9647	260681	-0.0297344	0.0099974	----	0.0297344	0.000884136	-0.017646	0.00194441	-++-	0.017646	0.000311381	-0.0120884	0.0101847	0.23526
	rs7565286	rs35322174	T	T	127310729	127880633	270362	9660	260702	0.0108072	0.00997732	+-++	0.0108072	0.000116795	-0.00481758	0.00195766	--+-	0.00481758	2.32091e-05	0.0156248	0.0101676	0.12436
	rs7565286	rs35103166	T	C	127310729	127882182	270361	9659	260702	-0.0207184	0.00995639	-+--	0.0207184	0.000429253	-0.0078814	0.00195055	----	0.0078814	6.21165e-05	-0.012837	0.0101457	0.205773
	rs7565286	rs7575209	T	C	127310729	127884123	270364	9661	260703	0.0238594	0.0101358	++++	0.0238594	0.000569271	0.00753491	0.00196564	+-++	0.00753491	5.67748e-05	0.0163245	0.0103246	0.11385
	rs7565286	rs58682665	T	G	127310729	127885247	270364	9661	260703	-0.00213525	0.0100967	+-+-	0.00213525	4.55927e-06	0.00110731	0.00195841	++-+	0.00110731	1.22614e-06	-0.00324256	0.0102849	0.752554
	rs7565286	rs11680911	T	C	127310729	127888757	270362	9659	260703	-0.0040833	0.0101025	-++-	0.0040833	1.66733e-05	-0.00534049	0.00196076	-++-	0.00534049	2.85208e-05	0.00125719	0.0102911	0.90277
	rs7565286	rs4663105	T	C	127310729	127891427	270358	9658	260700	-0.0153402	0.0101098	-+--	0.0153402	0.00023532	-0.00782882	0.00195489	--+-	0.00782882	6.12905e-05	-0.00751133	0.0102971	0.465718
	rs7565286	rs745717	T	C	127310729	127893897	270363	9660	260703	-0.0141407	0.00983537	-+-+	0.0141407	0.00019996	-0.0173784	0.00191901	--+-	0.0173784	0.000302009	0.00323769	0.0100208	0.746623
	rs7565286	rs730482	T	T	127310729	127894484	270361	9658	260703	-0.00646562	0.0101127	-+--	0.00646562	4.18043e-05	-0.00555907	0.0019532	--+-	0.00555907	3.09033e-05	-0.000906547	0.0102996	0.929863
	rs7565286	rs893432	T	C	127310729	127894851	270364	9661	260703	0.0156263	0.0101175	++-+	0.0156263	0.000244182	0.0162815	0.00197092	--++	0.0162815	0.000265086	-0.000655142	0.0103077	0.949322
	rs7565286	rs6431223	T	A	127310729	127895487	270352	9650	260702	-0.000686333	0.0101413	+--+	0.000686333	4.71053e-07	0.00479812	0.00196233	++-+	0.00479812	2.3022e-05	-0.00548446	0.0103294	0.595449
	rs7565286	rs6759089	T	C	127310729	127896731	270362	9660	260702	-0.0274963	0.0101062	----	0.0274963	0.000756045	-0.0271589	0.0019674	+---	0.0271589	0.000737603	-0.000337416	0.0102959	0.973856
	rs7565286	rs2118507	T	C	127310729	127903692	270363	9660	260703	-0.0151861	0.00998121	++--	0.0151861	0.000230618	-0.00933883	0.0019611	++--	0.00933883	8.72138e-05	-0.00584727	0.010172	0.565401
	rs7565286	rs35432737	T	A	127310729	127913495	270363	9660	260703	-0.0265423	0.0100347	----	0.0265423	0.000704491	-0.0117625	0.0019414	++--	0.0117625	0.000138357	-0.0147797	0.0102208	0.148163
	rs7565286	rs6742671	T	C	127310729	127922696	270358	9656	260702	0.00943329	0.0100726	-+++	0.00943329	8.8987e-05	-0.00307328	0.00194968	--+-	0.00307328	9.44508e-06	0.0125066	0.0102595	0.222836
	rs7565286	rs7355740	T	A	127310729	127939977	270363	9661	260702	-0.0307344	0.00966291	----	0.0307344	0.000944605	-0.0115751	0.00193106	-+--	0.0115751	0.000133983	-0.0191593	0.00985398	0.0518562
	rs7565286	rs11890243	T	A	127310729	127958041	270362	9659	260703	-0.00478562	0.0102046	++--	0.00478562	2.29022e-05	-0.0055196	0.00196425	-+--	0.0055196	3.0466e-05	0.000733978	0.010392	0.943693
	rs7565286	rs6708915	T	T	127310729	128355782	270355	9654	260701	-0.0130686	0.0101239	--+-	0.0130686	0.000170787	-0.017789	0.00194601	----	0.017789	0.000316449	0.00472046	0.0103093	0.647035
	rs11695560	rs13414127	A	A	127311127	127371258	270364	9661	260703	-0.0678572	0.00829937	----	0.0678572	0.0046046	-0.0821956	0.00152988	----	0.0821956	0.00675612	0.0143384	0.0084392	0.0893146
	rs11695560	rs6736203	A	A	127311127	127430211	270367	9662	260705	0.0388006	0.0103355	++++	0.0388006	0.00150548	0.0180043	0.00197403	-+++	0.0180043	0.000324156	0.0207962	0.0105224	0.0481113
	rs11695560	rs7562905	A	A	127311127	127438431	270367	9662	260705	-0.103909	0.00896595	----	0.103909	0.0107971	-0.112555	0.00169267	----	0.112555	0.0126687	0.00864583	0.00912433	0.343355
	rs11695560	rs56279750	A	T	127311127	127729810	270360	9656	260704	-0.000572849	0.0101839	-++-	0.000572849	3.28155e-07	0.0110671	0.00197055	++-+	0.0110671	0.000122482	-0.01164	0.0103728	0.261793
	rs11695560	rs544587	A	A	127311127	127740315	270365	9661	260704	-0.000359321	0.0102121	---+	0.000359321	1.29112e-07	-0.00487042	0.00196271	+++-	0.00487042	2.3721e-05	0.0045111	0.010399	0.664431
	rs11695560	rs9287568	A	G	127311127	127771006	270362	9662	260700	0.00313255	0.0100867	-+++	0.00313255	9.81284e-06	-0.00802979	0.00195183	----	0.00802979	6.44775e-05	0.0111623	0.0102738	0.277263
	rs11695560	rs79527490	A	T	127311127	127811774	270356	9652	260704	-0.0210648	0.00983985	--+-	0.0210648	0.000443727	-0.0193564	0.00191018	----	0.0193564	0.00037467	-0.00170842	0.0100235	0.864663
	rs11695560	rs6754293	A	G	127311127	127840867	270365	9661	260704	0.0219686	0.010048	+-++	0.0219686	0.000482619	0.0212146	0.00192685	++++	0.0212146	0.000450061	0.000753944	0.0102311	0.941256
	rs11695560	rs11693422	A	G	127311127	127842162	270365	9661	260704	0.0110067	0.0102036	+--+	0.0110067	0.000121148	0.00348688	0.00196199	+--+	0.00348688	1.21583e-05	0.00751982	0.0103905	0.469239
	rs11695560	rs11694743	A	G	127311127	127842607	270355	9653	260702	0.0145408	0.0102788	+-++	0.0145408	0.000211436	0.0119357	0.00195944	-+-+	0.0119357	0.000142461	0.00260512	0.0104639	0.803389
	rs11695560	rs13032148	A	A	127311127	127865100	270330	9648	260682	0.00911129	0.010168	-+++	0.00911129	8.30156e-05	0.00242604	0.00195728	-+++	0.00242604	5.88567e-06	0.00668525	0.0103546	0.51852
	rs11695560	rs35103166	A	C	127311127	127882182	270364	9660	260704	-0.0152666	0.0102646	+---	0.0152666	0.000233069	-0.0125743	0.00195608	----	0.0125743	0.000158112	-0.00269233	0.0104493	0.796673
	rs11695560	rs7575209	A	C	127311127	127884123	270367	9662	260705	-0.00146576	0.0102549	++--	0.00146576	2.14846e-06	0.00642176	0.00196505	--++	0.00642176	4.1239e-05	-0.00788752	0.0104415	0.450006
	rs11695560	rs58682665	A	G	127311127	127885247	270367	9662	260705	0.021224	0.0102717	++-+	0.021224	0.000450456	0.0149192	0.00197337	++-+	0.0149192	0.000222582	0.00630478	0.0104596	0.546657
	rs11695560	rs11680911	A	C	127311127	127888757	270365	9660	260705	-0.000109771	0.00990902	---+	0.000109771	1.20498e-08	0.00495377	0.00196414	+-++	0.00495377	2.45398e-05	-0.00506354	0.0101018	0.616194
	rs11695560	rs4663105	A	C	127311127	127891427	270360	9659	260701	-0.027895	0.0100712	----	0.027895	0.000778132	-0.0220655	0.00195157	--+-	0.0220655	0.000486886	-0.00582953	0.0102586	0.569859
	rs11695560	rs745717	A	C	127311127	127893897	270365	9661	260704	-0.00812774	0.00992193	-+--	0.00812774	6.60602e-05	0.00200804	0.00196391	+--+	0.00200804	4.03221e-06	-0.0101358	0.0101144	0.31629
	rs11695560	rs730482	A	T	127311127	127894484	270363	9659	260704	-0.0124432	0.00993043	---+	0.0124432	0.000154833	-0.00268299	0.00196046	--+-	0.00268299	7.19841e-06	-0.00976022	0.0101221	0.334921
	rs11695560	rs893432	A	C	127311127	127894851	270366	9662	260704	-0.0166891	0.00998131	---+	0.0166891	0.000278525	-0.00621866	0.00194866	--+-	0.00621866	3.86717e-05	-0.0104704	0.0101698	0.303215
	rs11695560	rs6431223	A	A	127311127	127895487	270355	9651	260704	0.0174411	0.0101929	++-+	0.0174411	0.00030419	0.0110827	0.00197281	++-+	0.0110827	0.000122825	0.00635839	0.0103821	0.540247
	rs11695560	rs920279	A	G	127311127	127912189	270365	9661	260704	0.0335382	0.0107381	++++	0.0335382	0.00112481	0.0293584	0.00200797	++-+	0.0293584	0.000861913	0.00417987	0.0109242	0.701998
	rs11695560	rs6742671	A	C	127311127	127922696	270360	9657	260703	-0.00420786	0.0101276	+--+	0.00420786	1.77061e-05	0.00292818	0.00196221	+-++	0.00292818	8.57425e-06	-0.00713604	0.0103159	0.489093
	rs11695560	rs6761391	A	G	127311127	128154284	270353	9650	260703	-0.00845247	0.0103013	---+	0.00845247	7.14442e-05	-0.00651931	0.00195764	+---	0.00651931	4.25014e-05	-0.00193316	0.0104857	0.85373
	rs2165222	rs13414127	T	A	127325786	127371258	270364	9662	260702	0.108158	0.00876597	++++	0.108158	0.0116982	0.0858413	0.00171791	++++	0.0858413	0.00736873	0.022317	0.00893271	0.0124777
	rs2165222	rs79527490	T	T	127325786	127811774	270356	9653	260703	0.0115122	0.00998255	+++-	0.0115122	0.000132532	0.00945483	0.00194779	++++	0.00945483	8.93939e-05	0.00205741	0.0101708	0.839693
	rs2165222	rs6754293	T	G	127325786	127840867	270365	9662	260703	0.0024408	0.0101683	+--+	0.0024408	5.95749e-06	0.00978364	0.00196319	++++	0.00978364	9.57196e-05	-0.00734284	0.0103561	0.478301
	rs2165222	rs13032148	T	A	127325786	127865100	270330	9649	260681	-0.0324948	0.010214	----	0.0324948	0.00105591	-0.00933554	0.0019624	----	0.00933554	8.71524e-05	-0.0231593	0.0104008	0.0259686
	rs2165222	rs35103166	T	C	127325786	127882182	270364	9661	260703	0.000666203	0.0101264	+-++	0.000666203	4.43827e-07	0.00513438	0.0019577	+-++	0.00513438	2.63618e-05	-0.00446817	0.0103139	0.664856
	rs2165222	rs7575209	T	C	127325786	127884123	270367	9663	260704	0.0291634	0.00991247	++++	0.0291634	0.000850504	0.0198137	0.00194512	++++	0.0198137	0.000392582	0.00934974	0.0101015	0.354666
	rs2165222	rs58682665	T	G	127325786	127885247	270367	9663	260704	0.0119473	0.0101155	+-++	0.0119473	0.000142737	0.00553014	0.0019581	-+++	0.00553014	3.05824e-05	0.00641712	0.0103033	0.533402
	rs2165222	rs11680911	T	C	127325786	127888757	270365	9661	260704	-0.0146767	0.0102908	----	0.0146767	0.000215404	-0.00958543	0.001962	----	0.00958543	9.18804e-05	-0.00509123	0.0104762	0.62698
	rs2165222	rs4663105	T	C	127325786	127891427	270360	9660	260700	-0.00994685	0.010173	----	0.00994685	9.89398e-05	0.00611343	0.00195438	+--+	0.00611343	3.73741e-05	-0.0160603	0.0103591	0.121055
	rs2165222	rs745717	T	C	127325786	127893897	270365	9662	260703	-0.0162106	0.0102021	-+--	0.0162106	0.000262784	0.00176895	0.00195538	---+	0.00176895	3.12919e-06	-0.0179796	0.0103878	0.0834821
	rs2165222	rs730482	T	T	127325786	127894484	270363	9660	260703	0.00351501	0.0102074	++-+	0.00351501	1.23553e-05	0.00702934	0.00195389	--++	0.00702934	4.94116e-05	-0.00351433	0.0103927	0.735248
	rs2165222	rs893432	T	C	127325786	127894851	270366	9663	260703	0.0134099	0.0100709	++++	0.0134099	0.000179824	0.00958146	0.00195113	+-++	0.00958146	9.18043e-05	0.0038284	0.0102582	0.708997
	rs2165222	rs6431223	T	A	127325786	127895487	270355	9652	260703	0.00265439	0.0101424	++-+	0.00265439	7.04578e-06	0.00548158	0.00195813	-+++	0.00548158	3.00477e-05	-0.00282719	0.0103296	0.784318
	rs10197175	rs13414127	A	A	127328805	127371258	270364	9662	260702	0.0897218	0.0104535	++++	0.0897218	0.00805	0.0820714	0.00203604	++++	0.0820714	0.00673572	0.00765037	0.01065	0.472543
	rs10197175	rs58478277	A	A	127328805	127460452	270367	9663	260704	0.038246	0.0105031	+-++	0.038246	0.00146276	0.0477041	0.00200845	++++	0.0477041	0.00227568	-0.00945809	0.0106935	0.37644
	rs10197175	rs6754293	A	G	127328805	127840867	270365	9662	260703	-0.0186436	0.0103012	----	0.0186436	0.000347583	-0.0184998	0.0019668	+-+-	0.0184998	0.000342244	-0.00014375	0.0104873	0.989064
	rs10197175	rs11694743	A	G	127328805	127842607	270355	9654	260701	-0.021525	0.0101034	----	0.021525	0.000463325	-0.00405149	0.0019581	+-+-	0.00405149	1.64145e-05	-0.0174735	0.0102914	0.0895317
	rs10197175	rs13032148	A	A	127328805	127865100	270330	9649	260681	-0.0685797	0.0101439	----	0.0685797	0.00470317	-0.0510593	0.00193526	----	0.0510593	0.00260705	-0.0175204	0.0103269	0.0897759
	rs10197175	rs35103166	A	C	127328805	127882182	270364	9661	260703	-0.00674239	0.0100973	+---	0.00674239	4.54599e-05	0.00288247	0.00196079	+-++	0.00288247	8.30863e-06	-0.00962486	0.0102859	0.34941
	rs10197175	rs7575209	A	C	127328805	127884123	270367	9663	260704	0.0477996	0.0105007	++++	0.0477996	0.00228481	0.0285205	0.00196982	++++	0.0285205	0.000813421	0.0192791	0.0106838	0.0711509
	rs10197175	rs58682665	A	G	127328805	127885247	270367	9663	260704	0.00669827	0.0101863	+-+-	0.00669827	4.48669e-05	0.0116342	0.00196124	---+	0.0116342	0.000135355	-0.00493593	0.0103734	0.634198
	rs10197175	rs11680911	A	C	127328805	127888757	270365	9661	260704	-0.0240786	0.0100874	----	0.0240786	0.000579781	-0.0195715	0.00195346	--+-	0.0195715	0.000383045	-0.00450709	0.0102748	0.66091
	rs10197175	rs4663105	A	C	127328805	127891427	270360	9660	260700	-0.0246418	0.0101966	----	0.0246418	0.000607221	-0.00284493	0.00195639	--+-	0.00284493	8.09362e-06	-0.0217969	0.0103826	0.0357846
	rs10197175	rs745717	A	C	127328805	127893897	270365	9662	260703	-0.0342589	0.00981935	----	0.0342589	0.00117367	-0.0168442	0.00193709	----	0.0168442	0.000283728	-0.0174147	0.0100086	0.081864
	rs10197175	rs730482	A	T	127328805	127894484	270363	9660	260703	-0.00668121	0.0101319	-+++	0.00668121	4.46386e-05	0.0057078	0.00195904	--++	0.0057078	3.2579e-05	-0.012389	0.0103196	0.229931
	rs10197175	rs893432	A	C	127328805	127894851	270366	9663	260703	0.0251841	0.0101045	++++	0.0251841	0.000634241	0.0230902	0.00197027	++++	0.0230902	0.000533155	0.00209399	0.0102948	0.83882
	rs10197175	rs6431223	A	A	127328805	127895487	270355	9652	260703	0.00381334	0.0101412	+-++	0.00381334	1.45415e-05	0.0140576	0.00195979	+--+	0.0140576	0.000197616	-0.0102442	0.0103288	0.321288
	rs10197175	rs6742671	A	C	127328805	127922696	270360	9658	260702	0.0214407	0.0103146	++++	0.0214407	0.000459704	0.00977064	0.00196274	--++	0.00977064	9.54653e-05	0.0116701	0.0104997	0.266365
	rs10197175	rs7355740	A	A	127328805	127939977	270366	9663	260703	-0.0220529	0.0100897	----	0.0220529	0.00048633	0.00743455	0.00196094	-+-+	0.00743455	5.52725e-05	-0.0294874	0.0102784	0.00411949
	rs10197175	rs6761391	A	G	127328805	128154284	270353	9651	260702	0.0131507	0.0101897	+++-	0.0131507	0.00017294	0.00674247	0.00195502	-+-+	0.00674247	4.5461e-05	0.0064082	0.0103756	0.536823
	rs10197175	rs2069928	A	T	127328805	128183914	270359	9660	260699	0.0096314	0.0101729	++-+	0.0096314	9.27639e-05	-0.0120401	0.00195193	-+--	0.0120401	0.000144963	0.0216715	0.0103584	0.0364247
	rs10197175	rs6708915	A	T	127328805	128355782	270358	9656	260702	0.00305483	0.0100936	+-++	0.00305483	9.33196e-06	-0.00215416	0.0019556	--+-	0.00215416	4.64039e-06	0.00520898	0.0102813	0.612402
	rs11885234	rs13414127	G	A	127333308	127371258	270364	9661	260703	0.136317	0.0118666	++++	0.136317	0.0185824	0.11798	0.00228656	++++	0.11798	0.0139194	0.0183368	0.0120849	0.129185
	rs11885234	rs6736203	G	A	127333308	127430211	270367	9662	260705	-0.121224	0.00886677	----	0.121224	0.0146952	-0.113387	0.00177093	----	0.113387	0.0128566	-0.00783672	0.00904189	0.3861
	rs11885234	rs7562905	G	A	127333308	127438431	270367	9662	260705	-0.0732539	0.00912689	----	0.0732539	0.00536613	-0.0741319	0.00179588	----	0.0741319	0.00549554	0.00087802	0.0093019	0.924798
	rs11885234	rs35369712	G	C	127333308	127482489	270365	9661	260704	-0.0539764	0.00925173	----	0.0539764	0.00291345	-0.0644086	0.00175775	----	0.0644086	0.00414847	0.0104323	0.00941722	0.267954
	rs11885234	rs56279750	G	T	127333308	127729810	270360	9656	260704	-0.000336644	0.0102741	++--	0.000336644	1.13329e-07	-0.0131598	0.00194646	++--	0.0131598	0.00017318	0.0128232	0.0104569	0.22009
	rs11885234	rs544587	G	A	127333308	127740315	270366	9662	260704	0.00546606	0.010324	-+++	0.00546606	2.98778e-05	0.00617316	0.00195847	--++	0.00617316	3.81079e-05	-0.000707098	0.0105082	0.946351
	rs11885234	rs10190229	G	T	127333308	127763329	270366	9661	260705	-0.0395895	0.00947261	+---	0.0395895	0.00156733	-0.0349465	0.00185813	-++-	0.0349465	0.00122125	-0.00464302	0.00965313	0.630526
	rs11885234	rs9287568	G	G	127333308	127771006	270362	9662	260700	-0.0107142	0.01035	++--	0.0107142	0.000114795	-0.0202373	0.00195002	+---	0.0202373	0.000409547	0.00952301	0.0105321	0.365893
	rs11885234	rs79527490	G	T	127333308	127811774	270356	9652	260704	0.031148	0.0105036	++++	0.031148	0.000970201	0.0320276	0.00202858	+-++	0.0320276	0.00102576	-0.000879522	0.0106977	0.934475
	rs11885234	rs6754293	G	G	127333308	127840867	270365	9661	260704	-0.0244358	0.0103083	-+--	0.0244358	0.00059711	-0.0178374	0.00197858	--+-	0.0178374	0.000318172	-0.00659846	0.0104965	0.529589
	rs11885234	rs11693422	G	G	127333308	127842162	270365	9661	260704	0.00179635	0.0101225	-+-+	0.00179635	3.22689e-06	0.00397779	0.00196358	++++	0.00397779	1.58228e-05	-0.00218143	0.0103112	0.832451
	rs11885234	rs11694743	G	G	127333308	127842607	270355	9653	260702	-0.021609	0.010199	-+--	0.021609	0.000466949	0.00338999	0.00195774	+-++	0.00338999	1.1492e-05	-0.024999	0.0103852	0.0160766
	rs11885234	rs2276574	G	A	127333308	127864200	270343	9643	260700	-0.0445427	0.00990145	----	0.0445427	0.00198405	-0.0157961	0.00192686	----	0.0157961	0.000249515	-0.0287466	0.0100872	0.00437446
	rs11885234	rs13032148	G	A	127333308	127865100	270330	9648	260682	-0.0476317	0.0100011	----	0.0476317	0.00226878	-0.0320752	0.00193398	----	0.0320752	0.00102882	-0.0155565	0.0101864	0.126714
	rs11885234	rs35103166	G	C	127333308	127882182	270364	9660	260704	-0.0197653	0.0100305	-+--	0.0197653	0.000390668	-0.00967341	0.00195353	+-+-	0.00967341	9.35748e-05	-0.0100919	0.010219	0.323364
	rs11885234	rs7575209	G	C	127333308	127884123	270367	9662	260705	0.020362	0.0102953	+-++	0.020362	0.00041461	0.0100148	0.00197237	---+	0.0100148	0.000100295	0.0103472	0.0104826	0.323599
	rs11885234	rs58682665	G	G	127333308	127885247	270367	9662	260705	0.0121707	0.0101746	+--+	0.0121707	0.000148126	0.0142759	0.00197207	++-+	0.0142759	0.000203803	-0.00210526	0.0103639	0.839031
	rs11885234	rs11680911	G	C	127333308	127888757	270365	9660	260705	0.00187602	0.0100343	-+-+	0.00187602	3.51945e-06	3.43107e-05	0.00196639	-++-	3.43107e-05	1.17722e-09	0.00184171	0.0102251	0.857062
	rs11885234	rs4663105	G	C	127333308	127891427	270360	9659	260701	-0.015664	0.0100444	-+--	0.015664	0.000245361	-0.0196549	0.00195507	+-+-	0.0196549	0.000386315	0.00399088	0.0102329	0.696534
	rs11885234	rs745717	G	C	127333308	127893897	270365	9661	260704	-0.00718878	0.00996714	-+--	0.00718878	5.16786e-05	-0.0174675	0.00190721	-++-	0.0174675	0.000305114	0.0102787	0.010148	0.311116
	rs11885234	rs730482	G	T	127333308	127894484	270363	9659	260704	0.0175016	0.0101349	++++	0.0175016	0.000306305	0.00497991	0.00197129	++++	0.00497991	2.47995e-05	0.0125217	0.0103248	0.225215
	rs11885234	rs893432	G	C	127333308	127894851	270366	9662	260704	0.0249253	0.0102068	++++	0.0249253	0.000621273	0.0123839	0.00198414	++++	0.0123839	0.000153361	0.0125414	0.0103979	0.227759
	rs11885234	rs6431223	G	A	127333308	127895487	270355	9651	260704	0.00835514	0.0100751	+--+	0.00835514	6.98084e-05	0.0107044	0.00197427	++-+	0.0107044	0.000114585	-0.0023493	0.0102668	0.819005
	rs11885234	rs920279	G	G	127333308	127912189	270365	9661	260704	0.0289259	0.0105279	++++	0.0289259	0.000836709	0.0182379	0.00200322	++++	0.0182379	0.000332621	0.010688	0.0107168	0.318609
	rs11885234	rs35432737	G	A	127333308	127913495	270366	9661	260705	-0.0438843	0.00940581	----	0.0438843	0.00192583	-0.0108692	0.00192879	++--	0.0108692	0.000118139	-0.0330151	0.00960154	0.000584894
	rs11885234	rs6742671	G	C	127333308	127922696	270360	9657	260703	-0.0139437	0.00977677	---+	0.0139437	0.000194427	-0.011478	0.00195185	+-+-	0.011478	0.000131745	-0.0024657	0.0099697	0.804661
	rs11885234	rs7355740	G	A	127333308	127939977	270366	9662	260704	-0.0376739	0.00928044	----	0.0376739	0.00141932	-0.00781046	0.00194045	-+--	0.00781046	6.10033e-05	-0.0298634	0.00948114	0.00163397
	rs11885234	rs11890243	G	A	127333308	127958041	270365	9660	260705	-0.0102875	0.0100989	++--	0.0102875	0.000105833	-0.0117067	0.00196927	-+--	0.0117067	0.000137047	0.00141916	0.0102891	0.890297
	rs11885234	rs111736896	G	A	127333308	127979335	270341	9644	260697	-0.0447235	0.00935128	----	0.0447235	0.00200019	-0.0252281	0.00188456	----	0.0252281	0.000636459	-0.0194953	0.00953929	0.0409843
	rs11885234	rs6761391	G	G	127333308	128154284	270353	9650	260703	-0.00743669	0.0102261	----	0.00743669	5.53044e-05	-0.0043827	0.0019541	-++-	0.0043827	1.92081e-05	-0.00305399	0.0104111	0.769262
	rs11885234	rs2069928	G	T	127333308	128183914	270359	9659	260700	-0.0135673	0.00994432	-+--	0.0135673	0.000184073	0.00394622	0.00196559	++-+	0.00394622	1.55727e-05	-0.0175136	0.0101367	0.0840356
	rs11885234	rs13408910	G	T	127333308	128196930	270364	9662	260702	-0.00762872	0.0100149	-+--	0.00762872	5.81973e-05	0.0110811	0.00195839	++++	0.0110811	0.000122791	-0.0187098	0.0102045	0.0667313
	rs11885234	rs12987692	G	C	127333308	128335381	270362	9657	260705	-0.0336409	0.00977755	-+--	0.0336409	0.00113171	-0.0104244	0.00193569	-+--	0.0104244	0.000108668	-0.0232165	0.00996732	0.019845
	rs11885234	rs4662742	G	A	127333308	128350744	270354	9653	260701	-0.00979554	0.0101615	--+-	0.00979554	9.59526e-05	0.00806565	0.0019523	-+++	0.00806565	6.50547e-05	-0.0178612	0.0103474	0.0843188
	rs11885234	rs6708915	G	T	127333308	128355782	270358	9655	260703	0.00731403	0.0101474	++-+	0.00731403	5.34951e-05	0.00793074	0.00195805	++-+	0.00793074	6.28966e-05	-0.000616707	0.0103345	0.952415
	rs12467657	rs13414127	G	A	127345791	127371258	270365	9662	260703	-0.106623	0.0083442	----	0.106623	0.0113684	-0.0741066	0.00169771	----	0.0741066	0.00549179	-0.0325161	0.00851516	0.000134205
	rs12467657	rs79527490	G	T	127345791	127811774	270357	9653	260704	-0.00720872	0.0100537	---+	0.00720872	5.19657e-05	-0.00408827	0.00194971	----	0.00408827	1.6714e-05	-0.00312045	0.0102411	0.760595
	rs12467657	rs6754293	G	G	127345791	127840867	270366	9662	260704	-0.000616359	0.0102897	-++-	0.000616359	3.79898e-07	-0.0192296	0.00197238	++--	0.0192296	0.000369778	0.0186133	0.010477	0.0756372
	rs12467657	rs4663096	G	A	127345791	127861766	270365	9662	260703	0.000482464	0.0102283	--+-	0.000482464	2.32772e-07	-0.0161562	0.00194021	++--	0.0161562	0.000261023	0.0166387	0.0104107	0.109993
	rs12467657	rs13032148	G	A	127345791	127865100	270331	9649	260682	0.0113674	0.0102376	+++-	0.0113674	0.000129218	-0.0160764	0.00195121	+++-	0.0160764	0.000258452	0.0274438	0.0104219	0.00845631
	rs12467657	rs35103166	G	C	127345791	127882182	270365	9661	260704	0.0143204	0.010248	++-+	0.0143204	0.000205074	0.00696868	0.00195888	-+-+	0.00696868	4.85625e-05	0.00735171	0.0104335	0.481044
	rs12467657	rs7575209	G	C	127345791	127884123	270368	9663	260705	-0.0139961	0.00997833	---+	0.0139961	0.000195891	-0.0119702	0.00194119	+---	0.0119702	0.000143287	-0.00202587	0.0101654	0.842035
	rs12467657	rs58682665	G	G	127345791	127885247	270368	9663	260705	-0.0142182	0.0101898	-+--	0.0142182	0.000202157	-0.00241621	0.00195968	----	0.00241621	5.83808e-06	-0.011802	0.0103765	0.255383
	rs12467657	rs11680911	G	C	127345791	127888757	270366	9661	260705	0.00464698	0.0103075	-++-	0.00464698	2.15944e-05	-0.00208867	0.00195802	++--	0.00208867	4.36256e-06	0.00673566	0.0104918	0.520879
	rs12467657	rs4663105	G	C	127345791	127891427	270361	9660	260701	0.0125431	0.0101643	+-++	0.0125431	0.00015733	0.000665309	0.00195476	-+-+	0.000665309	4.42636e-07	0.0118778	0.0103505	0.251151
	rs12467657	rs745717	G	C	127345791	127893897	270366	9662	260704	0.00916636	0.0102049	+-+-	0.00916636	8.40221e-05	-0.0113654	0.00193797	+++-	0.0113654	0.000129171	0.0205317	0.0103873	0.0480853
	rs12467657	rs730482	G	T	127345791	127894484	270364	9660	260704	0.0053219	0.0102419	--++	0.0053219	2.83226e-05	0.00330448	0.00195857	++-+	0.00330448	1.09196e-05	0.00201742	0.0104275	0.84659
	rs12467657	rs893432	G	C	127345791	127894851	270367	9663	260704	-0.000891484	0.0101158	--++	0.000891484	7.94744e-07	0.0100321	0.00196363	+--+	0.0100321	0.000100642	-0.0109235	0.0103046	0.289116
	rs12467657	rs6431223	G	A	127345791	127895487	270356	9652	260704	-0.0212091	0.0100349	--+-	0.0212091	0.000449827	-0.0134595	0.0019484	--+-	0.0134595	0.000181159	-0.0077496	0.0102223	0.448387
	rs12467657	rs920279	G	G	127345791	127912189	270366	9662	260704	-0.023231	0.00996228	--+-	0.023231	0.000539681	-0.0218987	0.00193043	----	0.0218987	0.000479555	-0.0013323	0.0101476	0.895544
	rs12467657	rs35432737	G	A	127345791	127913495	270367	9662	260705	0.0130912	0.0105416	+--+	0.0130912	0.000171379	0.00229682	0.00196465	---+	0.00229682	5.2754e-06	0.0107944	0.0107231	0.314103
	rs12467657	rs6761391	G	G	127345791	128154284	270354	9651	260703	0.00458144	0.0100938	+-+-	0.00458144	2.09896e-05	2.76728e-05	0.00196197	+++-	2.76728e-05	7.65783e-10	0.00455376	0.0102827	0.657868
	rs6751229	rs6732878	A	G	127348978	127516475	270367	9663	260704	-0.00675756	0.00985199	-+--	0.00675756	4.56647e-05	0.0172665	0.00196988	++++	0.0172665	0.000298132	-0.0240241	0.010047	0.0167949
	rs6751229	rs72614426	A	A	127348978	127530088	270364	9662	260702	0.00237867	0.0100288	+--+	0.00237867	5.65808e-06	-0.0104718	0.00193317	----	0.0104718	0.000109658	0.0128504	0.0102134	0.208322
	rs6751229	rs56279750	A	T	127348978	127729810	270360	9657	260703	-0.0312633	0.010095	----	0.0312633	0.000977396	-0.0235801	0.00193457	----	0.0235801	0.00055602	-0.00768327	0.0102787	0.454766
	rs6751229	rs544587	A	A	127348978	127740315	270365	9662	260703	0.0154396	0.0101601	+-++	0.0154396	0.000238382	0.00586524	0.00195056	--++	0.00586524	3.4401e-05	0.0095744	0.0103456	0.354731
	rs6751229	rs6754293	A	G	127348978	127840867	270365	9662	260703	-0.0319782	0.0102704	-+--	0.0319782	0.0010226	-0.0160449	0.00197424	--+-	0.0160449	0.000257438	-0.0159333	0.0104584	0.127635
	rs6751229	rs11693422	A	G	127348978	127842162	270365	9662	260703	-0.00352332	0.0101488	++--	0.00352332	1.24138e-05	-0.013322	0.00195312	----	0.013322	0.000177475	0.00979866	0.0103351	0.343079
	rs6751229	rs11694743	A	G	127348978	127842607	270355	9654	260701	-0.0168323	0.0101762	-+--	0.0168323	0.000283327	-0.0144567	0.00195287	+---	0.0144567	0.000208995	-0.00237565	0.0103619	0.81866
	rs6751229	rs13032148	A	A	127348978	127865100	270330	9649	260681	-0.0237656	0.0100994	----	0.0237656	0.000564803	-0.00135978	0.00195359	+-+-	0.00135978	1.849e-06	-0.0224058	0.0102866	0.029395
	rs6751229	rs35103166	A	C	127348978	127882182	270364	9661	260703	-0.00661171	0.0102383	-+--	0.00661171	4.37147e-05	-0.00464398	0.00195434	----	0.00464398	2.15665e-05	-0.00196773	0.0104231	0.850262
	rs6751229	rs7575209	A	C	127348978	127884123	270367	9663	260704	0.00666852	0.0102513	++++	0.00666852	4.44691e-05	0.000882607	0.00196146	++++	0.000882607	7.78996e-07	0.00578591	0.0104373	0.579339
	rs6751229	rs58682665	A	G	127348978	127885247	270367	9663	260704	0.0113335	0.0102325	+-+-	0.0113335	0.000128447	0.00255073	0.00196039	++++	0.00255073	6.5062e-06	0.00878273	0.0104186	0.399239
	rs6751229	rs11680911	A	C	127348978	127888757	270365	9661	260704	-0.0183082	0.0101191	-+--	0.0183082	0.000335189	-0.00667454	0.00195751	----	0.00667454	4.45495e-05	-0.0116336	0.0103067	0.259006
	rs6751229	rs4663105	A	C	127348978	127891427	270360	9660	260700	0.00786836	0.0101457	++-+	0.00786836	6.19111e-05	0.0106452	0.00196064	--++	0.0106452	0.000113321	-0.00277688	0.0103334	0.788138
	rs6751229	rs745717	A	C	127348978	127893897	270365	9662	260703	0.00679761	0.0100581	+-++	0.00679761	4.62075e-05	0.019436	0.00200054	--++	0.019436	0.000377757	-0.0126384	0.0102551	0.217801
	rs6751229	rs730482	A	T	127348978	127894484	270363	9660	260703	0.0102086	0.0102063	++++	0.0102086	0.000104217	0.0088405	0.00196538	--++	0.0088405	7.81545e-05	0.00136815	0.0103938	0.895276
	rs6751229	rs893432	A	C	127348978	127894851	270366	9663	260703	0.0098402	0.0103072	++-+	0.0098402	9.68296e-05	-0.00479633	0.00195454	--+-	0.00479633	2.30048e-05	0.0146365	0.0104909	0.162965
	rs6751229	rs6431223	A	A	127348978	127895487	270355	9652	260703	0.00814893	0.0102042	+-+-	0.00814893	6.64051e-05	0.00472431	0.0019572	++++	0.00472431	2.23191e-05	0.00342462	0.0103902	0.741702
	rs6751229	rs920279	A	G	127348978	127912189	270365	9662	260703	0.00713511	0.0101128	+--+	0.00713511	5.09098e-05	0.00508471	0.00196611	++++	0.00508471	2.58542e-05	0.0020504	0.0103022	0.842243
	rs6751229	rs35432737	A	A	127348978	127913495	270366	9662	260704	-0.036879	0.00972351	----	0.036879	0.00136006	-0.0160432	0.00191923	-+--	0.0160432	0.000257383	-0.0208358	0.00991111	0.0355295
	rs6751229	rs6742671	A	C	127348978	127922696	270360	9658	260702	0.00667365	0.0101744	-+++	0.00667365	4.45376e-05	0.0128163	0.00196572	+-++	0.0128163	0.000164258	-0.00614265	0.0103626	0.553333
	rs6751229	rs7355740	A	A	127348978	127939977	270366	9663	260703	-0.0216171	0.0102038	--+-	0.0216171	0.000467297	-0.00226753	0.00195435	+++-	0.00226753	5.1417e-06	-0.0193495	0.0103893	0.062539
	rs6751229	rs6761391	A	G	127348978	128154284	270353	9651	260702	0.00454716	0.0100706	-++-	0.00454716	2.06767e-05	0.00624209	0.00195975	+--+	0.00624209	3.89637e-05	-0.00169493	0.0102595	0.868782
	rs7599147	rs13414127	C	A	127357776	127371258	270355	9658	260697	0.304615	0.00942192	++++	0.304615	0.0927901	0.276067	0.00182488	++++	0.276067	0.0762132	0.0285473	0.00959702	0.00293374
	rs7599147	rs58478277	C	A	127357776	127460452	270357	9659	260698	0.0607155	0.0104427	++++	0.0607155	0.00368637	0.083359	0.00201273	++++	0.083359	0.00694872	-0.0226435	0.0106349	0.03324
	rs7599147	rs13016472	C	T	127357776	127501263	270255	9588	260667	-0.0399511	0.0102449	----	0.0399511	0.00159609	-0.0215059	0.00195143	----	0.0215059	0.000462505	-0.0184452	0.0104291	0.0769577
	rs7599147	rs17014381	C	C	127357776	127514166	270357	9659	260698	0.0210776	0.01017	+-++	0.0210776	0.000444267	0.0143761	0.00196938	++++	0.0143761	0.000206672	0.00670154	0.0103589	0.517675
	rs7599147	rs13034960	C	G	127357776	127519423	270355	9657	260698	-0.0608013	0.0101255	----	0.0608013	0.0036968	-0.0376843	0.00194835	----	0.0376843	0.00142011	-0.023117	0.0103113	0.0249669
	rs7599147	rs56279750	C	T	127357776	127729810	270350	9653	260697	-0.0433767	0.0101678	----	0.0433767	0.00188154	-0.0399801	0.00194381	-+--	0.0399801	0.00159841	-0.00339655	0.0103519	0.74283
	rs7599147	rs544587	C	A	127357776	127740315	270356	9659	260697	0.0173708	0.0101811	++++	0.0173708	0.000301746	0.0126241	0.00195557	+-++	0.0126241	0.000159368	0.00474671	0.0103672	0.647054
	rs7599147	rs6754293	C	G	127357776	127840867	270355	9658	260697	-0.0345495	0.0102918	----	0.0345495	0.00119367	-0.0203519	0.00196789	--+-	0.0203519	0.000414201	-0.0141976	0.0104782	0.175429
	rs7599147	rs11693422	C	G	127357776	127842162	270355	9658	260697	0.000639713	0.0100643	+---	0.000639713	4.09233e-07	0.00495145	0.00196505	--++	0.00495145	2.45169e-05	-0.00431174	0.0102544	0.674136
	rs7599147	rs11694743	C	G	127357776	127842607	270345	9650	260695	-0.018988	0.0100995	----	0.018988	0.000360545	-0.00823613	0.00195645	+-+-	0.00823613	6.78338e-05	-0.0107519	0.0102873	0.295947
	rs7599147	rs4663096	C	A	127357776	127861766	270354	9658	260696	-0.046569	0.00976533	----	0.046569	0.00216867	-0.0344896	0.00193451	--+-	0.0344896	0.00118953	-0.0120794	0.00995509	0.224982
	rs7599147	rs13032148	C	A	127357776	127865100	270321	9645	260676	-0.0625642	0.0101204	----	0.0625642	0.00391428	-0.0444244	0.00194001	----	0.0444244	0.00197353	-0.0181397	0.0103046	0.0783483
	rs7599147	rs35103166	C	C	127357776	127882182	270354	9657	260697	-0.00553379	0.0101564	++--	0.00553379	3.06228e-05	0.000239803	0.00195939	+-++	0.000239803	5.75056e-08	-0.00577359	0.0103437	0.576725
	rs7599147	rs7575209	C	C	127357776	127884123	270357	9659	260698	0.031482	0.0104702	++++	0.031482	0.000991118	0.019481	0.00196629	++++	0.019481	0.00037951	0.012001	0.0106532	0.259948
	rs7599147	rs58682665	C	G	127357776	127885247	270357	9659	260698	0.0129617	0.0103	+++-	0.0129617	0.000168006	0.0130626	0.00195997	++-+	0.0130626	0.000170631	-0.000100865	0.0104848	0.992324
	rs7599147	rs11680911	C	C	127357776	127888757	270355	9657	260698	-0.0190254	0.0101235	----	0.0190254	0.000361964	-0.00669018	0.00195724	--+-	0.00669018	4.47585e-05	-0.0123352	0.010311	0.231574
	rs7599147	rs4663105	C	C	127357776	127891427	270350	9656	260694	-0.0100164	0.0101645	-+-+	0.0100164	0.000100328	0.00264923	0.00195645	--++	0.00264923	7.0184e-06	-0.0126656	0.010351	0.2211
	rs7599147	rs745717	C	C	127357776	127893897	270355	9658	260697	-0.012176	0.00991782	----	0.012176	0.000148255	0.00312873	0.00196324	--++	0.00312873	9.78895e-06	-0.0153047	0.0101103	0.130082
	rs7599147	rs730482	C	T	127357776	127894484	270353	9656	260697	0.0076996	0.0101464	-+++	0.0076996	5.92838e-05	0.0169948	0.00196255	--++	0.0169948	0.000288824	-0.00929524	0.0103345	0.36842
	rs7599147	rs893432	C	C	127357776	127894851	270356	9659	260697	0.0267369	0.0101659	++++	0.0267369	0.00071486	0.0214102	0.00197039	-+++	0.0214102	0.000458396	0.00532668	0.0103551	0.606971
	rs7599147	rs6431223	C	A	127357776	127895487	270345	9648	260697	0.0107094	0.0102571	+++-	0.0107094	0.000114691	0.014879	0.00195709	++-+	0.014879	0.000221384	-0.00416958	0.0104422	0.68967
	rs7599147	rs920279	C	G	127357776	127912189	270355	9658	260697	-0.00865171	0.00992889	---+	0.00865171	7.4852e-05	0.0016503	0.00195871	++++	0.0016503	2.72348e-06	-0.010302	0.0101202	0.308697
	rs7599147	rs6761391	C	G	127357776	128154284	270343	9647	260696	0.0206896	0.0101268	+++-	0.0206896	0.000428058	0.018207	0.00195882	-+-+	0.018207	0.000331496	0.00248252	0.0103145	0.809801
	rs7599147	rs2069928	C	T	127357776	128183914	270349	9656	260693	0.00673251	0.0100091	++-+	0.00673251	4.53267e-05	-0.0236731	0.00194497	----	0.0236731	0.000560417	0.0304056	0.0101964	0.00286366
	rs7599147	rs6708915	C	T	127357776	128355782	270348	9652	260696	-0.00116193	0.0101046	+---	0.00116193	1.35008e-06	-0.00587719	0.00195472	-+--	0.00587719	3.45413e-05	0.00471525	0.0102919	0.646843
	rs13414127	rs10203115	A	C	127371258	127379290	270364	9661	260703	-0.0493172	0.00863239	----	0.0493172	0.00243219	-0.033635	0.00177464	----	0.033635	0.00113131	-0.0156822	0.00881291	0.0751644
	rs13414127	rs1822011	A	A	127371258	127381054	270363	9661	260702	-0.116626	0.0101687	----	0.116626	0.0136016	-0.0994532	0.00191643	----	0.0994532	0.00989094	-0.0171725	0.0103478	0.0970068
	rs13414127	rs13431728	A	T	127371258	127397759	270365	9662	260703	0.429786	0.0151925	++++	0.429786	0.184716	0.393155	0.00287051	++++	0.393155	0.154571	0.0366302	0.0154613	0.017829
	rs13414127	rs2018182	A	A	127371258	127401258	270364	9662	260702	-0.0786795	0.00820679	----	0.0786795	0.00619047	-0.0708216	0.00162369	----	0.0708216	0.00501571	-0.00785786	0.00836587	0.347589
	rs13414127	rs72831595	A	T	127371258	127404531	270364	9662	260702	-0.104072	0.00844094	----	0.104072	0.0108309	-0.0967838	0.00163102	----	0.0967838	0.0093671	-0.00728804	0.00859707	0.396585
	rs13414127	rs2404961	A	G	127371258	127406492	270362	9659	260703	-0.084004	0.0100497	----	0.084004	0.00705667	-0.0576105	0.00196121	----	0.0576105	0.00331897	-0.0263935	0.0102393	0.00994691
	rs13414127	rs2083415	A	A	127371258	127407701	270365	9662	260703	-0.0474364	0.00905304	----	0.0474364	0.00225021	-0.037513	0.00179605	----	0.037513	0.00140723	-0.00992334	0.00922948	0.282295
	rs13414127	rs4143022	A	G	127371258	127422038	270364	9661	260703	-0.0966375	0.00720358	----	0.0966375	0.00933881	-0.0803891	0.0014995	----	0.0803891	0.00646241	-0.0162484	0.00735799	0.0272261
	rs13414127	rs4662685	A	A	127371258	127422573	270362	9660	260702	-0.0140241	0.0103569	--++	0.0140241	0.000196675	-0.0047297	0.00195674	-++-	0.0047297	2.23701e-05	-0.00929436	0.0105401	0.37788
	rs13414127	rs7598211	A	A	127371258	127428379	270364	9662	260702	0.0806191	0.0111511	++++	0.0806191	0.00649944	0.0768621	0.00212364	++++	0.0768621	0.00590779	0.00375695	0.0113515	0.740671
	rs13414127	rs6736203	A	A	127371258	127430211	270365	9662	260703	-0.0975281	0.00865313	----	0.0975281	0.00951173	-0.0679615	0.00178691	----	0.0679615	0.00461876	-0.0295666	0.0088357	0.00081907
	rs13414127	rs13398585	A	A	127371258	127435741	270362	9660	260702	-0.0340975	0.00993391	----	0.0340975	0.00116264	-0.0340725	0.00192589	----	0.0340725	0.00116094	-2.49958e-05	0.0101189	0.998029
	rs13414127	rs7562905	A	A	127371258	127438431	270365	9662	260703	-0.0793509	0.00843329	----	0.0793509	0.00629657	-0.0639843	0.0017176	----	0.0639843	0.00409399	-0.0153667	0.00860642	0.0741824
	rs13414127	rs9646710	A	G	127371258	127440273	270364	9662	260702	-0.057862	0.00838745	----	0.057862	0.00334801	-0.0474505	0.00167685	----	0.0474505	0.00225155	-0.0104115	0.00855343	0.223518
	rs13414127	rs2014297	A	G	127371258	127440851	270364	9661	260703	-0.0608955	0.0097994	----	0.0608955	0.00370826	-0.0563801	0.00193783	----	0.0563801	0.00317872	-0.00451539	0.00998917	0.651249
	rs13414127	rs10166038	A	T	127371258	127442846	270363	9662	260701	-0.0204291	0.00996922	+---	0.0204291	0.000417349	-0.0196994	0.001932	----	0.0196994	0.000388068	-0.000729698	0.0101547	0.942715
	rs13414127	rs7599354	A	T	127371258	127443771	270363	9662	260701	-0.016308	0.0099785	--+-	0.016308	0.000265952	-0.0105452	0.00197383	----	0.0105452	0.000111202	-0.0057628	0.0101718	0.571024
	rs13414127	rs58478277	A	A	127371258	127460452	270365	9662	260703	0.0485585	0.0111861	++++	0.0485585	0.00235793	0.0541811	0.00218851	++++	0.0541811	0.00293559	-0.00562263	0.0113982	0.621807
	rs13414127	rs17742519	A	G	127371258	127461760	270361	9659	260702	-0.014677	0.0101019	---+	0.014677	0.000215416	0.00391987	0.00196787	++-+	0.00391987	1.53653e-05	-0.0185969	0.0102917	0.0707663
	rs13414127	rs1568190	A	T	127371258	127467566	270359	9658	260701	-0.00777824	0.0102302	+-+-	0.00777824	6.0501e-05	0.0130084	0.00196451	++-+	0.0130084	0.000169217	-0.0207866	0.0104171	0.0459961
	rs13414127	rs35369712	A	C	127371258	127482489	270364	9661	260703	-0.07855	0.00778968	----	0.07855	0.0061701	-0.0555059	0.0016576	----	0.0555059	0.0030809	-0.0230441	0.00796409	0.00380977
	rs13414127	rs12478685	A	T	127371258	127497866	270355	9656	260699	-0.00466289	0.0101112	--+-	0.00466289	2.17425e-05	0.0200929	0.0020018	++-+	0.0200929	0.000403726	-0.0247558	0.0103075	0.0163178
	rs13414127	rs34860487	A	T	127371258	127499200	270365	9662	260703	0.0413901	0.0111374	++++	0.0413901	0.00171314	0.0638678	0.00227606	++++	0.0638678	0.00407909	-0.0224777	0.0113676	0.0480018
	rs13414127	rs71307287	A	A	127371258	127508836	270365	9662	260703	0.0508196	0.0112791	++++	0.0508196	0.00258263	0.0560688	0.00219532	++++	0.0560688	0.00314371	-0.00524927	0.0114907	0.647796
	rs13414127	rs4663046	A	T	127371258	127512967	270364	9662	260702	0.0425645	0.00992003	++++	0.0425645	0.00181174	0.0615878	0.00187732	++++	0.0615878	0.00379306	-0.0190233	0.0100961	0.0595348
	rs13414127	rs17014381	A	C	127371258	127514166	270365	9662	260703	0.0319448	0.010465	++++	0.0319448	0.00102047	0.0326641	0.00203798	++++	0.0326641	0.00106694	-0.00071934	0.0106616	0.946207
	rs13414127	rs6732878	A	G	127371258	127516475	270365	9662	260703	-0.00911319	0.009986	-+--	0.00911319	8.30503e-05	0.00628388	0.00196266	++++	0.00628388	3.94871e-05	-0.0153971	0.010177	0.1303
	rs13414127	rs13034960	A	G	127371258	127519423	270363	9660	260703	0.0426667	0.010314	++++	0.0426667	0.00182044	0.0405436	0.00198073	+-++	0.0405436	0.00164379	0.00212303	0.0105025	0.839803
	rs13414127	rs7597291	A	T	127371258	127524036	270361	9659	260702	-0.0671131	0.00773503	----	0.0671131	0.00450417	-0.0269948	0.00180006	----	0.0269948	0.000728718	-0.0401183	0.00794172	4.38154e-07
	rs13414127	rs2176427	A	G	127371258	127525025	270363	9662	260701	0.0179785	0.010202	++++	0.0179785	0.000323227	0.0112055	0.00195076	+--+	0.0112055	0.000125563	0.00677303	0.0103869	0.514352
	rs13414127	rs72614426	A	A	127371258	127530088	270362	9661	260701	-0.00222541	0.00990746	--+-	0.00222541	4.95245e-06	-2.43685e-05	0.0019621	---+	2.43685e-05	5.93826e-10	-0.00220104	0.0100999	0.827485
	rs13414127	rs2002629	A	G	127371258	127533609	270363	9662	260701	-0.0297502	0.0101392	-+--	0.0297502	0.000885072	-0.0267434	0.00194528	----	0.0267434	0.000715209	-0.00300678	0.0103241	0.770869
	rs13414127	rs72614427	A	C	127371258	127538188	270365	9662	260703	-0.00689746	0.00991388	+-+-	0.00689746	4.75749e-05	-0.00318183	0.00195022	-+--	0.00318183	1.0124e-05	-0.00371563	0.0101039	0.713065
	rs13414127	rs10167565	A	A	127371258	127547666	270361	9658	260703	0.0301389	0.0106909	++++	0.0301389	0.000908355	0.0314156	0.00207477	+-++	0.0314156	0.00098694	-0.00127667	0.0108904	0.906679
	rs13414127	rs12475670	A	A	127371258	127548674	270362	9660	260702	-0.0414611	0.00928898	----	0.0414611	0.00171902	-0.0379135	0.00178376	-+--	0.0379135	0.00143743	-0.00354758	0.00945869	0.707616
	rs13414127	rs4402698	A	T	127371258	127556299	270364	9661	260703	-0.025723	0.0103978	-+--	0.025723	0.000661672	-0.0184294	0.00199374	----	0.0184294	0.000339642	-0.00729359	0.0105872	0.490882
	rs13414127	rs62157038	A	G	127371258	127567920	270365	9662	260703	0.0616183	0.0112718	++++	0.0616183	0.00379682	0.0483537	0.0021372	++++	0.0483537	0.00233808	0.0132646	0.0114727	0.247604
	rs13414127	rs74598592	A	A	127371258	127582362	270364	9661	260703	0.0159639	0.0103993	++++	0.0159639	0.000254846	0.00650052	0.00199584	+-++	0.00650052	4.22567e-05	0.00946337	0.0105891	0.371487
	rs13414127	rs61405503	A	T	127371258	127582647	270365	9662	260703	0.0182948	0.0108749	-+++	0.0182948	0.0003347	0.0109128	0.00202719	++-+	0.0109128	0.000119089	0.00738201	0.0110622	0.504568
	rs13414127	rs72837111	A	A	127371258	127595628	270365	9662	260703	0.0860073	0.0118851	++++	0.0860073	0.00739726	0.0637555	0.00222811	++++	0.0637555	0.00406477	0.0222518	0.0120922	0.0657421
	rs13414127	rs13419545	A	A	127371258	127597911	270362	9659	260703	0.0179202	0.0100938	+--+	0.0179202	0.000321135	0.0236308	0.00197539	--++	0.0236308	0.000558416	-0.0057106	0.0102853	0.578744
	rs13414127	rs7609186	A	G	127371258	127604513	270363	9660	260703	0.0338747	0.0115092	++++	0.0338747	0.00114749	0.0268574	0.00214666	++++	0.0268574	0.000721322	0.00701726	0.0117076	0.548923
	rs13414127	rs12466070	A	T	127371258	127611805	270360	9659	260701	-0.0426431	0.0108082	----	0.0426431	0.00181843	-0.0281704	0.00204145	----	0.0281704	0.000793571	-0.0144727	0.0109993	0.188247
	rs13414127	rs10194355	A	A	127371258	127642282	270362	9661	260701	0.0388878	0.0110652	++++	0.0388878	0.00151226	0.0327842	0.00214279	-+-+	0.0327842	0.0010748	0.0061036	0.0112708	0.588135
	rs13414127	rs59692977	A	T	127371258	127666077	270365	9662	260703	0.0713677	0.0117755	++++	0.0713677	0.00509334	0.0502036	0.00218271	++++	0.0502036	0.0025204	0.021164	0.0119761	0.0771955
	rs13414127	rs79801793	A	G	127371258	127690479	270363	9660	260703	0.0313619	0.0109192	++++	0.0313619	0.000983567	0.0288018	0.0020792	-+-+	0.0288018	0.000829544	0.00256007	0.0111154	0.817844
	rs13414127	rs6736826	A	A	127371258	127701473	270365	9662	260703	-0.0265832	0.0105097	-+--	0.0265832	0.000706668	-0.0156432	0.00202902	++--	0.0156432	0.000244709	-0.0109401	0.0107038	0.306746
	rs13414127	rs56279750	A	T	127371258	127729810	270358	9656	260702	-0.0165178	0.0100436	--+-	0.0165178	0.000272839	-0.0206497	0.00192088	----	0.0206497	0.00042641	0.00413184	0.0102256	0.686163
	rs13414127	rs544587	A	A	127371258	127740315	270363	9661	260702	0.00733359	0.00998143	++--	0.00733359	5.37816e-05	0.0116257	0.00194315	-+++	0.0116257	0.000135157	-0.00429211	0.0101688	0.672963
	rs13414127	rs6716819	A	T	127371258	127753268	270365	9662	260703	-0.0370658	0.0102383	----	0.0370658	0.00137387	-0.019401	0.00193482	----	0.019401	0.000376399	-0.0176647	0.0104195	0.0900083
	rs13414127	rs10190229	A	T	127371258	127763329	270364	9661	260703	-0.00407898	0.00986463	--+-	0.00407898	1.66381e-05	-0.0110455	0.00191857	----	0.0110455	0.000122004	0.00696657	0.0100495	0.488167
	rs13414127	rs57322780	A	C	127371258	127765148	270364	9661	260703	0.00665297	0.00993199	++-+	0.00665297	4.42621e-05	0.0117172	0.00200575	+--+	0.0117172	0.000137293	-0.00506422	0.0101325	0.617216
	rs13414127	rs9287568	A	G	127371258	127771006	270360	9662	260698	-0.0352969	0.00999972	----	0.0352969	0.00124587	-0.0159175	0.00194574	+---	0.0159175	0.000253368	-0.0193794	0.0101873	0.0571297
	rs13414127	rs61146291	A	C	127371258	127771056	270365	9662	260703	-0.00615702	0.00977573	---+	0.00615702	3.79089e-05	0.00581834	0.00197846	+--+	0.00581834	3.38531e-05	-0.0119754	0.00997393	0.22988
	rs13414127	rs72843819	A	T	127371258	127772137	270365	9662	260703	-0.0333888	0.0088414	----	0.0333888	0.00111481	-0.0247989	0.00178723	----	0.0247989	0.000614988	-0.00858981	0.00902023	0.340953
	rs13414127	rs72974093	A	G	127371258	127772149	270363	9662	260701	0.00646679	0.0102168	++-+	0.00646679	4.18194e-05	0.0115416	0.00200025	+--+	0.0115416	0.000133207	-0.00507476	0.0104107	0.625935
	rs13414127	rs78821407	A	T	127371258	127799201	270361	9659	260702	0.0243364	0.0104138	++++	0.0243364	0.00059226	0.0209191	0.00203454	---+	0.0209191	0.000437608	0.0034173	0.0106107	0.747405
	rs13414127	rs79527490	A	T	127371258	127811774	270354	9652	260702	0.013932	0.0107262	+-++	0.013932	0.0001941	-0.00737926	0.00191718	++--	0.00737926	5.44535e-05	0.0213113	0.0108961	0.0504825
	rs13414127	rs7562227	A	C	127371258	127834459	270360	9659	260701	-0.0242934	0.010079	---+	0.0242934	0.00059017	-0.0158713	0.00196231	----	0.0158713	0.000251898	-0.00842214	0.0102682	0.412094
	rs13414127	rs6710752	A	C	127371258	127835046	270334	9641	260693	-0.023014	0.00958789	----	0.023014	0.000529646	-0.0191526	0.00189232	+---	0.0191526	0.000366821	-0.00386145	0.00977285	0.692754
	rs13414127	rs6754293	A	G	127371258	127840867	270363	9661	260702	-0.00839912	0.0103995	-+-+	0.00839912	7.05452e-05	0.00368495	0.00194953	---+	0.00368495	1.35789e-05	-0.0120841	0.0105807	0.253418
	rs13414127	rs11693422	A	G	127371258	127842162	270363	9661	260702	0.018026	0.010299	++-+	0.018026	0.000324936	0.0232117	0.00200977	-+++	0.0232117	0.000538782	-0.00518569	0.0104933	0.621171
	rs13414127	rs11694743	A	G	127371258	127842607	270353	9653	260700	0.00722581	0.0102401	++-+	0.00722581	5.22123e-05	0.0105092	0.00195958	-+-+	0.0105092	0.000110443	-0.00328337	0.0104259	0.752819
	rs13414127	rs4663096	A	A	127371258	127861766	270362	9661	260701	-0.0294526	0.00950011	----	0.0294526	0.000867456	-0.0132579	0.00190619	--+-	0.0132579	0.000175771	-0.0161947	0.00968946	0.0946474
	rs13414127	rs7584040	A	T	127371258	127863224	270300	9655	260645	-0.0311077	0.00973957	----	0.0311077	0.000967692	-0.0127056	0.00192229	-++-	0.0127056	0.000161433	-0.0184021	0.00992746	0.0637881
	rs13414127	rs2276574	A	A	127371258	127864200	270341	9643	260698	-0.0193188	0.00961462	---+	0.0193188	0.000373215	-0.0108224	0.00192823	----	0.0108224	0.000117124	-0.00849639	0.00980607	0.386248
	rs13414127	rs13032148	A	A	127371258	127865100	270328	9648	260680	-0.0404402	0.00973073	----	0.0404402	0.00163541	-0.0209101	0.00192846	----	0.0209101	0.000437233	-0.0195301	0.00991998	0.0489807
	rs13414127	rs35103166	A	C	127371258	127882182	270362	9660	260702	0.0172496	0.0102628	++-+	0.0172496	0.000297549	0.0141146	0.00196968	-+++	0.0141146	0.000199222	0.00313502	0.0104501	0.764178
	rs13414127	rs7575209	A	C	127371258	127884123	270365	9662	260703	0.00263227	0.0101287	-+--	0.00263227	6.92885e-06	0.00158785	0.00195879	+--+	0.00158785	2.52125e-06	0.00104443	0.0103163	0.91936
	rs13414127	rs58682665	A	G	127371258	127885247	270365	9662	260703	0.00696637	0.0106272	+-+-	0.00696637	4.85302e-05	0.00304775	0.00196745	++-+	0.00304775	9.28875e-06	0.00391862	0.0108078	0.716923
	rs13414127	rs11680911	A	C	127371258	127888757	270363	9660	260703	0.00750609	0.0103881	-+++	0.00750609	5.63414e-05	0.0172111	0.00198366	-+++	0.0172111	0.00029622	-0.00970496	0.0105758	0.3588
	rs13414127	rs4663105	A	C	127371258	127891427	270358	9659	260699	0.0157991	0.0102745	+--+	0.0157991	0.000249611	0.014118	0.00196189	-+++	0.014118	0.000199317	0.00168112	0.0104601	0.872316
	rs13414127	rs745717	A	C	127371258	127893897	270363	9661	260702	-0.0147546	0.00961829	--+-	0.0147546	0.000217698	0.00242638	0.0019769	--++	0.00242638	5.88731e-06	-0.017181	0.00981935	0.0801693
	rs13414127	rs730482	A	T	127371258	127894484	270361	9659	260702	0.0270523	0.0104703	++++	0.0270523	0.000731825	0.0274433	0.00200045	-+++	0.0274433	0.000753135	-0.000391028	0.0106597	0.970738
	rs13414127	rs893432	A	C	127371258	127894851	270364	9662	260702	0.0325207	0.0107882	++++	0.0325207	0.00105759	0.0249683	0.00202576	-+++	0.0249683	0.000623417	0.00755235	0.0109767	0.491432
	rs13414127	rs6431223	A	A	127371258	127895487	270353	9651	260702	-0.00407399	0.010252	+-+-	0.00407399	1.65974e-05	0.00255902	0.0019661	++++	0.00255902	6.54857e-06	-0.00663301	0.0104388	0.525155
	rs13414127	rs6759089	A	C	127371258	127896731	270363	9661	260702	0.0323373	0.00976511	++++	0.0323373	0.0010457	0.0273085	0.00191283	++++	0.0273085	0.000745754	0.00502879	0.00995069	0.613299
	rs13414127	rs6759460	A	C	127371258	127897011	270364	9661	260703	0.045871	0.0108118	++++	0.045871	0.00210415	0.0193155	0.00200521	++++	0.0193155	0.000373088	0.0265555	0.0109962	0.0157366
	rs13414127	rs2118507	A	C	127371258	127903692	270364	9661	260703	0.00997486	0.0103608	++--	0.00997486	9.94978e-05	0.00860946	0.00194	-+++	0.00860946	7.41228e-05	0.0013654	0.0105409	0.896936
	rs13414127	rs72842104	A	A	127371258	127905922	270364	9661	260703	-0.0233347	0.00947246	+---	0.0233347	0.000544509	-0.0240709	0.00185493	----	0.0240709	0.000579408	0.000736171	0.00965237	0.939206
	rs13414127	rs920279	A	G	127371258	127912189	270363	9661	260702	0.0383492	0.0108018	++++	0.0383492	0.00147066	0.0186304	0.00203498	++++	0.0186304	0.000347091	0.0197189	0.0109918	0.0728192
	rs13414127	rs35432737	A	A	127371258	127913495	270364	9661	260703	-0.032614	0.00914398	----	0.032614	0.00106367	-0.00812334	0.00192194	-++-	0.00812334	6.59887e-05	-0.0244906	0.00934378	0.00876556
	rs13414127	rs61103548	A	T	127371258	127920795	270362	9660	260702	0.0215168	0.0108301	+++-	0.0215168	0.000462975	0.00305001	0.00198379	+-++	0.00305001	9.30259e-06	0.0184668	0.0110103	0.093497
	rs13414127	rs4663110	A	C	127371258	127922463	270360	9658	260702	0.00434597	0.00990916	+++-	0.00434597	1.88875e-05	0.00524063	0.00197137	+--+	0.00524063	2.74642e-05	-0.00089466	0.0101034	0.929439
	rs13414127	rs6742671	A	C	127371258	127922696	270358	9657	260701	0.00635213	0.0102951	+-+-	0.00635213	4.03495e-05	0.0118685	0.00197755	--++	0.0118685	0.000140861	-0.00551638	0.0104833	0.598744
	rs13414127	rs6730476	A	A	127371258	127924714	270365	9662	260703	0.00892279	0.0101437	+-++	0.00892279	7.96162e-05	0.00884995	0.00197819	+-++	0.00884995	7.83216e-05	7.28431e-05	0.0103348	0.994376
	rs13414127	rs905657	A	A	127371258	127927936	270362	9661	260701	0.0192428	0.0100283	+++-	0.0192428	0.000370285	0.0071597	0.00196842	+-++	0.0071597	5.12613e-05	0.0120831	0.0102196	0.237071
	rs13414127	rs2077309	A	C	127371258	127928186	270364	9661	260703	-0.0195672	0.00989435	----	0.0195672	0.000382876	0.00436019	0.00196524	--++	0.00436019	1.90112e-05	-0.0239274	0.0100876	0.0176943
	rs13414127	rs10198483	A	A	127371258	127934102	270361	9660	260701	-0.0261819	0.00977836	----	0.0261819	0.000685494	-0.00599998	0.001937	--+-	0.00599998	3.59998e-05	-0.020182	0.00996836	0.0429083
	rs13414127	rs72961076	A	G	127371258	127938928	270364	9661	260703	-0.026018	0.00906791	----	0.026018	0.000676938	-0.000188557	0.0019498	---+	0.000188557	3.55536e-08	-0.0258295	0.00927517	0.00535612
	rs13414127	rs7355740	A	A	127371258	127939977	270364	9662	260702	0.00698578	0.0104687	-+++	0.00698578	4.88011e-05	-0.00144734	0.00194263	+---	0.00144734	2.09478e-06	0.00843311	0.0106475	0.428343
	rs13414127	rs11890243	A	A	127371258	127958041	270363	9660	260703	0.0303768	0.00972313	++++	0.0303768	0.000922749	0.0127969	0.00193527	++++	0.0127969	0.00016376	0.0175799	0.00991386	0.0761847
	rs13414127	rs111736896	A	A	127371258	127979335	270340	9644	260696	-0.0393831	0.00903414	----	0.0393831	0.00155103	-0.0160636	0.00188755	----	0.0160636	0.000258039	-0.0233196	0.00922922	0.0115137
	rs13414127	rs13385611	A	C	127371258	128004690	270362	9660	260702	0.00556877	0.0104034	++--	0.00556877	3.10112e-05	0.0135895	0.00204772	--++	0.0135895	0.000184675	-0.00802076	0.010603	0.449372
	rs13414127	rs6761391	A	G	127371258	128154284	270351	9650	260701	0.00137986	0.0102134	+--+	0.00137986	1.90402e-06	0.00781729	0.00195906	+-++	0.00781729	6.111e-05	-0.00643743	0.0103996	0.53591
	rs13414127	rs2069928	A	T	127371258	128183914	270357	9659	260698	0.00871468	0.0103636	+-++	0.00871468	7.59457e-05	-0.00782442	0.00194046	-++-	0.00782442	6.12215e-05	0.0165391	0.0105437	0.116736
	rs13414127	rs77344655	A	A	127371258	128293782	270353	9651	260702	-0.0145268	0.0096702	---+	0.0145268	0.000211028	-0.00134502	0.00194977	+-+-	0.00134502	1.80907e-06	-0.0131818	0.00986481	0.18147
	rs13414127	rs79010294	A	A	127371258	128295872	270364	9661	260703	-0.00471325	0.0100189	+--+	0.00471325	2.22147e-05	0.0118432	0.00201092	-+++	0.0118432	0.000140262	-0.0165565	0.0102187	0.105187
	rs13414127	rs55879780	A	G	127371258	128342675	270365	9662	260703	0.0109639	0.0100828	++-+	0.0109639	0.000120207	0.0121847	0.00199583	++++	0.0121847	0.000148467	-0.00122081	0.0102785	0.905455
	rs13414127	rs4662742	A	A	127371258	128350744	270352	9653	260699	0.00357804	0.0101399	+--+	0.00357804	1.28023e-05	0.0197361	0.00194862	-+-+	0.0197361	0.000389515	-0.0161581	0.0103255	0.117612
	rs13414127	rs6708915	A	T	127371258	128355782	270356	9655	260701	-0.00488955	0.00999263	+--+	0.00488955	2.39077e-05	0.0133087	0.00196243	-+-+	0.0133087	0.000177122	-0.0181983	0.0101835	0.073932
	rs13414127	rs113744151	A	G	127371258	128361798	270363	9661	260702	-0.00129689	0.0100571	++--	0.00129689	1.68191e-06	0.0145191	0.00201422	-+++	0.0145191	0.000210803	-0.015816	0.0102568	0.123075
	rs10211170	rs79527490	A	T	127371484	127811774	270351	9649	260702	0.0325897	0.0103961	++++	0.0325897	0.00106209	0.0242293	0.00197503	++++	0.0242293	0.000587059	0.00836036	0.0105821	0.429499
	rs10211170	rs6754293	A	G	127371484	127840867	270360	9658	260702	-0.00855731	0.0102165	---+	0.00855731	7.32276e-05	-0.0115607	0.00196422	----	0.0115607	0.000133649	0.00300338	0.0104036	0.772822
	rs10211170	rs13032148	A	A	127371484	127865100	270325	9645	260680	-0.0720726	0.0100742	----	0.0720726	0.00519446	-0.0569897	0.00194338	----	0.0569897	0.00324783	-0.0150829	0.01026	0.141541
	rs10211170	rs35103166	A	C	127371484	127882182	270359	9657	260702	0.0113935	0.0101422	+-++	0.0113935	0.000129812	0.0103076	0.00196055	++++	0.0103076	0.000106247	0.00108592	0.0103299	0.916278
	rs10211170	rs7575209	A	C	127371484	127884123	270362	9659	260703	0.0476956	0.0103367	++++	0.0476956	0.00227487	0.0415653	0.00197509	++-+	0.0415653	0.00172767	0.00613029	0.0105237	0.560216
	rs10211170	rs58682665	A	G	127371484	127885247	270362	9659	260703	0.0113204	0.0102969	+++-	0.0113204	0.000128152	0.0126073	0.00196139	+-++	0.0126073	0.000158945	-0.00128691	0.0104821	0.902287
	rs10211170	rs11680911	A	C	127371484	127888757	270360	9657	260703	-0.0216812	0.0102421	----	0.0216812	0.000470074	-0.0194268	0.00195422	----	0.0194268	0.0003774	-0.00225441	0.0104268	0.828823
	rs10211170	rs4663105	A	C	127371484	127891427	270355	9656	260699	-0.010563	0.010214	---+	0.010563	0.000111576	-0.0114334	0.00195663	----	0.0114334	0.000130722	0.000870399	0.0103997	0.933299
	rs10211170	rs745717	A	C	127371484	127893897	270360	9658	260702	-0.0141762	0.0100771	--+-	0.0141762	0.000200964	-0.0216077	0.00193991	----	0.0216077	0.000466891	0.00743146	0.0102621	0.468964
	rs10211170	rs730482	A	T	127371484	127894484	270358	9656	260702	0.0082161	0.0102577	+-++	0.0082161	6.75043e-05	0.00117709	0.00195674	---+	0.00117709	1.38554e-06	0.00703901	0.0104427	0.500271
	rs10211170	rs893432	A	C	127371484	127894851	270361	9659	260702	0.0306182	0.0102578	++++	0.0306182	0.000937475	0.0263315	0.00196435	-+++	0.0263315	0.000693347	0.00428673	0.0104441	0.681481
	rs10211170	rs6431223	A	A	127371484	127895487	270350	9648	260702	0.00811356	0.0102251	+-+-	0.00811356	6.58299e-05	0.0142684	0.00195984	+-++	0.0142684	0.000203587	-0.00615483	0.0104112	0.554403
	rs10211170	rs35432737	A	A	127371484	127913495	270361	9658	260703	-0.0140142	0.0102576	+---	0.0140142	0.000196397	-0.0114754	0.00194492	+++-	0.0114754	0.000131684	-0.0025388	0.0104404	0.807873
	rs10211170	rs2069928	A	T	127371484	128183914	270354	9656	260698	0.0281448	0.0101168	+-++	0.0281448	0.00079213	0.00161788	0.00196477	-+-+	0.00161788	2.61755e-06	0.0265269	0.0103058	0.0100535
	rs10211170	rs12987692	A	C	127371484	128335381	270357	9654	260703	0.0105852	0.0102283	+--+	0.0105852	0.000112046	-0.00377866	0.00195466	----	0.00377866	1.42783e-05	0.0143638	0.0104134	0.167784
	rs10211170	rs6708915	A	T	127371484	128355782	270353	9652	260701	0.00830869	0.0101822	+--+	0.00830869	6.90343e-05	0.00954104	0.00195949	+--+	0.00954104	9.10314e-05	-0.00123235	0.010369	0.905395
	rs10203115	rs6736203	C	A	127379290	127430211	270367	9662	260705	0.247704	0.0106179	++++	0.247704	0.0613574	0.2385	0.00203978	++++	0.2385	0.056882	0.00920475	0.010812	0.394578
	rs10203115	rs7599354	C	T	127379290	127443771	270365	9662	260703	0.0166029	0.0100394	--++	0.0166029	0.000275656	0.00224601	0.00195254	++-+	0.00224601	5.04455e-06	0.0143569	0.0102275	0.160391
	rs10203115	rs35369712	C	C	127379290	127482489	270365	9661	260704	0.224875	0.012139	++++	0.224875	0.0505687	0.21049	0.00231299	++++	0.21049	0.0443061	0.0143847	0.0123574	0.244402
	rs10203115	rs79527490	C	T	127379290	127811774	270356	9652	260704	0.00270339	0.0101999	+--+	0.00270339	7.3083e-06	-0.0056295	0.00194181	--+-	0.0056295	3.16913e-05	0.00833289	0.0103831	0.422239
	rs10203115	rs6754293	C	G	127379290	127840867	270365	9661	260704	0.0243862	0.00982834	++++	0.0243862	0.000594686	0.0259841	0.00191564	++++	0.0259841	0.000675172	-0.00159789	0.0100133	0.873214
	rs10203115	rs11693422	C	G	127379290	127842162	270365	9661	260704	-0.0313048	0.00976756	--+-	0.0313048	0.000979993	-0.0212674	0.00193242	----	0.0212674	0.000452302	-0.0100374	0.00995688	0.31341
	rs10203115	rs11694743	C	G	127379290	127842607	270355	9653	260702	-0.0255982	0.00995162	----	0.0255982	0.000655269	-0.022658	0.00194631	----	0.022658	0.000513386	-0.00294021	0.0101402	0.771849
	rs10203115	rs13032148	C	A	127379290	127865100	270330	9648	260682	0.0591175	0.0103628	++++	0.0591175	0.00349487	0.0584533	0.00199547	++++	0.0584533	0.00341679	0.000664168	0.0105531	0.949818
	rs10203115	rs35103166	C	C	127379290	127882182	270364	9660	260704	-0.0228538	0.00985738	----	0.0228538	0.000522298	-0.0130537	0.00195167	++--	0.0130537	0.0001704	-0.0098001	0.0100487	0.329433
	rs10203115	rs7575209	C	C	127379290	127884123	270367	9662	260705	-0.0240346	0.00987288	----	0.0240346	0.00057766	-0.021258	0.00191748	--+-	0.021258	0.000451902	-0.00277656	0.0100574	0.782492
	rs10203115	rs58682665	C	G	127379290	127885247	270367	9662	260705	-0.0304074	0.0100325	----	0.0304074	0.000924608	-0.0339832	0.00191277	-+--	0.0339832	0.00115485	0.00357579	0.0102132	0.726254
	rs10203115	rs11680911	C	C	127379290	127888757	270365	9660	260705	0.0446749	0.0101408	++++	0.0446749	0.00199584	0.0440368	0.00198739	++++	0.0440368	0.00193924	0.000638115	0.0103337	0.950761
	rs10203115	rs4663105	C	C	127379290	127891427	270360	9659	260701	0.0339027	0.0100399	++++	0.0339027	0.00114939	0.0325479	0.00196838	++++	0.0325479	0.00105937	0.00135474	0.010231	0.894656
	rs10203115	rs745717	C	C	127379290	127893897	270365	9661	260704	0.0524433	0.0107305	++++	0.0524433	0.0027503	0.0562642	0.00213033	++++	0.0562642	0.00316566	-0.00382082	0.0109399	0.726897
	rs10203115	rs730482	C	T	127379290	127894484	270363	9659	260704	0.0297514	0.0101037	++++	0.0297514	0.000885146	0.0283503	0.00198898	++++	0.0283503	0.000803738	0.00140113	0.0102976	0.891771
	rs10203115	rs893432	C	C	127379290	127894851	270366	9662	260704	-0.00385837	0.0099826	---+	0.00385837	1.4887e-05	-0.00795958	0.00195012	--+-	0.00795958	6.33548e-05	0.0041012	0.0101713	0.686791
	rs10203115	rs6431223	C	A	127379290	127895487	270355	9651	260704	-0.0145817	0.0102123	----	0.0145817	0.000212625	-0.0132709	0.00194278	-+--	0.0132709	0.000176116	-0.0013108	0.0103954	0.899657
	rs10203115	rs920279	C	G	127379290	127912189	270365	9661	260704	-0.0348555	0.00979003	----	0.0348555	0.0012149	-0.0263872	0.00188816	----	0.0263872	0.000696283	-0.00846827	0.00997045	0.395694
	rs10203115	rs35432737	C	A	127379290	127913495	270366	9661	260705	0.0239772	0.0105971	++++	0.0239772	0.000574906	0.000563945	0.00196234	++-+	0.000563945	3.18034e-07	0.0234133	0.0107773	0.0298204
	rs10203115	rs6742671	C	C	127379290	127922696	270360	9657	260703	-0.0216791	0.00972185	----	0.0216791	0.000469982	-0.0307047	0.00191544	----	0.0307047	0.00094278	0.00902565	0.00990874	0.36236
	rs10203115	rs6761391	C	G	127379290	128154284	270353	9650	260703	-0.011473	0.0101918	----	0.011473	0.000131629	-0.0033367	0.00195557	+---	0.0033367	1.11336e-05	-0.00813626	0.0103777	0.433032
	rs10203115	rs55879780	C	G	127379290	128342675	270367	9662	260705	-0.0122567	0.0101842	-++-	0.0122567	0.000150226	0.00878811	0.00197375	+-++	0.00878811	7.72309e-05	-0.0210448	0.0103737	0.0424931
	rs1822011	rs7599354	A	T	127381054	127443771	270364	9662	260702	-0.0577088	0.0101084	----	0.0577088	0.00333031	-0.0649377	0.00194567	----	0.0649377	0.00421691	0.00722891	0.0102939	0.482523
	rs1822011	rs6732878	A	G	127381054	127516475	270366	9662	260704	-0.0274977	0.0101022	--+-	0.0274977	0.000756123	-0.00786649	0.00195698	----	0.00786649	6.18817e-05	-0.0196312	0.01029	0.0564185
	rs1822011	rs56279750	A	T	127381054	127729810	270359	9656	260703	-0.0302566	0.0101835	----	0.0302566	0.000915461	-0.0324472	0.00195936	----	0.0324472	0.00105282	0.00219057	0.0103703	0.832703
	rs1822011	rs544587	A	A	127381054	127740315	270364	9661	260703	0.023742	0.0102805	++++	0.023742	0.000563683	0.030893	0.00196093	++++	0.030893	0.000954379	-0.007151	0.0104659	0.494436
	rs1822011	rs4663096	A	A	127381054	127861766	270363	9661	260702	-0.0390233	0.0102536	----	0.0390233	0.00152282	-0.0240039	0.00195787	----	0.0240039	0.000576189	-0.0150194	0.0104389	0.150209
	rs1822011	rs13032148	A	A	127381054	127865100	270330	9648	260682	-0.040219	0.0101604	----	0.040219	0.00161757	-0.0254337	0.00195742	-+--	0.0254337	0.000646874	-0.0147853	0.0103472	0.153027
	rs1822011	rs35103166	A	C	127381054	127882182	270363	9660	260703	0.00600554	0.0102535	++++	0.00600554	3.60665e-05	0.0141883	0.00195682	++++	0.0141883	0.000201309	-0.0081828	0.0104385	0.433096
	rs1822011	rs58682665	A	G	127381054	127885247	270366	9662	260704	0.0337924	0.0101353	++++	0.0337924	0.00114192	0.0148693	0.0019586	-+++	0.0148693	0.000221095	0.0189231	0.0103228	0.0667825
	rs1822011	rs11680911	A	C	127381054	127888757	270364	9660	260704	-0.0160332	0.0101232	----	0.0160332	0.000257065	0.00425534	0.00195825	+--+	0.00425534	1.81079e-05	-0.0202886	0.0103109	0.0491038
	rs1822011	rs4663105	A	C	127381054	127891427	270360	9659	260701	-0.0185355	0.0102273	-+--	0.0185355	0.000343565	0.00404151	0.00195854	++-+	0.00404151	1.63338e-05	-0.022577	0.0104131	0.0301483
	rs1822011	rs745717	A	C	127381054	127893897	270365	9661	260704	-0.0161682	0.0101528	-+--	0.0161682	0.000261411	0.000404204	0.00195712	-+-+	0.000404204	1.63381e-07	-0.0165724	0.0103398	0.108982
	rs1822011	rs730482	A	T	127381054	127894484	270363	9659	260704	-0.0073662	0.0101077	---+	0.0073662	5.42609e-05	0.00998146	0.00195707	+--+	0.00998146	9.96296e-05	-0.0173477	0.0102954	0.0919911
	rs1822011	rs893432	A	C	127381054	127894851	270366	9662	260704	0.00556074	0.0101237	+-++	0.00556074	3.09218e-05	0.0148174	0.00195616	+-++	0.0148174	0.000219556	-0.00925669	0.0103109	0.369316
	rs1822011	rs6431223	A	A	127381054	127895487	270354	9651	260703	0.0290071	0.0101066	++++	0.0290071	0.000841414	0.0115919	0.00195738	-+++	0.0115919	0.000134372	0.0174152	0.0102944	0.0906989
	rs1822011	rs920279	A	G	127381054	127912189	270365	9661	260704	0.00642361	0.0101149	+++-	0.00642361	4.12628e-05	0.00328268	0.00195588	---+	0.00328268	1.0776e-05	0.00314093	0.0103023	0.76046
	rs1822011	rs6761391	A	G	127381054	128154284	270352	9650	260702	0.00230783	0.0101993	++-+	0.00230783	5.32608e-06	0.00587555	0.0019584	+--+	0.00587555	3.45221e-05	-0.00356772	0.0103856	0.731204
	rs13431728	rs6736203	T	A	127397759	127430211	270368	9663	260705	-0.110299	0.0082589	----	0.110299	0.012166	-0.107604	0.00164624	----	0.107604	0.0115786	-0.00269572	0.00842138	0.748889
	rs13431728	rs6732878	T	G	127397759	127516475	270368	9663	260705	-0.0257187	0.0101787	-+--	0.0257187	0.000661451	-0.0302556	0.00190045	-+--	0.0302556	0.000915404	0.00453696	0.0103546	0.66127
	rs13431728	rs56279750	T	T	127397759	127729810	270361	9657	260704	0.0137314	0.0102684	-+++	0.0137314	0.000188553	0.032614	0.00201553	+--+	0.032614	0.00106367	-0.0188825	0.0104643	0.071158
	rs13431728	rs544587	T	A	127397759	127740315	270366	9662	260704	-0.0145157	0.010369	--+-	0.0145157	0.000210704	-0.0340947	0.00198793	--+-	0.0340947	0.00116245	0.0195791	0.0105578	0.0636732
	rs13431728	rs79527490	T	T	127397759	127811774	270357	9653	260704	-0.00101681	0.0103618	+---	0.00101681	1.0339e-06	-0.0107502	0.00191306	+---	0.0107502	0.000115568	0.00973343	0.0105369	0.355619
	rs13431728	rs6754293	T	G	127397759	127840867	270366	9662	260704	-0.0445892	0.0109269	----	0.0445892	0.0019882	-0.0297629	0.00201795	----	0.0297629	0.000885828	-0.0148264	0.0111117	0.182103
	rs13431728	rs11693422	T	G	127397759	127842162	270366	9662	260704	-0.0134195	0.0101129	----	0.0134195	0.000180084	-0.00870762	0.00194183	----	0.00870762	7.58226e-05	-0.00471193	0.0102976	0.647258
	rs13431728	rs11694743	T	G	127397759	127842607	270356	9654	260702	-0.00746652	0.0101138	---+	0.00746652	5.57489e-05	0.00385916	0.00195735	---+	0.00385916	1.48931e-05	-0.0113257	0.0103015	0.271586
	rs13431728	rs4663096	T	A	127397759	127861766	270365	9662	260703	-0.0187063	0.00982615	----	0.0187063	0.000349926	-0.026738	0.00186716	-+--	0.026738	0.000714923	0.00803174	0.010002	0.421966
	rs13431728	rs13032148	T	A	127397759	127865100	270331	9649	260682	0.0050377	0.0102816	++-+	0.0050377	2.53785e-05	0.0199757	0.00198446	-+++	0.0199757	0.00039903	-0.014938	0.0104714	0.153708
	rs13431728	rs35103166	T	C	127397759	127882182	270365	9661	260704	0.0221088	0.0100989	+-++	0.0221088	0.000488798	0.039677	0.0019813	-+++	0.039677	0.00157426	-0.0175682	0.0102915	0.0878098
	rs13431728	rs7575209	T	C	127397759	127884123	270368	9663	260705	-0.0215559	0.00973743	-+--	0.0215559	0.000464658	-0.00648274	0.00194768	++--	0.00648274	4.20259e-05	-0.0150732	0.00993031	0.12904
	rs13431728	rs58682665	T	G	127397759	127885247	270368	9663	260705	0.00909759	0.0104867	+++-	0.00909759	8.27661e-05	-0.0108128	0.00193683	+---	0.0108128	0.000116917	0.0199104	0.010664	0.0618934
	rs13431728	rs11680911	T	C	127397759	127888757	270366	9661	260705	-0.0112926	0.0103644	----	0.0112926	0.000127524	-0.0168134	0.00194551	--+-	0.0168134	0.000282692	0.0055208	0.0105454	0.600608
	rs13431728	rs4663105	T	C	127397759	127891427	270361	9660	260701	0.0352371	0.010179	+-++	0.0352371	0.00124165	0.0378728	0.00197331	--++	0.0378728	0.00143435	-0.0026357	0.0103685	0.799339
	rs13431728	rs745717	T	C	127397759	127893897	270366	9662	260704	0.000758967	0.0104453	+--+	0.000758967	5.76031e-07	-0.00506002	0.00193906	----	0.00506002	2.56038e-05	0.00581899	0.0106238	0.583875
	rs13431728	rs730482	T	T	127397759	127894484	270364	9660	260704	0.00389472	0.0102977	+--+	0.00389472	1.51688e-05	-0.00512737	0.00195477	--+-	0.00512737	2.62899e-05	0.00902208	0.0104816	0.389374
	rs13431728	rs893432	T	C	127397759	127894851	270367	9663	260704	0.00225382	0.0104767	--++	0.00225382	5.07972e-06	-0.00494179	0.00194666	--+-	0.00494179	2.44213e-05	0.00719561	0.010656	0.499507
	rs13431728	rs6431223	T	A	127397759	127895487	270356	9652	260704	0.00984727	0.0102189	+-+-	0.00984727	9.69688e-05	-0.00399047	0.00194765	+++-	0.00399047	1.59239e-05	0.0138377	0.0104028	0.183455
	rs13431728	rs920279	T	G	127397759	127912189	270366	9662	260704	-0.014931	0.0101971	----	0.014931	0.000222934	-0.00927903	0.00192614	+-+-	0.00927903	8.61004e-05	-0.00565195	0.0103774	0.586002
	rs13431728	rs6742671	T	C	127397759	127922696	270361	9658	260703	-0.0035636	0.0101577	--+-	0.0035636	1.26992e-05	-0.014914	0.00193548	+---	0.014914	0.000222427	0.0113504	0.0103404	0.272348
	rs13431728	rs111736896	T	A	127397759	127979335	270342	9645	260697	-0.0410433	0.00886093	----	0.0410433	0.00168455	-0.0142257	0.00189625	----	0.0142257	0.000202371	-0.0268176	0.00906156	0.00308147
	rs13431728	rs6761391	T	G	127397759	128154284	270354	9651	260703	0.00367637	0.0100263	+--+	0.00367637	1.35157e-05	0.0169273	0.00197106	+--+	0.0169273	0.000286533	-0.0132509	0.0102182	0.1947
	rs13431728	rs6708915	T	T	127397759	128355782	270359	9656	260703	0.0191674	0.0101699	++-+	0.0191674	0.000367388	0.000448547	0.00195787	++++	0.000448547	2.01194e-07	0.0187188	0.0103567	0.0706967
	rs2018182	rs9646710	A	G	127401258	127440273	270367	9663	260704	0.365679	0.0120806	++++	0.365679	0.133721	0.411692	0.0022279	++++	0.411692	0.16949	-0.0460129	0.0122843	0.000179914
	rs2018182	rs35369712	A	C	127401258	127482489	270365	9662	260703	0.130318	0.0117581	++++	0.130318	0.0169827	0.147381	0.00219757	++++	0.147381	0.0217211	-0.0170632	0.0119617	0.153728
	rs2018182	rs13034960	A	G	127401258	127519423	270365	9661	260704	-0.114607	0.00961973	----	0.114607	0.0131348	-0.11082	0.00185979	----	0.11082	0.012281	-0.00378744	0.00979785	0.699084
	rs2018182	rs12475670	A	A	127401258	127548674	270364	9661	260703	-0.0250024	0.00987018	--+-	0.0250024	0.000625121	-0.0014008	0.00195314	++--	0.0014008	1.96224e-06	-0.0236016	0.0100616	0.0189904
	rs2018182	rs56279750	A	T	127401258	127729810	270360	9657	260703	-0.0219608	0.0101709	----	0.0219608	0.000482279	-0.00652088	0.0019536	+-+-	0.00652088	4.25218e-05	-0.01544	0.0103569	0.136015
	rs2018182	rs544587	A	A	127401258	127740315	270365	9662	260703	0.0472247	0.0102317	++++	0.0472247	0.00223017	0.0205955	0.00194722	++++	0.0205955	0.000424174	0.0266292	0.0104154	0.0105662
	rs2018182	rs67396441	A	T	127401258	127772373	270365	9663	260702	0.0585988	0.0103363	+-++	0.0585988	0.00343382	0.0803617	0.0019797	++++	0.0803617	0.006458	-0.0217629	0.0105242	0.0386508
	rs2018182	rs79527490	A	T	127401258	127811774	270356	9653	260703	-0.0387818	0.0096577	----	0.0387818	0.00150403	-0.0102894	0.00193279	--+-	0.0102894	0.000105872	-0.0284924	0.00984921	0.00381748
	rs2018182	rs6754293	A	G	127401258	127840867	270366	9662	260704	0.0405016	0.00971213	++++	0.0405016	0.00164038	0.0211396	0.00193635	++-+	0.0211396	0.000446883	0.019362	0.00990328	0.0505707
	rs2018182	rs11693422	A	G	127401258	127842162	270365	9662	260703	0.0101892	0.0100586	++-+	0.0101892	0.000103821	0.00440387	0.00196202	+--+	0.00440387	1.93941e-05	0.00578537	0.0102481	0.572394
	rs2018182	rs4663096	A	A	127401258	127861766	270364	9662	260702	0.0322139	0.0104977	+-++	0.0322139	0.00103774	0.0337511	0.00200365	++++	0.0337511	0.00113913	-0.00153714	0.0106872	0.885634
	rs2018182	rs13032148	A	A	127401258	127865100	270331	9649	260682	0.079053	0.0103747	++++	0.079053	0.00624938	0.0582583	0.00198682	++++	0.0582583	0.00339403	0.0207947	0.0105633	0.049
	rs2018182	rs35103166	A	C	127401258	127882182	270364	9661	260703	0.0331488	0.010373	++-+	0.0331488	0.00109884	0.0216614	0.0019716	++++	0.0216614	0.000469216	0.0114874	0.0105587	0.276612
	rs2018182	rs7575209	A	C	127401258	127884123	270367	9663	260704	-0.0604505	0.00984053	----	0.0604505	0.00365427	-0.0536204	0.00187056	----	0.0536204	0.00287515	-0.00683011	0.0100167	0.495322
	rs2018182	rs58682665	A	G	127401258	127885247	270367	9663	260704	-0.0200167	0.00977033	-+--	0.0200167	0.000400669	-0.00766288	0.0019516	--+-	0.00766288	5.87197e-05	-0.0123538	0.00996333	0.215001
	rs2018182	rs11680911	A	C	127401258	127888757	270365	9661	260704	0.0151335	0.0101489	+-++	0.0151335	0.000229022	0.0189871	0.00196799	++-+	0.0189871	0.000360511	-0.00385364	0.0103379	0.709321
	rs2018182	rs4663105	A	C	127401258	127891427	270361	9660	260701	0.0327282	0.0102683	++++	0.0327282	0.00107114	0.0322592	0.001967	++++	0.0322592	0.00104066	0.00046898	0.010455	0.964221
	rs2018182	rs745717	A	C	127401258	127893897	270366	9662	260704	-0.0175787	0.00972708	+-+-	0.0175787	0.000309011	-0.014942	0.00190488	-++-	0.014942	0.000223264	-0.00263669	0.00991185	0.790228
	rs2018182	rs730482	A	T	127401258	127894484	270364	9660	260704	0.000425831	0.010063	+---	0.000425831	1.81332e-07	0.00564028	0.00195707	++-+	0.00564028	3.18128e-05	-0.00521445	0.0102516	0.610999
	rs2018182	rs893432	A	C	127401258	127894851	270367	9663	260704	0.00328646	0.0101042	++-+	0.00328646	1.08008e-05	0.014742	0.00197138	++-+	0.014742	0.000217327	-0.0114555	0.0102947	0.26581
	rs2018182	rs6431223	A	A	127401258	127895487	270355	9652	260703	-0.0210863	0.00969578	-+--	0.0210863	0.000444631	-0.00468429	0.00195459	--+-	0.00468429	2.19425e-05	-0.016402	0.00989084	0.0972567
	rs2018182	rs6742671	A	C	127401258	127922696	270361	9658	260703	-0.010667	0.00998069	----	0.010667	0.000113784	-0.0090753	0.00194393	----	0.0090753	8.23611e-05	-0.00159166	0.0101682	0.875613
	rs2018182	rs6761391	A	G	127401258	128154284	270353	9651	260702	-0.0208393	0.0101195	-++-	0.0208393	0.000434277	-0.0063999	0.00195705	--+-	0.0063999	4.09587e-05	-0.0144394	0.010307	0.161234
	rs72831595	rs6736203	T	A	127404531	127430211	270367	9663	260704	0.140091	0.0103797	++++	0.140091	0.0196256	0.137265	0.00200823	++++	0.137265	0.0188416	0.00282673	0.0105722	0.789181
	rs72831595	rs9646710	T	G	127404531	127440273	270366	9663	260703	0.2431	0.0112171	++++	0.2431	0.0590978	0.286413	0.00209686	++++	0.286413	0.0820322	-0.0433124	0.0114114	0.000147324
	rs72831595	rs7599354	T	T	127404531	127443771	270365	9663	260702	0.0367083	0.00993222	++++	0.0367083	0.0013475	0.0509697	0.00192846	++++	0.0509697	0.00259791	-0.0142614	0.0101177	0.158674
	rs72831595	rs13034960	T	G	127404531	127519423	270365	9661	260704	-0.0949517	0.00993332	----	0.0949517	0.00901583	-0.0900101	0.00190972	----	0.0900101	0.00810182	-0.00494161	0.0101152	0.625174
	rs72831595	rs12619998	T	A	127404531	127532454	270366	9663	260703	0.0439607	0.0101215	++++	0.0439607	0.00193254	0.0823643	0.00191781	++++	0.0823643	0.00678388	-0.0384036	0.0103016	0.000193057
	rs72831595	rs56279750	T	T	127404531	127729810	270360	9657	260703	0.0496672	0.0104272	++++	0.0496672	0.00246683	0.0612899	0.00198766	++++	0.0612899	0.00375645	-0.0116227	0.0106149	0.273542
	rs72831595	rs544587	T	A	127404531	127740315	270365	9662	260703	-0.00711947	0.0102744	--+-	0.00711947	5.06868e-05	-0.0301606	0.00196709	+---	0.0301606	0.000909663	0.0230412	0.010461	0.0276253
	rs72831595	rs79527490	T	T	127404531	127811774	270356	9653	260703	-0.0366841	0.00980396	----	0.0366841	0.00134572	-0.00791341	0.00195066	--+-	0.00791341	6.2622e-05	-0.0287707	0.00999613	0.00399975
	rs72831595	rs6754293	T	G	127404531	127840867	270365	9662	260703	0.0462071	0.00983059	++++	0.0462071	0.00213509	0.0165506	0.0019487	++-+	0.0165506	0.000273923	0.0296565	0.0100219	0.00308464
	rs72831595	rs11693422	T	G	127404531	127842162	270365	9662	260703	-0.00134361	0.0101019	-+-+	0.00134361	1.8053e-06	-0.00423658	0.00195435	+---	0.00423658	1.79486e-05	0.00289296	0.0102892	0.778584
	rs72831595	rs11694743	T	G	127404531	127842607	270355	9654	260701	0.0234962	0.0102608	++-+	0.0234962	0.000552071	0.0108021	0.00196391	++-+	0.0108021	0.000116686	0.0126941	0.0104471	0.224333
	rs72831595	rs13032148	T	A	127404531	127865100	270330	9649	260681	0.10589	0.0102447	++++	0.10589	0.0112127	0.0852684	0.0019776	++++	0.0852684	0.0072707	0.0206217	0.0104338	0.0481054
	rs72831595	rs35103166	T	C	127404531	127882182	270364	9661	260703	0.0305473	0.0102323	++++	0.0305473	0.000933137	0.0256818	0.00196719	++-+	0.0256818	0.000659554	0.0048655	0.0104197	0.640534
	rs72831595	rs7575209	T	C	127404531	127884123	270367	9663	260704	-0.0581896	0.00979922	----	0.0581896	0.00338603	-0.0614562	0.00188851	----	0.0614562	0.00377687	0.00326661	0.00997954	0.743418
	rs72831595	rs58682665	T	G	127404531	127885247	270367	9663	260704	-0.0465444	0.00983772	----	0.0465444	0.00216638	-0.0270347	0.00193975	--+-	0.0270347	0.000730877	-0.0195097	0.0100271	0.0516923
	rs72831595	rs11680911	T	C	127404531	127888757	270365	9661	260704	0.0250335	0.0101914	++-+	0.0250335	0.000626675	0.0275529	0.0019644	++-+	0.0275529	0.000759164	-0.00251945	0.010379	0.808204
	rs72831595	rs4663105	T	C	127404531	127891427	270360	9660	260700	0.0686059	0.0101262	++++	0.0686059	0.00470677	0.0691821	0.00196289	++++	0.0691821	0.00478616	-0.000576206	0.0103146	0.955451
	rs72831595	rs745717	T	C	127404531	127893897	270365	9662	260703	0.0206286	0.0102836	+-++	0.0206286	0.00042554	0.0350978	0.00201171	++++	0.0350978	0.00123185	-0.0144692	0.0104785	0.167329
	rs72831595	rs730482	T	T	127404531	127894484	270363	9660	260703	0.0263257	0.0101952	++-+	0.0263257	0.000693044	0.0310672	0.00196901	++-+	0.0310672	0.000965172	-0.0047415	0.0103836	0.647933
	rs72831595	rs893432	T	C	127404531	127894851	270366	9663	260703	0.00200548	0.0101555	++--	0.00200548	4.02196e-06	0.0070735	0.00196172	++-+	0.0070735	5.00344e-05	-0.00506802	0.0103432	0.624145
	rs72831595	rs6431223	T	A	127404531	127895487	270355	9652	260703	-0.0313191	0.00990321	--+-	0.0313191	0.000980887	-0.0087733	0.00195018	--+-	0.0087733	7.69709e-05	-0.0225458	0.0100934	0.0255017
	rs72831595	rs35432737	T	A	127404531	127913495	270366	9662	260704	0.00997909	0.0101473	-+-+	0.00997909	9.95822e-05	0.0129232	0.00197289	+-++	0.0129232	0.000167008	-0.00294408	0.0103373	0.775796
	rs72831595	rs6742671	T	C	127404531	127922696	270360	9658	260702	-0.0094611	0.0101159	+---	0.0094611	8.95125e-05	-0.0243623	0.001941	----	0.0243623	0.00059352	0.0149012	0.0103005	0.147995
	rs72831595	rs6761391	T	G	127404531	128154284	270353	9651	260702	-0.0385673	0.0101058	-+--	0.0385673	0.00148743	-0.0200117	0.00195704	--+-	0.0200117	0.00040047	-0.0185555	0.0102935	0.0714443
	rs2404961	rs7599354	G	T	127406492	127443771	270363	9660	260703	0.0132604	0.0101601	+++-	0.0132604	0.000175839	-0.00861405	0.00195646	+++-	0.00861405	7.42019e-05	0.0218745	0.0103468	0.0345033
	rs2404961	rs17014381	G	C	127406492	127514166	270365	9660	260705	-0.0489383	0.0102755	----	0.0489383	0.00239495	-0.0476697	0.00195727	----	0.0476697	0.0022724	-0.00126861	0.0104603	0.90347
	rs2404961	rs6732878	G	G	127406492	127516475	270365	9660	260705	-0.018234	0.0101721	--++	0.018234	0.000332478	-0.00438644	0.0019568	----	0.00438644	1.92408e-05	-0.0138475	0.0103586	0.181284
	rs2404961	rs13034960	G	G	127406492	127519423	270363	9658	260705	-0.00797207	0.0101083	+++-	0.00797207	6.35539e-05	-0.0106413	0.00195864	-++-	0.0106413	0.000113238	0.00266924	0.0102963	0.795448
	rs2404961	rs56279750	G	T	127406492	127729810	270358	9654	260704	-0.0480283	0.0102136	----	0.0480283	0.00230672	-0.0604934	0.00195799	----	0.0604934	0.00365945	0.0124651	0.0103995	0.230676
	rs2404961	rs544587	G	A	127406492	127740315	270363	9659	260704	0.021584	0.0102358	++++	0.021584	0.000465869	0.042956	0.00195833	++++	0.042956	0.00184522	-0.021372	0.0104215	0.0402898
	rs2404961	rs79527490	G	T	127406492	127811774	270354	9650	260704	0.0192188	0.0101317	++-+	0.0192188	0.000369363	0.0116766	0.00195787	++-+	0.0116766	0.000136344	0.00754218	0.0103192	0.464845
	rs2404961	rs11693422	G	G	127406492	127842162	270363	9659	260704	-0.000220618	0.0101649	+-+-	0.000220618	4.86723e-08	-0.00584736	0.00195759	--+-	0.00584736	3.41917e-05	0.00562675	0.0103517	0.586747
	rs2404961	rs11694743	G	G	127406492	127842607	270353	9651	260702	-0.0273143	0.0102473	--+-	0.0273143	0.000746074	-0.0265702	0.0019586	----	0.0265702	0.000705977	-0.000744115	0.0104328	0.943139
	rs2404961	rs4663096	G	A	127406492	127861766	270362	9659	260703	-0.0147546	0.0102112	-+--	0.0147546	0.000217697	-0.0242371	0.00195882	----	0.0242371	0.000587439	0.00948258	0.0103973	0.361758
	rs2404961	rs13032148	G	A	127406492	127865100	270328	9646	260682	-0.0503803	0.010141	----	0.0503803	0.00253817	-0.0506105	0.001956	----	0.0506105	0.00256143	0.000230271	0.0103279	0.982212
	rs2404961	rs35103166	G	C	127406492	127882182	270362	9658	260704	-0.021021	0.0102352	--+-	0.021021	0.000441882	-0.0263182	0.00195838	--+-	0.0263182	0.00069265	0.00529725	0.0104209	0.611221
	rs2404961	rs58682665	G	G	127406492	127885247	270365	9660	260705	0.0270064	0.0101973	++++	0.0270064	0.000729347	0.0329551	0.00195455	-+++	0.0329551	0.00108604	-0.00594872	0.0103829	0.566689
	rs2404961	rs11680911	G	C	127406492	127888757	270363	9658	260705	-0.00171734	0.0102655	-++-	0.00171734	2.94926e-06	-0.0146215	0.00195961	+---	0.0146215	0.000213788	0.0129042	0.0104509	0.216927
	rs2404961	rs4663105	G	C	127406492	127891427	270358	9657	260701	-0.0449048	0.0102502	----	0.0449048	0.00201644	-0.0543696	0.0019548	----	0.0543696	0.00295606	0.00946484	0.010435	0.364391
	rs2404961	rs745717	G	C	127406492	127893897	270363	9659	260704	-0.00488265	0.010229	-+++	0.00488265	2.38403e-05	-0.0158483	0.00195587	+---	0.0158483	0.00025117	0.0109657	0.0104143	0.292366
	rs2404961	rs730482	G	T	127406492	127894484	270361	9657	260704	-0.0144579	0.0103359	-++-	0.0144579	0.00020903	-0.021372	0.00195833	+---	0.021372	0.000456761	0.00691409	0.0105198	0.511023
	rs2404961	rs893432	G	C	127406492	127894851	270364	9660	260704	-0.00249811	0.0102687	-++-	0.00249811	6.24053e-06	-0.00312611	0.00195975	++--	0.00312611	9.77259e-06	0.000628009	0.010454	0.952097
	rs2404961	rs6431223	G	A	127406492	127895487	270353	9649	260704	0.0188962	0.0101319	++-+	0.0188962	0.000357068	0.0184382	0.00195677	-+++	0.0184382	0.000339965	0.000458081	0.0103191	0.964592
	rs2404961	rs920279	G	G	127406492	127912189	270363	9659	260704	0.0185237	0.010083	++++	0.0185237	0.000343127	0.0240599	0.00195008	-+-+	0.0240599	0.000578877	-0.00553618	0.0102698	0.589836
	rs2404961	rs35432737	G	A	127406492	127913495	270364	9659	260705	-0.0268463	0.01019	----	0.0268463	0.000720726	-0.0303905	0.00195566	----	0.0303905	0.00092358	0.00354412	0.0103759	0.732674
	rs2404961	rs10198483	G	A	127406492	127934102	270361	9658	260703	0.0161364	0.0103676	--++	0.0161364	0.000260384	0.0134587	0.00195929	+-++	0.0134587	0.000181137	0.0026777	0.0105511	0.799662
	rs2404961	rs6761391	G	G	127406492	128154284	270351	9648	260703	0.0252788	0.0101495	+--+	0.0252788	0.000639017	0.00148512	0.00195973	++++	0.00148512	2.20557e-06	0.0237937	0.010337	0.0213463
	rs2083415	rs6736203	A	A	127407701	127430211	270368	9663	260705	0.101578	0.0106769	++++	0.101578	0.0103182	0.107081	0.00203322	++++	0.107081	0.0114663	-0.00550216	0.0108687	0.61269
	rs2083415	rs7599354	A	T	127407701	127443771	270366	9663	260703	0.123845	0.00944762	++++	0.123845	0.0153375	0.129771	0.00181865	++++	0.129771	0.0168405	-0.00592641	0.00962107	0.537906
	rs2083415	rs35369712	A	C	127407701	127482489	270366	9662	260704	-0.0481683	0.00925268	----	0.0481683	0.00232018	-0.0628107	0.00179509	----	0.0628107	0.00394519	0.0146424	0.00942521	0.120294
	rs2083415	rs79801793	A	G	127407701	127690479	270366	9661	260705	0.0017345	0.0102692	-++-	0.0017345	3.0085e-06	0.00131227	0.00195901	++++	0.00131227	1.72205e-06	0.000422235	0.0104544	0.967784
	rs2083415	rs56279750	A	T	127407701	127729810	270361	9657	260704	-0.0101992	0.0101136	--++	0.0101992	0.000104024	-0.0274355	0.00193222	--+-	0.0274355	0.000752707	0.0172363	0.0102965	0.0941315
	rs2083415	rs9287568	A	G	127407701	127771006	270363	9663	260700	-0.00101722	0.0101001	-+++	0.00101722	1.03473e-06	0.0101426	0.00195655	-+++	0.0101426	0.000102872	-0.0111598	0.0102879	0.278033
	rs2083415	rs79527490	A	T	127407701	127811774	270357	9653	260704	0.0320003	0.0104524	++++	0.0320003	0.00102402	0.0445517	0.00204285	++-+	0.0445517	0.00198485	-0.0125514	0.0106501	0.23859
	rs2083415	rs6754293	A	G	127407701	127840867	270366	9662	260704	-0.0300817	0.0103201	--+-	0.0300817	0.00090491	-0.0235033	0.00198314	----	0.0235033	0.000552404	-0.00657844	0.010509	0.531326
	rs2083415	rs11693422	A	G	127407701	127842162	270366	9662	260704	-0.0351901	0.00999471	----	0.0351901	0.00123834	-0.0155544	0.00193721	-++-	0.0155544	0.000241938	-0.0196358	0.0101807	0.0537656
	rs2083415	rs11694743	A	G	127407701	127842607	270356	9654	260702	-0.0483292	0.00999326	----	0.0483292	0.00233571	-0.0323384	0.00194129	----	0.0323384	0.00104577	-0.0159908	0.0101801	0.11623
	rs2083415	rs4663096	A	A	127407701	127861766	270365	9662	260703	0.0231654	0.0103566	++++	0.0231654	0.000536637	-0.00405554	0.00195769	+-+-	0.00405554	1.64474e-05	0.027221	0.01054	0.0098052
	rs2083415	rs13032148	A	A	127407701	127865100	270331	9649	260682	-0.00418284	0.0102971	----	0.00418284	1.74962e-05	-0.0255843	0.00194064	----	0.0255843	0.000654558	0.0214015	0.0104783	0.0411068
	rs2083415	rs35103166	A	C	127407701	127882182	270365	9661	260704	-0.0451225	0.0100232	----	0.0451225	0.00203604	-0.0327231	0.00193678	----	0.0327231	0.0010708	-0.0123994	0.0102086	0.224517
	rs2083415	rs7575209	A	C	127407701	127884123	270368	9663	260705	0.0102707	0.0104262	+-++	0.0102707	0.000105488	0.0211447	0.00199219	-+-+	0.0211447	0.000447096	-0.0108739	0.0106148	0.305639
	rs2083415	rs58682665	A	G	127407701	127885247	270368	9663	260705	-0.01425	0.0099639	----	0.01425	0.000203062	-0.0133601	0.00194502	+-+-	0.0133601	0.000178493	-0.00088988	0.010152	0.93015
	rs2083415	rs11680911	A	C	127407701	127888757	270366	9661	260705	-0.00125726	0.0102694	-++-	0.00125726	1.5807e-06	-0.0164528	0.00194945	+---	0.0164528	0.000270696	0.0151956	0.0104528	0.146022
	rs2083415	rs4663105	A	C	127407701	127891427	270361	9660	260701	-0.0138294	0.0102357	----	0.0138294	0.000191252	-0.0125065	0.00195396	----	0.0125065	0.000156412	-0.00132291	0.0104206	0.898979
	rs2083415	rs745717	A	C	127407701	127893897	270366	9662	260704	0.0334818	0.0104215	++++	0.0334818	0.00112103	0.0185796	0.00200788	+-++	0.0185796	0.000345203	0.0149021	0.0106132	0.160285
	rs2083415	rs730482	A	T	127407701	127894484	270364	9660	260704	0.00146161	0.0101872	-+++	0.00146161	2.1363e-06	0.00513979	0.00196734	+-++	0.00513979	2.64175e-05	-0.00367818	0.0103754	0.722956
	rs2083415	rs893432	A	C	127407701	127894851	270367	9663	260704	-0.0238704	0.00993489	-+--	0.0238704	0.000569796	-0.00809397	0.00194963	-++-	0.00809397	6.55123e-05	-0.0157764	0.0101244	0.119171
	rs2083415	rs6431223	A	A	127407701	127895487	270356	9652	260704	-0.0195358	0.00988841	----	0.0195358	0.000381647	-0.0137342	0.00194466	+++-	0.0137342	0.000188628	-0.00580158	0.0100778	0.564832
	rs2083415	rs920279	A	G	127407701	127912189	270366	9662	260704	0.0109841	0.0101715	+++-	0.0109841	0.00012065	-0.00132838	0.00195598	+++-	0.00132838	1.76458e-06	0.0123124	0.0103579	0.234557
	rs2083415	rs6742671	A	C	127407701	127922696	270361	9658	260703	-0.00276702	0.0101691	-++-	0.00276702	7.65638e-06	-0.00958428	0.00194917	-++-	0.00958428	9.18585e-05	0.00681727	0.0103542	0.510278
	rs2083415	rs11890243	A	A	127407701	127958041	270366	9661	260705	-0.00293828	0.0101395	++--	0.00293828	8.63352e-06	-0.032781	0.001985	----	0.032781	0.00107459	0.0298427	0.010332	0.00387228
	rs4143022	rs6736203	G	A	127422038	127430211	270367	9662	260705	0.588168	0.00753077	++++	0.588168	0.345942	0.585681	0.00143347	++++	0.585681	0.343022	0.00248737	0.00766599	0.745584
	rs4143022	rs7562905	G	A	127422038	127438431	270367	9662	260705	0.749513	0.00679294	++++	0.749513	0.56177	0.748931	0.00129412	++++	0.748931	0.560898	0.000582196	0.00691511	0.932904
	rs4143022	rs35369712	G	C	127422038	127482489	270365	9661	260704	0.256181	0.0119838	++++	0.256181	0.0656285	0.251142	0.00229918	++++	0.251142	0.0630724	0.00503835	0.0122024	0.679681
	rs4143022	rs79527490	G	T	127422038	127811774	270356	9652	260704	0.00647628	0.0100053	++-+	0.00647628	4.19423e-05	0.0187278	0.00200755	++++	0.0187278	0.000350731	-0.0122515	0.0102047	0.229915
	rs4143022	rs6754293	G	G	127422038	127840867	270365	9661	260704	0.0351308	0.00996761	++++	0.0351308	0.00123417	0.010592	0.00194633	+--+	0.010592	0.00011219	0.0245388	0.0101559	0.0156825
	rs4143022	rs11693422	G	G	127422038	127842162	270365	9661	260704	-0.00142252	0.0100762	-+++	0.00142252	2.02356e-06	0.0115334	0.00198187	+--+	0.0115334	0.000133019	-0.0129559	0.0102692	0.207082
	rs4143022	rs11694743	G	G	127422038	127842607	270355	9653	260702	0.00261681	0.0103203	-+-+	0.00261681	6.84771e-06	0.0117752	0.00196797	++-+	0.0117752	0.000138654	-0.00915834	0.0105062	0.383368
	rs4143022	rs13032148	G	A	127422038	127865100	270330	9648	260682	0.0624673	0.0102647	++++	0.0624673	0.00390216	0.0395941	0.00198618	+-++	0.0395941	0.00156769	0.0228732	0.0104551	0.028688
	rs4143022	rs35103166	G	C	127422038	127882182	270364	9660	260704	0.0136511	0.0103129	++++	0.0136511	0.000186352	0.0180606	0.00197002	++-+	0.0180606	0.000326184	-0.00440948	0.0104994	0.674503
	rs4143022	rs7575209	G	C	127422038	127884123	270367	9662	260705	-0.0288124	0.0100819	----	0.0288124	0.000830156	-0.0397088	0.00188216	----	0.0397088	0.00157679	0.0108963	0.0102561	0.288042
	rs4143022	rs58682665	G	G	127422038	127885247	270367	9662	260705	-0.0538809	0.0100006	----	0.0538809	0.00290316	-0.0260413	0.00192402	-+--	0.0260413	0.00067815	-0.0278396	0.010184	0.00626334
	rs4143022	rs11680911	G	C	127422038	127888757	270365	9660	260705	0.046838	0.0103611	++++	0.046838	0.0021938	0.0407704	0.00198894	+-++	0.0407704	0.00166223	0.00606757	0.0105503	0.565218
	rs4143022	rs4663105	G	C	127422038	127891427	270360	9659	260701	0.0779206	0.0100575	++++	0.0779206	0.00607161	0.0752766	0.00196867	++++	0.0752766	0.00566657	0.00264397	0.0102484	0.796415
	rs4143022	rs745717	G	C	127422038	127893897	270365	9661	260704	0.0683919	0.01095	++++	0.0683919	0.00467745	0.0726881	0.00215767	+-++	0.0726881	0.00528356	-0.00429619	0.0111605	0.700278
	rs4143022	rs730482	G	T	127422038	127894484	270363	9659	260704	0.0622635	0.0103771	++++	0.0622635	0.00387674	0.0671934	0.00201802	++++	0.0671934	0.00451495	-0.00492995	0.0105715	0.640971
	rs4143022	rs893432	G	C	127422038	127894851	270366	9662	260704	0.0135296	0.0100996	-+++	0.0135296	0.000183051	0.0226348	0.00200149	++-+	0.0226348	0.000512332	-0.00910512	0.010296	0.376517
	rs4143022	rs6431223	G	A	127422038	127895487	270355	9651	260704	-0.0328418	0.0101414	----	0.0328418	0.00107858	-0.00611763	0.00194919	-+--	0.00611763	3.74254e-05	-0.0267242	0.010327	0.00965905
	rs4143022	rs920279	G	G	127422038	127912189	270365	9661	260704	-0.0413819	0.00969451	----	0.0413819	0.00171246	-0.0293546	0.00189141	+---	0.0293546	0.000861695	-0.0120273	0.00987729	0.22335
	rs4143022	rs35432737	G	A	127422038	127913495	270366	9661	260705	0.0137377	0.0102179	+--+	0.0137377	0.000188723	-0.00623713	0.00193837	----	0.00623713	3.89018e-05	0.0199748	0.0104001	0.0547781
	rs4143022	rs6742671	G	C	127422038	127922696	270360	9657	260703	0.00846765	0.010391	++--	0.00846765	7.1701e-05	-0.00163578	0.00196367	----	0.00163578	2.67578e-06	0.0101034	0.010575	0.33937
	rs4143022	rs6761391	G	G	127422038	128154284	270353	9650	260703	-0.00489897	0.0103862	---+	0.00489897	2.39999e-05	-0.0154439	0.00195283	+---	0.0154439	0.000238515	0.0105449	0.0105681	0.318374
	rs4143022	rs55879780	G	G	127422038	128342675	270367	9662	260705	-0.0045637	0.010335	--+-	0.0045637	2.08273e-05	0.0141206	0.00198529	+--+	0.0141206	0.000199393	-0.0186843	0.010524	0.0758314
	rs4662685	rs56279750	A	T	127422573	127729810	270358	9655	260703	0.0789855	0.0102191	++++	0.0789855	0.00623871	0.0859833	0.00194432	++++	0.0859833	0.00739313	-0.00699781	0.0104024	0.501132
	rs4662685	rs544587	A	A	127422573	127740315	270363	9660	260703	-0.0708463	0.0101686	----	0.0708463	0.0050192	-0.0819601	0.00194465	----	0.0819601	0.00671745	0.0111138	0.0103529	0.283048
	rs4662685	rs9287568	A	G	127422573	127771006	270360	9661	260699	0.0288919	0.0101804	--++	0.0288919	0.000834744	0.03111	0.00195648	+-++	0.03111	0.000967834	-0.0022181	0.0103667	0.830575
	rs4662685	rs79527490	A	T	127422573	127811774	270354	9651	260703	0.0371675	0.0101367	++++	0.0371675	0.00138142	0.0351003	0.00195304	+-++	0.0351003	0.00123203	0.00206716	0.0103231	0.841288
	rs4662685	rs13032148	A	A	127422573	127865100	270328	9647	260681	0.0248583	0.0101952	++-+	0.0248583	0.000617934	0.0191444	0.0019554	-+-+	0.0191444	0.000366508	0.00571389	0.0103811	0.582035
	rs4662685	rs35103166	A	C	127422573	127882182	270362	9659	260703	-0.0512329	0.01022	----	0.0512329	0.00262481	-0.0203654	0.00195879	----	0.0203654	0.000414748	-0.0308675	0.010406	0.00301398
	rs4662685	rs7575209	A	C	127422573	127884123	270365	9661	260704	0.00892886	0.0101343	--++	0.00892886	7.97246e-05	0.00790253	0.00195988	+-++	0.00790253	6.245e-05	0.00102633	0.0103221	0.920796
	rs4662685	rs58682665	A	G	127422573	127885247	270365	9661	260704	-0.0139976	0.0103375	+---	0.0139976	0.000195932	-0.0254242	0.00195845	++--	0.0254242	0.000646391	0.0114267	0.0105214	0.277461
	rs4662685	rs11680911	A	C	127422573	127888757	270363	9659	260704	0.00390049	0.0101723	-+++	0.00390049	1.52138e-05	0.00079067	0.00195872	--++	0.00079067	6.25159e-07	0.00310982	0.0103591	0.764024
	rs4662685	rs4663105	A	C	127422573	127891427	270358	9658	260700	0.00104734	0.0102524	+--+	0.00104734	1.09693e-06	0.0192125	0.0019599	-+-+	0.0192125	0.000369121	-0.0181652	0.010438	0.0818081
	rs4662685	rs745717	A	C	127422573	127893897	270363	9660	260703	0.0378751	0.00996794	++++	0.0378751	0.00143452	0.0383033	0.00195225	-+-+	0.0383033	0.00146715	-0.000428292	0.0101573	0.966367
	rs4662685	rs730482	A	T	127422573	127894484	270361	9658	260703	0.00704547	0.010207	++-+	0.00704547	4.96386e-05	0.00997085	0.00195945	---+	0.00997085	9.94178e-05	-0.00292538	0.0103934	0.778354
	rs4662685	rs893432	A	C	127422573	127894851	270364	9661	260703	-0.0276537	0.0102429	----	0.0276537	0.000764728	-0.0217419	0.00195617	----	0.0217419	0.000472709	-0.00591183	0.010428	0.570769
	rs4662685	rs6431223	A	A	127422573	127895487	270353	9650	260703	-0.020352	0.0103676	----	0.020352	0.000414205	-0.0210906	0.00195949	+++-	0.0210906	0.000444813	0.000738562	0.0105512	0.944195
	rs4662685	rs35432737	A	A	127422573	127913495	270364	9660	260704	0.0166212	0.0102886	++-+	0.0166212	0.000276265	-0.00198086	0.00195753	+---	0.00198086	3.92379e-06	0.0186021	0.0104732	0.075706
	rs4662685	rs11890243	A	A	127422573	127958041	270363	9659	260704	0.0113979	0.0101451	+-++	0.0113979	0.000129911	-0.0237914	0.00195865	+---	0.0237914	0.00056603	0.0351892	0.0103325	0.000659978
	rs6431170	rs10194355	A	A	127426754	127642282	270363	9661	260702	-0.0461559	0.00987605	----	0.0461559	0.00213037	-0.0333575	0.00189899	----	0.0333575	0.00111272	-0.0127984	0.010057	0.203162
	rs6431170	rs79527490	A	T	127426754	127811774	270355	9652	260703	0.0423422	0.0103345	++++	0.0423422	0.00179286	0.0476039	0.00199591	++++	0.0476039	0.00226613	-0.00526178	0.0105255	0.61714
	rs6431170	rs6754293	A	G	127426754	127840867	270365	9662	260703	-0.0211412	0.0102334	-+--	0.0211412	0.000446949	-0.0278242	0.00197138	+---	0.0278242	0.000774184	0.006683	0.0104216	0.521351
	rs6431170	rs11693422	A	G	127426754	127842162	270364	9661	260703	-0.0398407	0.00997269	----	0.0398407	0.00158728	-0.025809	0.00194566	+---	0.025809	0.000666102	-0.0140317	0.0101607	0.167286
	rs6431170	rs35103166	A	C	127426754	127882182	270363	9660	260703	-0.0196745	0.010244	----	0.0196745	0.000387085	-0.016655	0.00195347	+---	0.016655	0.000277389	-0.00301946	0.0104286	0.77217
	rs6431170	rs7575209	A	C	127426754	127884123	270366	9662	260704	-0.0253366	0.010072	-+--	0.0253366	0.000641945	-0.0299196	0.00194131	--+-	0.0299196	0.000895181	0.00458294	0.0102574	0.655025
	rs6431170	rs58682665	A	G	127426754	127885247	270366	9662	260704	-0.0411589	0.0102146	--+-	0.0411589	0.00169406	-0.0261776	0.00194741	----	0.0261776	0.000685267	-0.0149813	0.0103986	0.149668
	rs6431170	rs11680911	A	C	127426754	127888757	270365	9661	260704	0.0254631	0.0102911	++++	0.0254631	0.000648368	0.0238393	0.00196439	++-+	0.0238393	0.000568313	0.00162376	0.0104769	0.876833
	rs6431170	rs4663105	A	C	127426754	127891427	270359	9659	260700	0.0385174	0.0102671	++++	0.0385174	0.00148359	0.0364668	0.00196583	++-+	0.0364668	0.00132982	0.00205059	0.0104536	0.844485
	rs6431170	rs745717	A	C	127426754	127893897	270364	9661	260703	0.0433641	0.0104779	++++	0.0433641	0.00188044	0.0543953	0.00200719	++-+	0.0543953	0.00295885	-0.0110313	0.0106685	0.301133
	rs6431170	rs730482	A	T	127426754	127894484	270362	9659	260703	0.0273831	0.0102804	++++	0.0273831	0.000749833	0.029668	0.00197064	+--+	0.029668	0.000880193	-0.00228497	0.0104676	0.827203
	rs6431170	rs893432	A	C	127426754	127894851	270365	9662	260703	-0.00547948	0.0101539	--+-	0.00547948	3.00247e-05	-0.00511923	0.00195721	+---	0.00511923	2.62065e-05	-0.000360255	0.0103408	0.972209
	rs6431170	rs6431223	A	A	127426754	127895487	270354	9651	260703	-0.0366683	0.0101371	----	0.0366683	0.00134457	-0.0146705	0.00195012	-++-	0.0146705	0.000215224	-0.0219978	0.010323	0.0330931
	rs6431170	rs6742671	A	C	127426754	127922696	270359	9657	260702	-0.0167366	0.0101942	----	0.0167366	0.000280113	-0.0292765	0.00194558	----	0.0292765	0.000857116	0.01254	0.0103782	0.226932
	rs6431170	rs6761391	A	G	127426754	128154284	270352	9650	260702	-0.0451318	0.0102439	----	0.0451318	0.00203688	-0.0433815	0.00195398	----	0.0433815	0.00188196	-0.00175026	0.0104286	0.866715
	rs6431170	rs55879780	A	G	127426754	128342675	270366	9662	260704	-0.00852496	0.0101693	+---	0.00852496	7.26749e-05	0.0119636	0.00196096	++++	0.0119636	0.000143127	-0.0204885	0.0103567	0.0478959
	rs28387125	rs62159566	A	C	127427025	127496358	270358	9656	260702	0.00973725	0.0101246	+--+	0.00973725	9.4814e-05	-0.0111039	0.00195334	----	0.0111039	0.000123298	0.0208412	0.0103113	0.0432586
	rs28387125	rs56279750	A	T	127427025	127729810	270357	9656	260701	-0.0240657	0.0103018	----	0.0240657	0.00057916	0.0075081	0.00195739	++-+	0.0075081	5.63715e-05	-0.0315738	0.0104861	0.00260368
	rs28387125	rs9287568	A	G	127427025	127771006	270359	9662	260697	0.0270616	0.0102282	++++	0.0270616	0.00073233	0.0169411	0.00195869	++++	0.0169411	0.000287001	0.0101205	0.0104141	0.331146
	rs28387125	rs79527490	A	T	127427025	127811774	270353	9652	260701	0.000594945	0.00999699	-+-+	0.000594945	3.5396e-07	-0.0298167	0.00194052	----	0.0298167	0.000889034	0.0304116	0.0101836	0.00282342
	rs28387125	rs6754293	A	G	127427025	127840867	270363	9661	260702	-0.0139158	0.0101876	+-+-	0.0139158	0.000193649	-0.0223937	0.00196031	----	0.0223937	0.00050148	0.00847795	0.0103745	0.413818
	rs28387125	rs35103166	A	C	127427025	127882182	270361	9660	260701	0.0375835	0.0101905	++++	0.0375835	0.00141252	0.0235635	0.00196096	--++	0.0235635	0.000555238	0.01402	0.0103775	0.176696
	rs28387125	rs7575209	A	C	127427025	127884123	270364	9662	260702	0.0392654	0.0101779	++++	0.0392654	0.00154177	0.0332034	0.00196664	++++	0.0332034	0.00110246	0.00606205	0.0103662	0.558689
	rs28387125	rs58682665	A	G	127427025	127885247	270364	9662	260702	0.0186856	0.0102394	-+++	0.0186856	0.000349153	0.0302666	0.0019594	++++	0.0302666	0.000916065	-0.0115809	0.0104252	0.266628
	rs28387125	rs11680911	A	C	127427025	127888757	270362	9660	260702	-0.016028	0.010192	+---	0.016028	0.000256897	-0.0251142	0.00195394	----	0.0251142	0.000630722	0.00908619	0.0103776	0.381273
	rs28387125	rs4663105	A	C	127427025	127891427	270358	9659	260699	-0.0227228	0.0100847	----	0.0227228	0.000516325	-0.0337557	0.00195647	----	0.0337557	0.00113945	0.0110329	0.0102728	0.282823
	rs28387125	rs730482	A	T	127427025	127894484	270361	9659	260702	-0.010109	0.0101526	+---	0.010109	0.000102193	-0.0204776	0.00195412	----	0.0204776	0.000419331	0.0103685	0.0103389	0.315927
	rs28387125	rs893432	A	C	127427025	127894851	270364	9662	260702	0.041912	0.0102086	++++	0.041912	0.00175661	0.0194802	0.00196094	-+++	0.0194802	0.000379478	0.0224318	0.0103952	0.0309359
	rs28387125	rs6431223	A	A	127427025	127895487	270352	9651	260701	0.0297885	0.0102379	++++	0.0297885	0.000887357	0.0257923	0.0019608	++++	0.0257923	0.000665244	0.00399621	0.010424	0.701448
	rs28387125	rs6708915	A	T	127427025	128355782	270355	9655	260700	0.0256079	0.0102219	++++	0.0256079	0.000655766	0.0200153	0.00196119	++-+	0.0200153	0.000400613	0.00559262	0.0104084	0.591048
	rs7598211	rs7562905	A	A	127428379	127438431	270367	9663	260704	-0.132189	0.008784	----	0.132189	0.017474	-0.142506	0.00170255	----	0.142506	0.020308	0.0103169	0.00894747	0.248889
	rs7598211	rs7599354	A	T	127428379	127443771	270365	9663	260702	0.165322	0.00944808	++++	0.165322	0.0273314	0.166876	0.00179498	++++	0.166876	0.0278474	-0.00155345	0.00961708	0.871676
	rs7598211	rs35369712	A	C	127428379	127482489	270365	9662	260703	-0.0262884	0.0098822	----	0.0262884	0.000691082	-0.053207	0.00184931	----	0.053207	0.00283099	0.0269186	0.0100537	0.00741809
	rs7598211	rs4663046	A	T	127428379	127512967	270366	9663	260703	0.101037	0.00986918	++++	0.101037	0.0102085	0.134297	0.00186357	++++	0.134297	0.0180356	-0.0332597	0.0100436	0.000927857
	rs7598211	rs17014381	A	C	127428379	127514166	270367	9663	260704	0.0389954	0.0103186	++++	0.0389954	0.00152064	0.0741691	0.00202309	++++	0.0741691	0.00550106	-0.0351737	0.010515	0.000822534
	rs7598211	rs6732878	A	G	127428379	127516475	270367	9663	260704	-0.00628915	0.0101312	+--+	0.00628915	3.95534e-05	0.0132552	0.00196477	+--+	0.0132552	0.0001757	-0.0195443	0.0103199	0.0582459
	rs7598211	rs4405698	A	T	127428379	127565232	270365	9661	260704	0.0313466	0.0100828	+++-	0.0313466	0.000982607	0.0464321	0.00195486	++-+	0.0464321	0.00215594	-0.0150855	0.0102706	0.141885
	rs7598211	rs544587	A	A	127428379	127740315	270365	9662	260703	-0.0474521	0.0102349	----	0.0474521	0.0022517	-0.0598993	0.00197833	----	0.0598993	0.00358792	0.0124472	0.0104244	0.232459
	rs7598211	rs9287568	A	G	127428379	127771006	270362	9663	260699	-0.0104965	0.010044	--++	0.0104965	0.000110176	-0.00538005	0.00195985	--+-	0.00538005	2.89449e-05	-0.00511644	0.0102334	0.617094
	rs7598211	rs79527490	A	T	127428379	127811774	270356	9653	260703	-0.00558876	0.0100034	+---	0.00558876	3.12343e-05	-0.0154889	0.00193438	+---	0.0154889	0.000239905	0.00990011	0.0101887	0.331213
	rs7598211	rs6754293	A	G	127428379	127840867	270366	9662	260704	0.000105993	0.0101127	--++	0.000105993	1.12345e-08	0.0229555	0.00193554	-+++	0.0229555	0.000526954	-0.0228495	0.0102962	0.0264728
	rs7598211	rs11693422	A	G	127428379	127842162	270365	9662	260703	-0.0111424	0.0103443	-+--	0.0111424	0.000124153	-0.00400888	0.00195166	--+-	0.00400888	1.60711e-05	-0.00713352	0.0105268	0.497991
	rs7598211	rs11694743	A	G	127428379	127842607	270356	9654	260702	-0.0112869	0.0101811	+---	0.0112869	0.000127395	0.0170417	0.00196408	-+++	0.0170417	0.00029042	-0.0283287	0.0103688	0.00629302
	rs7598211	rs13032148	A	A	127428379	127865100	270331	9649	260682	-0.0232478	0.0101464	----	0.0232478	0.000540462	-0.0158964	0.0019538	-+--	0.0158964	0.000252697	-0.00735139	0.0103328	0.476797
	rs7598211	rs35103166	A	C	127428379	127882182	270364	9661	260703	-0.037109	0.0101531	----	0.037109	0.00137708	-0.00954781	0.00195249	----	0.00954781	9.11606e-05	-0.0275612	0.0103391	0.00768213
	rs7598211	rs7575209	A	C	127428379	127884123	270367	9663	260704	0.0447125	0.0103465	+-++	0.0447125	0.00199921	0.0522851	0.00201105	++++	0.0522851	0.00273374	-0.00757261	0.0105401	0.472477
	rs7598211	rs58682665	A	G	127428379	127885247	270367	9663	260704	0.0150277	0.0102366	++--	0.0150277	0.000225832	-0.00684503	0.00195701	+---	0.00684503	4.68545e-05	0.0218727	0.010422	0.035843
	rs7598211	rs11680911	A	C	127428379	127888757	270365	9661	260704	-0.019668	0.0100367	----	0.019668	0.00038683	-0.0268737	0.00194301	--+-	0.0268737	0.000722196	0.00720571	0.010223	0.480903
	rs7598211	rs4663105	A	C	127428379	127891427	270361	9660	260701	-0.0391586	0.0101481	----	0.0391586	0.0015334	-0.020063	0.00195897	----	0.020063	0.000402523	-0.0190956	0.0103355	0.0646635
	rs7598211	rs745717	A	C	127428379	127893897	270366	9662	260704	-0.00800809	0.00993796	---+	0.00800809	6.41295e-05	-0.0144373	0.00192669	-+--	0.0144373	0.000208434	0.00642916	0.010123	0.52536
	rs7598211	rs730482	A	T	127428379	127894484	270364	9660	260704	-0.0224533	0.0100584	----	0.0224533	0.000504149	-0.021928	0.00194571	----	0.021928	0.000480837	-0.000525263	0.0102449	0.95911
	rs7598211	rs893432	A	C	127428379	127894851	270367	9663	260704	-0.0257745	0.0101146	----	0.0257745	0.000664325	-0.0215769	0.00193211	--+-	0.0215769	0.000465562	-0.00419762	0.0102974	0.68354
	rs7598211	rs6431223	A	A	127428379	127895487	270355	9652	260703	0.00253524	0.0101395	++--	0.00253524	6.42745e-06	-0.0138285	0.00195378	+---	0.0138285	0.000191229	0.0163638	0.010326	0.113032
	rs7598211	rs6742671	A	C	127428379	127922696	270361	9658	260703	0.00583958	0.0100707	++--	0.00583958	3.41007e-05	0.0137635	0.00196636	---+	0.0137635	0.000189435	-0.00792395	0.0102609	0.439968
	rs7598211	rs7355740	A	A	127428379	127939977	270366	9663	260703	-0.0193093	0.00996962	--+-	0.0193093	0.00037285	0.0116652	0.00198673	-+++	0.0116652	0.000136076	-0.0309745	0.0101656	0.00231156
	rs7598211	rs11890243	A	A	127428379	127958041	270365	9661	260704	0.0257342	0.0100284	++++	0.0257342	0.000662248	-0.00211663	0.00196358	+---	0.00211663	4.48013e-06	0.0278508	0.0102188	0.0064216
	rs7598211	rs111736896	A	A	127428379	127979335	270341	9645	260696	-0.052098	0.00951323	----	0.052098	0.0027142	-0.0134695	0.00193309	-+--	0.0134695	0.000181429	-0.0386284	0.00970765	6.91556e-05
	rs7598211	rs6761391	A	G	127428379	128154284	270353	9651	260702	0.00360212	0.0101567	+--+	0.00360212	1.29752e-05	0.0128704	0.00196267	+--+	0.0128704	0.000165647	-0.00926829	0.0103446	0.370275
	rs7598211	rs6708915	A	T	127428379	128355782	270358	9656	260702	0.0385673	0.0102545	++++	0.0385673	0.00148743	0.0296295	0.00197255	++++	0.0296295	0.000877904	0.00893783	0.0104425	0.392047
	rs7598211	rs2253005	A	A	127428379	128362987	270364	9660	260704	0.0246894	0.0101882	++++	0.0246894	0.000609565	0.0166134	0.00196813	++++	0.0166134	0.000276003	0.00807602	0.0103766	0.436397
	rs6736203	rs1568190	A	T	127430211	127467566	270361	9659	260702	-0.143978	0.00974828	----	0.143978	0.0207296	-0.14992	0.00188424	----	0.14992	0.0224759	0.00594203	0.00992871	0.549527
	rs6736203	rs35369712	A	C	127430211	127482489	270366	9662	260704	0.129001	0.0107564	++++	0.129001	0.0166414	0.102802	0.00204423	++++	0.102802	0.0105682	0.0261996	0.010949	0.0167168
	rs6736203	rs17014381	A	C	127430211	127514166	270368	9663	260705	-0.10401	0.00953433	----	0.10401	0.010818	-0.0722206	0.00188217	----	0.0722206	0.00521582	-0.0317889	0.00971833	0.00107157
	rs6736203	rs6732878	A	G	127430211	127516475	270368	9663	260705	-0.0982862	0.0097217	----	0.0982862	0.00966018	-0.0755313	0.00191596	----	0.0755313	0.00570497	-0.0227549	0.0099087	0.0216495
	rs6736203	rs13034960	A	G	127430211	127519423	270366	9661	260705	0.0403044	0.0102502	++++	0.0403044	0.00162445	0.0196514	0.00196324	+-++	0.0196514	0.000386176	0.0206531	0.0104365	0.0478254
	rs6736203	rs7597291	A	T	127430211	127524036	270364	9660	260704	-0.059432	0.00950901	----	0.059432	0.00353216	-0.0717267	0.00182902	----	0.0717267	0.00514472	0.0122947	0.00968331	0.204199
	rs6736203	rs72614426	A	A	127430211	127530088	270365	9662	260703	-0.0159667	0.00992475	--+-	0.0159667	0.000254937	-0.010209	0.00194687	----	0.010209	0.000104223	-0.00575779	0.0101139	0.569156
	rs6736203	rs12619998	A	A	127430211	127532454	270367	9663	260704	0.0690331	0.0100181	++++	0.0690331	0.00476557	0.0602679	0.00193746	++++	0.0602679	0.00363223	0.00876518	0.0102037	0.390331
	rs6736203	rs72614427	A	C	127430211	127538188	270368	9663	260705	0.0148524	0.0101185	++++	0.0148524	0.000220593	0.0291794	0.00198248	++++	0.0291794	0.000851438	-0.014327	0.0103109	0.164678
	rs6736203	rs12466070	A	T	127430211	127611805	270363	9660	260703	0.0978431	0.00951371	++++	0.0978431	0.00957327	0.0691411	0.00188128	++++	0.0691411	0.0047805	0.028702	0.00969793	0.00308043
	rs6736203	rs79801793	A	G	127430211	127690479	270366	9661	260705	-0.0398175	0.00968866	----	0.0398175	0.00158543	-0.015259	0.00193851	----	0.015259	0.000232837	-0.0245585	0.00988069	0.0129369
	rs6736203	rs56279750	A	T	127430211	127729810	270361	9657	260704	0.0861304	0.0102111	++++	0.0861304	0.00741845	0.0831238	0.00198846	++++	0.0831238	0.00690956	0.00300665	0.0104029	0.772565
	rs6736203	rs544587	A	A	127430211	127740315	270366	9662	260704	-0.0738019	0.010219	----	0.0738019	0.00544672	-0.0705591	0.00197149	----	0.0705591	0.00497858	-0.00324283	0.0104074	0.755354
	rs6736203	rs6716819	A	T	127430211	127753268	270368	9663	260705	0.0453235	0.0101046	++++	0.0453235	0.00205422	0.0289634	0.0019676	++++	0.0289634	0.000838879	0.0163601	0.0102944	0.112009
	rs6736203	rs10190229	A	T	127430211	127763329	270367	9662	260705	-0.0159854	0.00989958	---+	0.0159854	0.000255534	0.0127467	0.00196945	+-++	0.0127467	0.000162478	-0.0287321	0.0100936	0.00441928
	rs6736203	rs9287568	A	G	127430211	127771006	270363	9663	260700	0.0604561	0.0100797	++++	0.0604561	0.00365494	0.0608394	0.00196196	++++	0.0608394	0.00370144	-0.000383331	0.0102689	0.970222
	rs6736203	rs67396441	A	T	127430211	127772373	270365	9663	260702	0.0341739	0.0100636	++++	0.0341739	0.00116786	0.0441678	0.00196673	++++	0.0441678	0.0019508	-0.00999392	0.0102539	0.329738
	rs6736203	rs79527490	A	T	127430211	127811774	270357	9653	260704	0.0332757	0.0101637	++++	0.0332757	0.00110727	0.0358057	0.0019919	++++	0.0358057	0.00128205	-0.00253002	0.0103571	0.807014
	rs6736203	rs6754293	A	G	127430211	127840867	270366	9662	260704	0.0155539	0.0101351	+-+-	0.0155539	0.000241924	0.00669367	0.00195587	--++	0.00669367	4.48052e-05	0.00886024	0.0103221	0.390686
	rs6736203	rs11693422	A	G	127430211	127842162	270366	9662	260704	-0.00156846	0.0102362	-++-	0.00156846	2.46008e-06	0.002508	0.00196152	+-++	0.002508	6.29006e-06	-0.00407646	0.0104225	0.695707
	rs6736203	rs11694743	A	G	127430211	127842607	270356	9654	260702	-0.00761751	0.0101967	+-+-	0.00761751	5.80264e-05	-0.00381969	0.00196132	+-+-	0.00381969	1.459e-05	-0.00379782	0.0103836	0.714551
	rs6736203	rs4663096	A	A	127430211	127861766	270365	9662	260703	0.0185944	0.0104444	++++	0.0185944	0.000345752	0.00365797	0.00196172	--++	0.00365797	1.33807e-05	0.0149364	0.0106271	0.15987
	rs6736203	rs13032148	A	A	127430211	127865100	270331	9649	260682	0.00933175	0.0102656	+-++	0.00933175	8.70815e-05	-0.00737266	0.00195701	----	0.00737266	5.43561e-05	0.0167044	0.0104505	0.109945
	rs6736203	rs35322174	A	T	127430211	127880633	270366	9662	260704	0.0244424	0.0102646	++++	0.0244424	0.000597432	0.0150419	0.00196256	--++	0.0150419	0.000226258	0.00940053	0.0104506	0.368374
	rs6736203	rs35103166	A	C	127430211	127882182	270365	9661	260704	-0.00386542	0.0102211	-++-	0.00386542	1.49414e-05	-0.0087024	0.00195982	+---	0.0087024	7.57318e-05	0.00483699	0.0104073	0.642096
	rs6736203	rs7575209	A	C	127430211	127884123	270368	9663	260705	0.00959265	0.0102356	+-++	0.00959265	9.2019e-05	0.014992	0.00196566	++++	0.014992	0.000224761	-0.00539939	0.0104226	0.604427
	rs6736203	rs58682665	A	G	127430211	127885247	270368	9663	260705	-0.0288341	0.0101804	----	0.0288341	0.000831406	-0.00920111	0.00195563	-+--	0.00920111	8.46603e-05	-0.019633	0.0103665	0.0582395
	rs6736203	rs11680911	A	C	127430211	127888757	270366	9661	260705	0.0238187	0.0102338	++++	0.0238187	0.000567328	0.00691574	0.00195907	+-++	0.00691574	4.78275e-05	0.0169029	0.0104197	0.104757
	rs6736203	rs4663105	A	C	127430211	127891427	270361	9660	260701	0.032267	0.0101359	++++	0.032267	0.00104116	0.0219722	0.00196454	++++	0.0219722	0.000482777	0.0102949	0.0103245	0.318704
	rs6736203	rs745717	A	C	127430211	127893897	270366	9662	260704	0.0250223	0.010282	++++	0.0250223	0.000626113	0.0246688	0.00199358	++++	0.0246688	0.000608551	0.000353433	0.0104735	0.97308
	rs6736203	rs730482	A	T	127430211	127894484	270364	9660	260704	0.033809	0.0103198	++++	0.033809	0.00114305	0.0294936	0.00197056	++++	0.0294936	0.000869874	0.00431537	0.0105062	0.68126
	rs6736203	rs893432	A	C	127430211	127894851	270367	9663	260704	0.015793	0.0101833	++++	0.015793	0.00024942	0.0116831	0.00196738	++++	0.0116831	0.000136495	0.00410995	0.0103716	0.691907
	rs6736203	rs6431223	A	A	127430211	127895487	270356	9652	260704	-0.0147381	0.0102436	-+--	0.0147381	0.000217212	0.000256334	0.00196279	++++	0.000256334	6.57072e-08	-0.0149944	0.0104299	0.150537
	rs6736203	rs72842104	A	A	127430211	127905922	270367	9662	260705	-0.0249542	0.0100317	----	0.0249542	0.000622714	-0.00135193	0.0019526	+++-	0.00135193	1.82772e-06	-0.0236023	0.01022	0.0209194
	rs6736203	rs920279	A	G	127430211	127912189	270366	9662	260704	-0.0222777	0.0100038	-++-	0.0222777	0.000496295	-0.0237441	0.00193892	+---	0.0237441	0.000563782	0.00146642	0.01019	0.885573
	rs6736203	rs35432737	A	A	127430211	127913495	270367	9662	260705	0.0198265	0.0103117	+-++	0.0198265	0.00039309	-0.00873423	0.00194542	+---	0.00873423	7.62868e-05	0.0285607	0.0104936	0.00649415
	rs6736203	rs6742671	A	C	127430211	127922696	270361	9658	260703	0.00291	0.0102478	++-+	0.00291	8.4681e-06	0.0110267	0.00196281	-+-+	0.0110267	0.000121588	-0.00811668	0.0104341	0.436627
	rs6736203	rs6751149	A	C	127430211	127924981	270367	9662	260705	-0.00405111	0.0101268	++--	0.00405111	1.64115e-05	-0.00567122	0.00195543	----	0.00567122	3.21627e-05	0.0016201	0.0103139	0.875182
	rs6736203	rs2077309	A	C	127430211	127928186	270367	9662	260705	0.0294934	0.0102828	++++	0.0294934	0.000869863	0.00840079	0.00196298	+--+	0.00840079	7.05732e-05	0.0210926	0.0104685	0.0439177
	rs6736203	rs10198483	A	A	127430211	127934102	270364	9661	260703	-0.000928371	0.0100713	-+--	0.000928371	8.61873e-07	0.0172493	0.00197329	-+++	0.0172493	0.000297539	-0.0181777	0.0102628	0.0765229
	rs6736203	rs7355740	A	A	127430211	127939977	270367	9663	260704	-0.02376	0.0100052	----	0.02376	0.000564535	-0.00264011	0.00196064	----	0.00264011	6.97018e-06	-0.0211198	0.0101955	0.0383131
	rs6736203	rs11890243	A	A	127430211	127958041	270366	9661	260705	0.0119919	0.0100652	++++	0.0119919	0.000143805	-0.012189	0.00196642	++--	0.012189	0.000148572	0.0241809	0.0102555	0.018381
	rs6736203	rs111736896	A	A	127430211	127979335	270342	9645	260697	-0.00869734	0.0100524	--+-	0.00869734	7.56437e-05	0.0100392	0.00197785	-+-+	0.0100392	0.000100785	-0.0187365	0.0102452	0.0674275
	rs6736203	rs12989081	A	C	127430211	128144731	270367	9663	260704	0.0175087	0.0100331	++++	0.0175087	0.000306554	0.028077	0.00194667	+--+	0.028077	0.000788316	-0.0105683	0.0102202	0.301108
	rs6736203	rs6761391	A	G	127430211	128154284	270354	9651	260703	0.00173781	0.0102475	-+++	0.00173781	3.01999e-06	-0.0110061	0.00195553	+---	0.0110061	0.000121134	0.0127439	0.0104324	0.221873
	rs6736203	rs2069928	A	T	127430211	128183914	270360	9660	260700	-0.00285993	0.010093	++--	0.00285993	8.17922e-06	-0.0177098	0.00194592	+++-	0.0177098	0.000313639	0.0148499	0.0102788	0.14854
	rs6736203	rs56398807	A	G	127430211	128300355	270368	9663	260705	-0.0189091	0.010094	--+-	0.0189091	0.000357554	-0.0127915	0.00194665	++--	0.0127915	0.000163622	-0.00611762	0.01028	0.551778
	rs6736203	rs6727506	A	T	127430211	128308167	270362	9659	260703	0.0289786	0.0101253	++++	0.0289786	0.000839757	0.00586159	0.00195287	+-++	0.00586159	3.43582e-05	0.023117	0.0103119	0.0249755
	rs6736203	rs12464981	A	C	127430211	128309469	270367	9663	260704	0.034079	0.0101549	++++	0.034079	0.00116138	0.0148068	0.00195675	+-++	0.0148068	0.000219242	0.0192722	0.0103417	0.0623856
	rs6736203	rs12987692	A	C	127430211	128335381	270363	9658	260705	0.00402478	0.0102684	+-++	0.00402478	1.61989e-05	-0.000186427	0.00195791	++--	0.000186427	3.47552e-08	0.00421121	0.0104534	0.687054
	rs6736203	rs55879780	A	G	127430211	128342675	270368	9663	260705	0.00167568	0.0101692	+-++	0.00167568	2.80789e-06	0.0285402	0.00198495	++++	0.0285402	0.000814542	-0.0268645	0.0103611	0.00951935
	rs6736203	rs6708915	A	T	127430211	128355782	270359	9656	260703	-0.00250262	0.0101235	-+-+	0.00250262	6.2631e-06	-0.00370564	0.001956	-++-	0.00370564	1.37318e-05	0.00120302	0.0103107	0.907116
	rs13398585	rs56279750	A	T	127435741	127729810	270358	9655	260703	-0.0338456	0.0101549	----	0.0338456	0.00114552	-0.0200296	0.00195418	++--	0.0200296	0.000401186	-0.013816	0.0103412	0.181545
	rs13398585	rs9287568	A	G	127435741	127771006	270360	9661	260699	0.0363965	0.0102035	++++	0.0363965	0.00132471	0.0191263	0.00195743	++-+	0.0191263	0.000365816	0.0172702	0.0103895	0.0964594
	rs13398585	rs79527490	A	T	127435741	127811774	270355	9652	260703	0.0145552	0.0101242	-+++	0.0145552	0.000211854	-0.00932302	0.00195711	--+-	0.00932302	8.69188e-05	0.0238782	0.0103117	0.0205772
	rs13398585	rs11693422	A	G	127435741	127842162	270363	9660	260703	0.0389348	0.0101361	+-++	0.0389348	0.00151592	0.0189559	0.00196353	---+	0.0189559	0.000359325	0.019979	0.0103245	0.0529786
	rs13398585	rs4663096	A	A	127435741	127861766	270362	9660	260702	-0.0484354	0.0100632	----	0.0484354	0.00234599	-0.0251564	0.00194498	++--	0.0251564	0.000632844	-0.023279	0.0102494	0.0231318
	rs13398585	rs13032148	A	A	127435741	127865100	270329	9648	260681	-0.0502725	0.0101531	----	0.0502725	0.00252732	-0.031134	0.00194914	+---	0.031134	0.000969329	-0.0191384	0.0103385	0.0641421
	rs13398585	rs35103166	A	C	127435741	127882182	270362	9659	260703	0.0403405	0.0101511	++++	0.0403405	0.00162735	0.0244358	0.00196385	+-++	0.0244358	0.00059711	0.0159046	0.0103393	0.123982
	rs13398585	rs7575209	A	C	127435741	127884123	270365	9661	260704	-0.00465677	0.0101249	-+-+	0.00465677	2.16855e-05	-0.0130272	0.00195382	-++-	0.0130272	0.000169707	0.00837038	0.0103117	0.416943
	rs13398585	rs58682665	A	G	127435741	127885247	270365	9661	260704	0.0260067	0.010174	+-++	0.0260067	0.000676349	0.0294864	0.00195972	-+++	0.0294864	0.000869446	-0.00347966	0.010361	0.736991
	rs13398585	rs11680911	A	C	127435741	127888757	270363	9659	260704	-0.000359549	0.0101882	+---	0.000359549	1.29275e-07	0.00761607	0.00195879	+--+	0.00761607	5.80045e-05	-0.00797561	0.0103748	0.442041
	rs13398585	rs4663105	A	C	127435741	127891427	270358	9658	260700	-0.00193376	0.0100937	++--	0.00193376	3.73944e-06	-0.0115915	0.00195825	----	0.0115915	0.000134362	0.00965772	0.0102819	0.34758
	rs13398585	rs745717	A	C	127435741	127893897	270363	9660	260703	-0.037005	0.0100507	-+--	0.037005	0.00136937	-0.0211533	0.00194185	-+--	0.0211533	0.000447463	-0.0158516	0.0102365	0.121493
	rs13398585	rs730482	A	T	127435741	127894484	270361	9658	260703	0.00242432	0.0101924	+++-	0.00242432	5.87731e-06	-0.00458851	0.00195903	----	0.00458851	2.10544e-05	0.00701283	0.0103789	0.499244
	rs13398585	rs893432	A	C	127435741	127894851	270364	9661	260703	0.0350493	0.0101575	+-++	0.0350493	0.00122845	0.0189969	0.00196833	---+	0.0189969	0.00036088	0.0160524	0.0103464	0.120783
	rs13398585	rs6431223	A	A	127435741	127895487	270354	9651	260703	0.0297315	0.0101784	++++	0.0297315	0.000883959	0.0262894	0.00196184	-+++	0.0262894	0.000691131	0.00344209	0.0103657	0.739841
	rs13398585	rs6761391	A	G	127435741	128154284	270351	9649	260702	-0.00525828	0.0101908	++--	0.00525828	2.76495e-05	0.000432054	0.00195688	-+++	0.000432054	1.86671e-07	-0.00569033	0.0103769	0.583442
	rs7562905	rs35369712	A	C	127438431	127482489	270366	9662	260704	0.181973	0.0114083	++++	0.181973	0.033114	0.16731	0.00215234	++++	0.16731	0.0279926	0.0146627	0.0116096	0.206596
	rs7562905	rs13034960	A	G	127438431	127519423	270366	9661	260705	-0.0980356	0.00995034	----	0.0980356	0.00961097	-0.109615	0.00188259	----	0.109615	0.0120154	0.011579	0.0101269	0.252873
	rs7562905	rs72614426	A	A	127438431	127530088	270365	9662	260703	-0.00207193	0.0101735	--+-	0.00207193	4.29288e-06	0.00592537	0.0019731	-+-+	0.00592537	3.51101e-05	-0.0079973	0.010363	0.440284
	rs7562905	rs12619998	A	A	127438431	127532454	270367	9663	260704	0.0382525	0.0100507	++++	0.0382525	0.00146326	0.0325254	0.0019447	+-++	0.0325254	0.0010579	0.00572714	0.0102371	0.575856
	rs7562905	rs72614427	A	C	127438431	127538188	270368	9663	260705	0.0280302	0.0103948	++++	0.0280302	0.000785691	0.0403644	0.00201251	++++	0.0403644	0.00162929	-0.0123342	0.0105878	0.244039
	rs7562905	rs12466070	A	T	127438431	127611805	270363	9660	260703	0.089323	0.00938295	++++	0.089323	0.00797859	0.0700929	0.00184385	++++	0.0700929	0.00491302	0.01923	0.0095624	0.0443248
	rs7562905	rs79801793	A	G	127438431	127690479	270366	9661	260705	-0.0570495	0.00951811	----	0.0570495	0.00325464	-0.0436347	0.00186023	----	0.0436347	0.00190399	-0.0134147	0.00969819	0.166598
	rs7562905	rs56279750	A	T	127438431	127729810	270361	9657	260704	0.0873833	0.0103799	++++	0.0873833	0.00763584	0.0710549	0.0020012	++++	0.0710549	0.0050488	0.0163284	0.010571	0.122433
	rs7562905	rs544587	A	A	127438431	127740315	270366	9662	260704	-0.0630287	0.0101989	----	0.0630287	0.00397261	-0.0521799	0.00197536	----	0.0521799	0.00272274	-0.0108488	0.0103885	0.296343
	rs7562905	rs6716819	A	T	127438431	127753268	270368	9663	260705	0.079289	0.0101863	++++	0.079289	0.00628674	0.0569163	0.00197948	++++	0.0569163	0.00323947	0.0223726	0.0103769	0.0310832
	rs7562905	rs9287568	A	G	127438431	127771006	270363	9663	260700	0.0678181	0.0101335	++++	0.0678181	0.00459929	0.0624228	0.00196695	++++	0.0624228	0.00389661	0.00539524	0.0103227	0.601211
	rs7562905	rs67396441	A	T	127438431	127772373	270365	9663	260702	0.0580349	0.0102175	++++	0.0580349	0.00336805	0.0645448	0.00197723	++++	0.0645448	0.00416603	-0.00650992	0.010407	0.531622
	rs7562905	rs79527490	A	T	127438431	127811774	270357	9653	260704	0.0446739	0.0103559	++++	0.0446739	0.00199575	0.0642474	0.00205639	++++	0.0642474	0.00412773	-0.0195735	0.0105581	0.0637545
	rs7562905	rs6754293	A	G	127438431	127840867	270366	9662	260704	0.0128472	0.0101344	+++-	0.0128472	0.00016505	0.002019	0.00195529	+-++	0.002019	4.07634e-06	0.0108282	0.0103213	0.294129
	rs7562905	rs11693422	A	G	127438431	127842162	270366	9662	260704	-0.0157419	0.00997898	-+--	0.0157419	0.000247807	0.00211262	0.00196546	+--+	0.00211262	4.46317e-06	-0.0178545	0.0101707	0.0791763
	rs7562905	rs11694743	A	G	127438431	127842607	270356	9654	260702	-0.01619	0.0101242	----	0.01619	0.000262115	-0.0129052	0.00195908	+---	0.0129052	0.000166544	-0.00328477	0.010312	0.750076
	rs7562905	rs4663096	A	A	127438431	127861766	270365	9662	260703	0.04356	0.0107002	++++	0.04356	0.00189748	0.0230993	0.00199267	--++	0.0230993	0.000533578	0.0204607	0.0108841	0.060126
	rs7562905	rs13032148	A	A	127438431	127865100	270331	9649	260682	0.0354012	0.010353	++++	0.0354012	0.00125325	0.00475215	0.00196403	+-++	0.00475215	2.25829e-05	0.0306491	0.0105376	0.00363121
	rs7562905	rs35322174	A	T	127438431	127880633	270366	9662	260704	0.0304937	0.0104221	++++	0.0304937	0.000929863	0.0182592	0.0019687	--++	0.0182592	0.000333398	0.0122345	0.0106064	0.248708
	rs7562905	rs35103166	A	C	127438431	127882182	270365	9661	260704	-0.00610591	0.0102423	--+-	0.00610591	3.72821e-05	-0.00904444	0.0019568	+---	0.00904444	8.1802e-05	0.00293854	0.0104275	0.778093
	rs7562905	rs7575209	A	C	127438431	127884123	270368	9663	260705	-0.00544144	0.0102955	++-+	0.00544144	2.96093e-05	0.00173407	0.00196015	---+	0.00173407	3.00699e-06	-0.00717551	0.0104805	0.493561
	rs7562905	rs58682665	A	G	127438431	127885247	270368	9663	260705	-0.038595	0.0101135	----	0.038595	0.00148958	-0.017315	0.00194368	-+--	0.017315	0.000299809	-0.02128	0.0102985	0.0387987
	rs7562905	rs11680911	A	C	127438431	127888757	270366	9661	260705	0.0245035	0.0102669	++++	0.0245035	0.000600421	0.0163231	0.00196652	+-++	0.0163231	0.000266444	0.00818038	0.0104535	0.433894
	rs7562905	rs4663105	A	C	127438431	127891427	270361	9660	260701	0.0512515	0.01017	++++	0.0512515	0.00262671	0.036514	0.00196636	++++	0.036514	0.00133328	0.0147374	0.0103584	0.154807
	rs7562905	rs745717	A	C	127438431	127893897	270366	9662	260704	0.0489955	0.0105898	++++	0.0489955	0.00240056	0.0452629	0.00205565	+-++	0.0452629	0.00204873	0.00373259	0.0107875	0.729334
	rs7562905	rs730482	A	T	127438431	127894484	270364	9660	260704	0.0440919	0.0103726	++++	0.0440919	0.0019441	0.0446656	0.00198655	++++	0.0446656	0.00199501	-0.00057364	0.0105612	0.956683
	rs7562905	rs893432	A	C	127438431	127894851	270367	9663	260704	0.0113078	0.0100158	-+++	0.0113078	0.000127866	0.0170255	0.00198042	++++	0.0170255	0.000289867	-0.0057177	0.0102097	0.575461
	rs7562905	rs6431223	A	A	127438431	127895487	270356	9652	260704	-0.0202177	0.0102364	----	0.0202177	0.000408755	-0.00243117	0.00195532	-++-	0.00243117	5.91061e-06	-0.0177865	0.0104215	0.0878745
	rs7562905	rs72842104	A	A	127438431	127905922	270367	9662	260705	-0.00869662	0.0100308	+---	0.00869662	7.56312e-05	0.0129424	0.0019764	++++	0.0129424	0.000167506	-0.021639	0.0102237	0.034297
	rs7562905	rs920279	A	G	127438431	127912189	270366	9662	260704	-0.0466358	0.00967677	----	0.0466358	0.0021749	-0.0369418	0.00189945	+---	0.0369418	0.0013647	-0.00969398	0.00986142	0.325597
	rs7562905	rs6742671	A	C	127438431	127922696	270361	9658	260703	5.03473e-06	0.0102015	++-+	5.03473e-06	2.53485e-11	-0.000187393	0.00196014	---+	0.000187393	3.51162e-08	0.000192428	0.0103881	0.985221
	rs7562905	rs2077309	A	C	127438431	127928186	270367	9662	260705	0.00822082	0.0102301	-+++	0.00822082	6.75819e-05	-0.00214929	0.00195944	+---	0.00214929	4.61944e-06	0.0103701	0.0104161	0.319452
	rs7562905	rs7355740	A	A	127438431	127939977	270367	9663	260704	-0.0242523	0.00988462	----	0.0242523	0.000588173	-0.0119991	0.00192815	+---	0.0119991	0.000143979	-0.0122532	0.0100709	0.223724
	rs7562905	rs11890243	A	A	127438431	127958041	270366	9661	260705	-0.00841663	0.0101513	+---	0.00841663	7.08396e-05	-0.0183142	0.00197632	++--	0.0183142	0.000335409	0.00989754	0.0103418	0.338548
	rs7562905	rs6761391	A	G	127438431	128154284	270354	9651	260703	-0.0101186	0.0102985	--+-	0.0101186	0.000102387	-0.0226883	0.00195054	----	0.0226883	0.000514759	0.0125697	0.0104816	0.230445
	rs7562905	rs2069928	A	T	127438431	128183914	270360	9660	260700	0.00106797	0.0101575	++--	0.00106797	1.14056e-06	-0.0129923	0.00194012	+++-	0.0129923	0.000168799	0.0140602	0.0103411	0.173942
	rs7562905	rs6727506	A	T	127438431	128308167	270362	9659	260703	0.0182625	0.0100371	+++-	0.0182625	0.000333519	0.00301969	0.00195064	++++	0.00301969	9.11852e-06	0.0152428	0.0102248	0.136024
	rs7562905	rs12987692	A	C	127438431	128335381	270363	9658	260705	-0.0119256	0.0101771	----	0.0119256	0.00014222	-0.00887322	0.00195207	++--	0.00887322	7.87341e-05	-0.00305238	0.0103626	0.768333
	rs7562905	rs55879780	A	G	127438431	128342675	270368	9663	260705	-0.00320372	0.0101767	--+-	0.00320372	1.02638e-05	0.020809	0.00198538	++++	0.020809	0.000433014	-0.0240127	0.0103685	0.0205623
	rs7562905	rs6708915	A	T	127438431	128355782	270359	9656	260703	-0.0187152	0.0101061	----	0.0187152	0.000350258	-0.0109611	0.00195322	----	0.0109611	0.000120145	-0.00775409	0.0102931	0.451251
	rs9646710	rs10166038	G	T	127440273	127442846	270365	9663	260702	-0.169993	0.00844843	----	0.169993	0.0288976	-0.170152	0.00163209	----	0.170152	0.0289516	0.000158841	0.00860463	0.985272
	rs9646710	rs7599354	G	T	127440273	127443771	270365	9663	260702	-0.0690707	0.0101652	----	0.0690707	0.00477076	-0.0488104	0.00199572	----	0.0488104	0.00238246	-0.0202603	0.0103593	0.0504933
	rs9646710	rs35369712	G	C	127440273	127482489	270365	9662	260703	0.0368729	0.0109056	++++	0.0368729	0.00135961	0.0689067	0.00215155	++++	0.0689067	0.00474814	-0.0320339	0.0111158	0.00395372
	rs9646710	rs56279750	G	T	127440273	127729810	270360	9657	260703	-0.0355805	0.00990927	----	0.0355805	0.00126597	-0.0295075	0.00190744	----	0.0295075	0.000870695	-0.00607292	0.0100912	0.547304
	rs9646710	rs544587	G	A	127440273	127740315	270365	9662	260703	0.0568329	0.00998945	++++	0.0568329	0.00322997	0.0495554	0.00191314	++++	0.0495554	0.00245574	0.00727745	0.010171	0.474294
	rs9646710	rs79527490	G	T	127440273	127811774	270356	9653	260703	0.0163607	0.010311	++-+	0.0163607	0.000267672	0.0127188	0.00199017	--++	0.0127188	0.000161768	0.0036419	0.0105013	0.728738
	rs9646710	rs6754293	G	G	127440273	127840867	270366	9662	260704	-0.00595087	0.0101203	---+	0.00595087	3.54128e-05	0.0120532	0.00194337	++-+	0.0120532	0.00014528	-0.0180041	0.0103052	0.0806212
	rs9646710	rs11693422	G	G	127440273	127842162	270365	9662	260703	-0.0144546	0.00982479	---+	0.0144546	0.000208937	-0.0208308	0.00192592	-+--	0.0208308	0.000433924	0.0063762	0.0100118	0.52421
	rs9646710	rs11694743	G	G	127440273	127842607	270356	9654	260702	-0.0138159	0.00995521	---+	0.0138159	0.00019088	-0.013312	0.00195295	+---	0.013312	0.000177209	-0.000503924	0.010145	0.960383
	rs9646710	rs4663096	G	A	127440273	127861766	270364	9662	260702	0.0287253	0.0103925	++++	0.0287253	0.000825145	0.05227	0.00205262	++++	0.05227	0.00273216	-0.0235447	0.0105933	0.0262425
	rs9646710	rs13032148	G	A	127440273	127865100	270331	9649	260682	0.0194146	0.0103922	++++	0.0194146	0.000376926	0.0382216	0.00198618	++-+	0.0382216	0.00146089	-0.018807	0.0105803	0.0754787
	rs9646710	rs35322174	G	T	127440273	127880633	270365	9662	260703	-0.00202995	0.0101118	+--+	0.00202995	4.12069e-06	0.0164788	0.00196176	-+-+	0.0164788	0.000271551	-0.0185087	0.0103003	0.07235
	rs9646710	rs35103166	G	C	127440273	127882182	270364	9661	260703	-0.00252828	0.0100145	++-+	0.00252828	6.39219e-06	-0.00911718	0.00195223	++--	0.00911718	8.3123e-05	0.0065889	0.010203	0.518422
	rs9646710	rs7575209	G	C	127440273	127884123	270367	9663	260704	-0.0260703	0.00989202	----	0.0260703	0.000679661	-0.0274252	0.00189198	----	0.0274252	0.000752143	0.00135493	0.0100713	0.892981
	rs9646710	rs58682665	G	G	127440273	127885247	270367	9663	260704	0.00392507	0.0101012	+++-	0.00392507	1.54062e-05	-0.00801889	0.00195116	-++-	0.00801889	6.43027e-05	0.011944	0.0102879	0.245653
	rs9646710	rs11680911	G	C	127440273	127888757	270365	9661	260704	0.0214353	0.0100245	-+++	0.0214353	0.00045947	0.0378275	0.00198186	++-+	0.0378275	0.00143092	-0.0163922	0.0102185	0.108677
	rs9646710	rs4663105	G	C	127440273	127891427	270361	9660	260701	0.00146892	0.0100999	-++-	0.00146892	2.15772e-06	0.00953349	0.00196469	+--+	0.00953349	9.08875e-05	-0.00806457	0.0102892	0.433164
	rs9646710	rs745717	G	C	127440273	127893897	270366	9662	260704	0.00690976	0.0102392	-+++	0.00690976	4.77448e-05	0.0241531	0.00204167	-+-+	0.0241531	0.000583374	-0.0172434	0.0104408	0.0986282
	rs9646710	rs730482	G	T	127440273	127894484	270364	9660	260704	-0.0018903	0.00995078	-+++	0.0018903	3.57322e-06	0.0031778	0.00196007	---+	0.0031778	1.00984e-05	-0.0050681	0.010142	0.617276
	rs9646710	rs893432	G	C	127440273	127894851	270367	9663	260704	-0.0111836	0.00982622	----	0.0111836	0.000125073	-0.0145609	0.00193169	+---	0.0145609	0.000212019	0.0033773	0.0100143	0.73593
	rs9646710	rs6431223	G	A	127440273	127895487	270355	9652	260703	0.0007675	0.0100676	+-+-	0.0007675	5.89057e-07	-0.00628473	0.00195133	-++-	0.00628473	3.94978e-05	0.00705223	0.0102549	0.491646
	rs9646710	rs920279	G	G	127440273	127912189	270366	9662	260704	-0.00283166	0.00999608	--++	0.00283166	8.01829e-06	-0.00679931	0.00193987	----	0.00679931	4.62307e-05	0.00396765	0.0101826	0.696794
	rs9646710	rs6742671	G	C	127440273	127922696	270361	9658	260703	-0.0165385	0.00992352	----	0.0165385	0.000273523	-0.00964583	0.00194373	+-+-	0.00964583	9.30421e-05	-0.0068927	0.0101121	0.495473
	rs9646710	rs6730476	G	A	127440273	127924714	270367	9663	260704	0.00194136	0.0100561	--++	0.00194136	3.76889e-06	-0.000550719	0.00195543	+---	0.000550719	3.03291e-07	0.00249208	0.0102444	0.807802
	rs9646710	rs6761391	G	G	127440273	128154284	270353	9651	260702	-0.0205368	0.0101165	-+--	0.0205368	0.00042176	-0.0210257	0.00195299	-+--	0.0210257	0.00044208	0.000488903	0.0103033	0.962154
	rs2014297	rs79527490	G	T	127440851	127811774	270356	9652	260704	0.040769	0.0099864	++++	0.040769	0.00166211	0.032866	0.00195424	++++	0.032866	0.00108017	0.007903	0.0101758	0.437368
	rs2014297	rs13032148	G	A	127440851	127865100	270330	9648	260682	-0.0354067	0.0102679	----	0.0354067	0.00125364	-0.0497292	0.00195521	+---	0.0497292	0.00247299	0.0143225	0.0104524	0.170606
	rs2014297	rs35103166	G	C	127440851	127882182	270364	9660	260704	0.0352635	0.0101153	++++	0.0352635	0.00124351	0.0217179	0.00196164	+-++	0.0217179	0.000471668	0.0135456	0.0103038	0.188637
	rs2014297	rs7575209	G	C	127440851	127884123	270367	9662	260705	0.00525208	0.0100505	++-+	0.00525208	2.75844e-05	0.00398995	0.001957	-+++	0.00398995	1.59197e-05	0.00126213	0.0102392	0.901898
	rs2014297	rs58682665	G	G	127440851	127885247	270367	9662	260705	-0.00345848	0.0101255	--++	0.00345848	1.19611e-05	0.0216463	0.00195637	-+++	0.0216463	0.000468561	-0.0251048	0.0103128	0.0149195
	rs2014297	rs11680911	G	C	127440851	127888757	270365	9660	260705	0.0060766	0.0101534	++--	0.0060766	3.6925e-05	-0.00221262	0.00195755	+---	0.00221262	4.89569e-06	0.00828922	0.0103404	0.422763
	rs2014297	rs4663105	G	C	127440851	127891427	270360	9659	260701	0.0347055	0.0101597	++++	0.0347055	0.00120447	0.0110315	0.00196098	+-++	0.0110315	0.000121694	0.023674	0.0103472	0.0221399
	rs2014297	rs745717	G	C	127440851	127893897	270365	9661	260704	-0.00144538	0.0103155	++--	0.00144538	2.08913e-06	0.000335574	0.00195681	+--+	0.000335574	1.1261e-07	-0.00178096	0.0104994	0.865306
	rs2014297	rs730482	G	T	127440851	127894484	270363	9659	260704	0.0365199	0.0102117	++++	0.0365199	0.0013337	0.028213	0.00196053	+--+	0.028213	0.000795972	0.00830688	0.0103982	0.424362
	rs2014297	rs893432	G	C	127440851	127894851	270366	9662	260704	0.0475505	0.0100705	++++	0.0475505	0.00226105	0.0399073	0.00196191	++++	0.0399073	0.00159259	0.0076432	0.0102598	0.456294
	rs2014297	rs6431223	G	A	127440851	127895487	270355	9651	260704	0.0157834	0.0101353	--++	0.0157834	0.000249117	0.0280272	0.00195822	-+++	0.0280272	0.000785527	-0.0122438	0.0103227	0.235581
	rs2014297	rs920279	G	G	127440851	127912189	270365	9661	260704	-0.0416282	0.0101311	----	0.0416282	0.00173291	-0.0201959	0.00195754	-+--	0.0201959	0.000407876	-0.0214323	0.0103185	0.0377942
	rs10166038	rs58478277	T	A	127442846	127460452	270366	9663	260703	0.00542292	0.0102192	-+-+	0.00542292	2.94081e-05	0.0127295	0.00196828	+--+	0.0127295	0.00016204	-0.00730656	0.010407	0.482631
	rs10166038	rs56279750	T	T	127442846	127729810	270359	9657	260702	-0.0346637	0.0101876	----	0.0346637	0.00120157	-0.015257	0.00195261	-+--	0.015257	0.000232776	-0.0194067	0.010373	0.0613605
	rs10166038	rs544587	T	A	127442846	127740315	270364	9662	260702	0.0389106	0.0101335	++++	0.0389106	0.00151404	0.0186599	0.00195449	++++	0.0186599	0.000348193	0.0202507	0.0103203	0.0497366
	rs10166038	rs79527490	T	T	127442846	127811774	270355	9653	260702	-0.00129506	0.00996271	-+++	0.00129506	1.67718e-06	-0.01759	0.00194373	--+-	0.01759	0.000309408	0.0162949	0.0101506	0.108422
	rs10166038	rs6754293	T	G	127442846	127840867	270364	9662	260702	-0.0174149	0.0101736	-+--	0.0174149	0.000303277	-0.0296994	0.00196586	+---	0.0296994	0.000882054	0.0122845	0.0103618	0.235795
	rs10166038	rs11693422	T	G	127442846	127842162	270364	9662	260702	0.0532918	0.0101824	+-++	0.0532918	0.00284002	0.036106	0.00197377	-+-+	0.036106	0.00130365	0.0171858	0.0103719	0.0975297
	rs10166038	rs4663096	T	A	127442846	127861766	270363	9662	260701	-0.0723364	0.0100336	----	0.0723364	0.00523256	-0.0634537	0.00190738	+---	0.0634537	0.00402637	-0.00888274	0.0102133	0.38445
	rs10166038	rs13032148	T	A	127442846	127865100	270329	9649	260680	-0.0672688	0.0100687	----	0.0672688	0.00452509	-0.0617788	0.00193274	+---	0.0617788	0.00381661	-0.00549001	0.0102526	0.59232
	rs10166038	rs35103166	T	C	127442846	127882182	270363	9661	260702	0.0475727	0.0102208	++++	0.0475727	0.00226316	0.0340032	0.00196815	--++	0.0340032	0.00115622	0.0135694	0.0104086	0.192345
	rs10166038	rs7575209	T	C	127442846	127884123	270366	9663	260703	0.0106394	0.0101553	-+++	0.0106394	0.000113196	0.00712354	0.00196148	-+++	0.00712354	5.07448e-05	0.00351582	0.010343	0.733915
	rs10166038	rs58682665	T	G	127442846	127885247	270366	9663	260703	0.0244629	0.0101947	+-++	0.0244629	0.000598435	0.0364309	0.00196332	-+++	0.0364309	0.00132721	-0.0119679	0.010382	0.24901
	rs10166038	rs11680911	T	C	127442846	127888757	270364	9661	260703	-0.0147367	0.0102048	+---	0.0147367	0.00021717	-0.0177225	0.00195294	+---	0.0177225	0.000314086	0.00298576	0.01039	0.773829
	rs10166038	rs4663105	T	C	127442846	127891427	270359	9660	260699	-0.00448565	0.0101318	+++-	0.00448565	2.01211e-05	-0.0191919	0.00195699	----	0.0191919	0.00036833	0.0147063	0.0103191	0.154113
	rs10166038	rs745717	T	C	127442846	127893897	270364	9662	260702	-0.047586	0.0101144	-+--	0.047586	0.00226443	-0.0416617	0.00189896	+---	0.0416617	0.0017357	-0.00592427	0.0102911	0.564838
	rs10166038	rs730482	T	T	127442846	127894484	270362	9660	260702	0.00130411	0.0102152	+---	0.00130411	1.7007e-06	-0.00772203	0.00195753	----	0.00772203	5.96297e-05	0.00902614	0.0104011	0.385501
	rs10166038	rs893432	T	C	127442846	127894851	270365	9663	260702	0.0426823	0.0102699	++++	0.0426823	0.00182178	0.03114	0.00197999	-+-+	0.03114	0.000969699	0.0115423	0.010459	0.269776
	rs10166038	rs6431223	T	A	127442846	127895487	270354	9652	260702	0.0313597	0.0102087	++++	0.0313597	0.000983429	0.0321941	0.00196692	-+++	0.0321941	0.00103646	-0.000834465	0.0103964	0.936027
	rs10166038	rs11890243	T	A	127442846	127958041	270364	9661	260703	-0.0261739	0.0101545	---+	0.0261739	0.000685074	-0.00238554	0.0019585	-++-	0.00238554	5.69079e-06	-0.0237884	0.0103416	0.0214336
	rs10166038	rs6761391	T	G	127442846	128154284	270352	9651	260701	0.000970288	0.0102106	++--	0.000970288	9.41458e-07	0.0115282	0.00195814	++++	0.0115282	0.000132899	-0.0105579	0.0103966	0.309862
	rs7599354	rs58478277	T	A	127443771	127460452	270366	9663	260703	-0.260997	0.00979072	----	0.260997	0.0681192	-0.286106	0.00187608	----	0.286106	0.0818568	0.0251097	0.00996884	0.0117749
	rs7599354	rs17014381	T	C	127443771	127514166	270366	9663	260703	-0.0400303	0.0103286	----	0.0400303	0.00160242	-0.0417759	0.00197406	----	0.0417759	0.00174523	0.00174565	0.0105155	0.868151
	rs7599354	rs6732878	T	G	127443771	127516475	270366	9663	260703	-0.186079	0.010204	----	0.186079	0.0346255	-0.204966	0.00193359	----	0.204966	0.0420112	0.0188871	0.0103856	0.068975
	rs7599354	rs4402698	T	T	127443771	127556299	270365	9662	260703	0.123075	0.0101134	++++	0.123075	0.0151474	0.137212	0.00197337	++++	0.137212	0.0188272	-0.0141376	0.0103041	0.170052
	rs7599354	rs62157038	T	G	127443771	127567920	270366	9663	260703	-0.157018	0.0103053	----	0.157018	0.0246547	-0.164434	0.00199322	----	0.164434	0.0270386	0.00741627	0.0104963	0.47984
	rs7599354	rs72837111	T	A	127443771	127595628	270366	9663	260703	-0.13067	0.0104196	----	0.13067	0.0170746	-0.142237	0.00200361	----	0.142237	0.0202314	0.0115676	0.0106105	0.275626
	rs7599354	rs13419545	T	A	127443771	127597911	270363	9660	260703	-0.0387223	0.010093	----	0.0387223	0.00149941	-0.048596	0.00196063	----	0.048596	0.00236157	0.00987374	0.0102816	0.33689
	rs7599354	rs56279750	T	T	127443771	127729810	270359	9657	260702	0.0438112	0.0100944	++++	0.0438112	0.00191942	0.0249115	0.00194916	--++	0.0249115	0.000620582	0.0188998	0.0102808	0.0660113
	rs7599354	rs544587	T	A	127443771	127740315	270364	9662	260702	-0.0655836	0.0101563	----	0.0655836	0.00430121	-0.0461242	0.00194714	+---	0.0461242	0.00212744	-0.0194594	0.0103412	0.0598724
	rs7599354	rs72843819	T	T	127443771	127772137	270366	9663	260703	0.0449722	0.00986508	++++	0.0449722	0.0020225	0.0537073	0.0018839	++++	0.0537073	0.00288447	-0.00873505	0.0100434	0.384446
	rs7599354	rs79527490	T	T	127443771	127811774	270355	9653	260702	0.0098007	0.0101655	-++-	0.0098007	9.60537e-05	-0.00986152	0.00196836	+---	0.00986152	9.72495e-05	0.0196622	0.0103543	0.0575725
	rs7599354	rs6710752	T	C	127443771	127835046	270334	9642	260692	-0.00856193	0.010202	-+--	0.00856193	7.33066e-05	0.0103113	0.00195439	++++	0.0103113	0.000106322	-0.0188732	0.0103875	0.0692305
	rs7599354	rs6754293	T	G	127443771	127840867	270364	9662	260702	0.0131524	0.0101153	-+++	0.0131524	0.000172985	0.0166998	0.00196587	-+++	0.0166998	0.000278885	-0.00354745	0.0103046	0.730651
	rs7599354	rs11693422	T	G	127443771	127842162	270364	9662	260702	-0.0425747	0.0102351	----	0.0425747	0.0018126	-0.0632383	0.00198088	----	0.0632383	0.00399908	0.0206636	0.010425	0.0474662
	rs7599354	rs11694743	T	G	127443771	127842607	270354	9654	260700	-0.0428873	0.0102197	----	0.0428873	0.00183932	-0.0410832	0.00196247	----	0.0410832	0.00168783	-0.00180408	0.0104065	0.862367
	rs7599354	rs4663096	T	A	127443771	127861766	270363	9662	260701	0.0143433	0.0100908	++-+	0.0143433	0.000205729	0.0158478	0.00194737	-+-+	0.0158478	0.000251152	-0.00150452	0.010277	0.883608
	rs7599354	rs7584040	T	T	127443771	127863224	270302	9656	260646	0.0149988	0.0100871	-+++	0.0149988	0.000224965	0.0169583	0.00194846	-+++	0.0169583	0.000287585	-0.00195952	0.0102736	0.848734
	rs7599354	rs2276574	T	A	127443771	127864200	270342	9644	260698	-0.00367817	0.0102499	-+--	0.00367817	1.35289e-05	0.0161022	0.00195025	++++	0.0161022	0.00025928	-0.0197803	0.0104338	0.0579865
	rs7599354	rs13032148	T	A	127443771	127865100	270329	9649	260680	0.00619285	0.0101379	-+-+	0.00619285	3.83514e-05	0.0229519	0.00195314	++++	0.0229519	0.000526789	-0.016759	0.0103243	0.104535
	rs7599354	rs35103166	T	C	127443771	127882182	270363	9661	260702	-0.0478404	0.0102616	----	0.0478404	0.0022887	-0.0614629	0.00196416	----	0.0614629	0.00377769	0.0136225	0.0104479	0.192282
	rs7599354	rs7575209	T	C	127443771	127884123	270366	9663	260703	0.0661836	0.00989801	++++	0.0661836	0.00438027	0.0685786	0.00191488	++++	0.0685786	0.00470303	-0.00239498	0.0100815	0.812222
	rs7599354	rs58682665	T	G	127443771	127885247	270366	9663	260703	-0.0145109	0.0101272	--+-	0.0145109	0.000210565	-0.00945007	0.00196454	+-+-	0.00945007	8.93037e-05	-0.0050608	0.0103159	0.623723
	rs7599354	rs11680911	T	C	127443771	127888757	270364	9661	260703	-0.0239837	0.0100762	+---	0.0239837	0.000575216	-0.0430919	0.00196731	----	0.0430919	0.00185691	0.0191082	0.0102665	0.0627122
	rs7599354	rs4663105	T	C	127443771	127891427	270359	9660	260699	-0.0396583	0.0101594	----	0.0396583	0.00157278	-0.0554095	0.00196059	----	0.0554095	0.00307021	0.0157512	0.0103469	0.127931
	rs7599354	rs745717	T	C	127443771	127893897	270364	9662	260702	0.0286842	0.0100284	++++	0.0286842	0.000822782	0.0259843	0.00192892	++-+	0.0259843	0.000675182	0.00269991	0.0102122	0.791486
	rs7599354	rs730482	T	T	127443771	127894484	270362	9660	260702	-0.0298022	0.0101814	+---	0.0298022	0.000888171	-0.05875	0.00197274	----	0.05875	0.00345157	0.0289478	0.0103708	0.00524984
	rs7599354	rs893432	T	C	127443771	127894851	270365	9663	260702	-0.0575622	0.0102752	----	0.0575622	0.0033134	-0.0909696	0.00198097	----	0.0909696	0.00827546	0.0334074	0.0104644	0.0014106
	rs7599354	rs6431223	T	A	127443771	127895487	270354	9652	260702	-0.0151782	0.0101508	--+-	0.0151782	0.000230379	-0.0130249	0.00196493	--+-	0.0130249	0.000169649	-0.0021533	0.0103392	0.835022
	rs7599354	rs6759460	T	C	127443771	127897011	270365	9662	260703	0.00848256	0.0101002	+-++	0.00848256	7.19539e-05	0.0285718	0.00194474	-+-+	0.0285718	0.00081635	-0.0200893	0.0102857	0.0508042
	rs7599354	rs920279	T	G	127443771	127912189	270364	9662	260702	0.00779612	0.0101391	+-++	0.00779612	6.07794e-05	0.0164661	0.00194727	+--+	0.0164661	0.000271131	-0.00866994	0.0103244	0.401049
	rs7599354	rs35432737	T	A	127443771	127913495	270365	9662	260703	-0.000471856	0.0103999	---+	0.000471856	2.22648e-07	0.00123247	0.00195382	++++	0.00123247	1.51898e-06	-0.00170433	0.0105819	0.872045
	rs7599354	rs4663110	T	C	127443771	127922463	270361	9659	260702	-0.0217129	0.0101024	-+--	0.0217129	0.000471452	-0.023478	0.00195455	+---	0.023478	0.000551214	0.00176501	0.0102898	0.863806
	rs7599354	rs6742671	T	C	127443771	127922696	270359	9658	260701	-0.0295213	0.0101194	----	0.0295213	0.000871508	-0.0362864	0.00196807	--+-	0.0362864	0.00131671	0.00676513	0.010309	0.511673
	rs7599354	rs6730476	T	A	127443771	127924714	270366	9663	260703	-0.06396	0.0102651	----	0.06396	0.00409088	-0.0622851	0.00197261	----	0.0622851	0.00387943	-0.0016749	0.010453	0.872698
	rs7599354	rs2077309	T	C	127443771	127928186	270365	9662	260703	-0.0313426	0.0101356	----	0.0313426	0.000982361	-0.0364426	0.00196447	--+-	0.0364426	0.00132806	0.00509993	0.0103242	0.621322
	rs7599354	rs7355740	T	A	127443771	127939977	270365	9663	260702	-0.0321623	0.010343	--+-	0.0321623	0.00103441	-0.0108828	0.00196392	++--	0.0108828	0.000118435	-0.0212795	0.0105278	0.0432517
	rs7599354	rs11890243	T	A	127443771	127958041	270364	9661	260703	0.00787712	0.0101973	++++	0.00787712	6.2049e-05	-0.00866551	0.00195707	+---	0.00866551	7.5091e-05	0.0165426	0.0103834	0.111119
	rs7599354	rs13385611	T	C	127443771	128004690	270363	9661	260702	-0.0190358	0.0101234	-++-	0.0190358	0.000362362	0.00207989	0.00195697	++++	0.00207989	4.32593e-06	-0.0211157	0.0103108	0.0405679
	rs7599354	rs6761391	T	G	127443771	128154284	270352	9651	260701	-0.0517451	0.0100845	----	0.0517451	0.00267755	-0.0378256	0.00195842	----	0.0378256	0.00143078	-0.0139195	0.0102729	0.175425
	rs7599354	rs13408910	T	T	127443771	128196930	270363	9663	260700	-0.00429693	0.0102342	+--+	0.00429693	1.84636e-05	-0.0173486	0.00195998	+---	0.0173486	0.000300975	0.0130517	0.0104202	0.210373
	rs7599354	rs55879780	T	G	127443771	128342675	270366	9663	260703	0.00167758	0.0102706	+-+-	0.00167758	2.81429e-06	0.0240805	0.00194177	++++	0.0240805	0.00057987	-0.0224029	0.0104526	0.03209
	rs58478277	rs35369712	A	C	127460452	127482489	270366	9662	260704	-0.115723	0.00737111	----	0.115723	0.0133919	-0.112535	0.00144997	----	0.112535	0.0126642	-0.00318806	0.00751237	0.671293
	rs58478277	rs62159566	A	C	127460452	127496358	270362	9657	260705	0.225162	0.0109502	++++	0.225162	0.0506978	0.214636	0.00217282	++++	0.214636	0.0460687	0.0105257	0.0111637	0.345757
	rs58478277	rs17014381	A	C	127460452	127514166	270368	9663	260705	-0.120981	0.00829135	----	0.120981	0.0146364	-0.113899	0.00162358	----	0.113899	0.0129729	-0.00708233	0.00844882	0.401883
	rs58478277	rs6732878	A	G	127460452	127516475	270368	9663	260705	-0.0493807	0.00988086	----	0.0493807	0.00243846	-0.023614	0.00193553	----	0.023614	0.00055762	-0.0257668	0.0100687	0.0104941
	rs58478277	rs10177866	A	G	127460452	127582332	270368	9663	260705	0.0213919	0.00997216	++++	0.0213919	0.000457614	0.000590658	0.00196464	-+++	0.000590658	3.48876e-07	0.0208013	0.0101638	0.040698
	rs58478277	rs56279750	A	T	127460452	127729810	270361	9657	260704	-0.10571	0.00934401	----	0.10571	0.0111745	-0.1004	0.00177572	----	0.1004	0.0100801	-0.00530977	0.00951124	0.576665
	rs58478277	rs544587	A	A	127460452	127740315	270366	9662	260704	0.110347	0.00947491	++++	0.110347	0.0121764	0.102654	0.00182804	++++	0.102654	0.0105379	0.00769264	0.00964965	0.425339
	rs58478277	rs9287568	A	G	127460452	127771006	270363	9663	260700	-0.0158925	0.0101185	++--	0.0158925	0.000252572	-0.00481018	0.00195873	-+--	0.00481018	2.31378e-05	-0.0110823	0.0103063	0.282244
	rs58478277	rs79527490	A	T	127460452	127811774	270357	9653	260704	0.0228691	0.010366	++++	0.0228691	0.000522996	0.024583	0.00202569	--++	0.024583	0.000604322	-0.00171386	0.010562	0.871096
	rs58478277	rs6754293	A	G	127460452	127840867	270366	9662	260704	-0.00944423	0.0101118	+--+	0.00944423	8.91935e-05	0.00323499	0.00195412	++-+	0.00323499	1.04652e-05	-0.0126792	0.0102989	0.218277
	rs58478277	rs11693422	A	G	127460452	127842162	270366	9662	260704	-0.0127998	0.0100332	-+-+	0.0127998	0.000163834	-0.0101108	0.00194987	----	0.0101108	0.000102229	-0.00268891	0.0102209	0.79249
	rs58478277	rs11694743	A	G	127460452	127842607	270356	9654	260702	-0.0147796	0.0101468	---+	0.0147796	0.000218438	-0.00224861	0.0019592	----	0.00224861	5.05625e-06	-0.012531	0.0103342	0.225292
	rs58478277	rs4663096	A	A	127460452	127861766	270365	9662	260703	-0.00872568	0.0101216	-++-	0.00872568	7.61374e-05	-0.00721461	0.00194481	-++-	0.00721461	5.20505e-05	-0.00151107	0.0103067	0.88344
	rs58478277	rs2276574	A	A	127460452	127864200	270344	9644	260700	-0.013121	0.0100356	+-+-	0.013121	0.00017216	-0.0108433	0.00192689	-+--	0.0108433	0.000117576	-0.00227771	0.0102189	0.823621
	rs58478277	rs13032148	A	A	127460452	127865100	270331	9649	260682	-0.0187904	0.0100381	--+-	0.0187904	0.000353079	-0.0152939	0.00194325	-+--	0.0152939	0.000233902	-0.00349655	0.0102245	0.732368
	rs58478277	rs35322174	A	T	127460452	127880633	270366	9662	260704	1.7952e-05	0.0101048	-++-	1.7952e-05	3.22275e-10	0.0018178	0.00195222	++++	0.0018178	3.3044e-06	-0.00179985	0.0102917	0.861171
	rs58478277	rs35103166	A	C	127460452	127882182	270365	9661	260704	-0.00850473	0.0102206	+---	0.00850473	7.23305e-05	-0.00715874	0.00195789	----	0.00715874	5.12476e-05	-0.00134599	0.0104064	0.897087
	rs58478277	rs7575209	A	C	127460452	127884123	270368	9663	260705	0.0141034	0.0102185	++++	0.0141034	0.000198906	0.00968758	0.00197802	++++	0.00968758	9.38491e-05	0.00441581	0.0104082	0.671374
	rs58478277	rs58682665	A	G	127460452	127885247	270368	9663	260705	0.0053837	0.0100846	+--+	0.0053837	2.89842e-05	-0.00626394	0.00194933	----	0.00626394	3.92369e-05	0.0116476	0.0102713	0.256795
	rs58478277	rs11680911	A	C	127460452	127888757	270366	9661	260705	0.00367789	0.0100921	-+-+	0.00367789	1.35269e-05	0.0183999	0.00197984	++++	0.0183999	0.000338555	-0.014722	0.0102845	0.152293
	rs58478277	rs4663105	A	C	127460452	127891427	270361	9660	260701	-0.000602049	0.0103047	+---	0.000602049	3.62463e-07	0.0149189	0.0019677	+-++	0.0149189	0.000222573	-0.0155209	0.0104909	0.139014
	rs58478277	rs745717	A	C	127460452	127893897	270366	9662	260704	0.00187288	0.0104127	+---	0.00187288	3.5077e-06	0.0265706	0.00205897	++++	0.0265706	0.000705997	-0.0246977	0.0106143	0.0199746
	rs58478277	rs730482	A	T	127460452	127894484	270364	9660	260704	0.00881111	0.0102334	++-+	0.00881111	7.76357e-05	0.0284656	0.00199754	+-++	0.0284656	0.00081029	-0.0196545	0.0104266	0.0594242
	rs58478277	rs893432	A	C	127460452	127894851	270367	9663	260704	0.00642532	0.010212	-+-+	0.00642532	4.12847e-05	0.0130925	0.00198286	+--+	0.0130925	0.000171413	-0.00666718	0.0104027	0.521582
	rs58478277	rs6431223	A	A	127460452	127895487	270356	9652	260704	-0.0026183	0.0099464	---+	0.0026183	6.85551e-06	-0.00286421	0.00195362	-+--	0.00286421	8.20368e-06	0.000245904	0.0101364	0.980646
	rs58478277	rs6759460	A	C	127460452	127897011	270367	9662	260705	-0.0309343	0.00991399	----	0.0309343	0.00095693	-0.0346406	0.00189839	----	0.0346406	0.00119997	0.00370629	0.0100941	0.71349
	rs58478277	rs920279	A	G	127460452	127912189	270366	9662	260704	-0.0334138	0.00982722	-+--	0.0334138	0.00111648	-0.0256678	0.00189331	----	0.0256678	0.000658834	-0.00774604	0.0100079	0.438937
	rs58478277	rs6742671	A	C	127460452	127922696	270361	9658	260703	0.0434533	0.0104012	+-++	0.0434533	0.00188819	0.0510304	0.00201258	++++	0.0510304	0.0026041	-0.00757714	0.0105941	0.474473
	rs58478277	rs7355740	A	A	127460452	127939977	270367	9663	260704	0.0312475	0.0108462	++-+	0.0312475	0.000976408	0.0170015	0.00202882	-+-+	0.0170015	0.000289053	0.014246	0.0110343	0.19668
	rs58478277	rs11890243	A	A	127460452	127958041	270366	9661	260705	-0.0309891	0.0101317	--+-	0.0309891	0.000960323	-0.013841	0.00197086	--+-	0.013841	0.000191574	-0.017148	0.0103216	0.0966376
	rs58478277	rs13385611	A	C	127460452	128004690	270365	9661	260704	0.00859031	0.0104058	++-+	0.00859031	7.37935e-05	-0.0117459	0.00191196	----	0.0117459	0.000137966	0.0203362	0.01058	0.0545875
	rs58478277	rs6761391	A	G	127460452	128154284	270354	9651	260703	0.0173927	0.0102921	+-++	0.0173927	0.000302507	0.011065	0.00195246	-+++	0.011065	0.000122434	0.00632772	0.0104757	0.545818
	rs58478277	rs113744151	A	G	127460452	128361798	270366	9662	260704	-0.00677608	0.0101428	+---	0.00677608	4.59152e-05	0.00597946	0.00197156	++++	0.00597946	3.5754e-05	-0.0127555	0.0103326	0.217021
	rs17742519	rs79527490	G	T	127461760	127811774	270353	9650	260703	0.0275812	0.0105861	+-++	0.0275812	0.000760722	0.0215227	0.00197548	--++	0.0215227	0.000463226	0.0060585	0.0107689	0.573712
	rs17742519	rs6754293	G	G	127461760	127840867	270362	9659	260703	-0.0222196	0.0103823	-+--	0.0222196	0.000493711	-0.0268437	0.00197455	-+--	0.0268437	0.000720582	0.00462404	0.0105684	0.661724
	rs17742519	rs11693422	G	G	127461760	127842162	270362	9659	260703	-0.00630968	0.0102952	--+-	0.00630968	3.98121e-05	-0.00872098	0.00195314	+++-	0.00872098	7.60555e-05	0.0024113	0.0104789	0.818006
	rs17742519	rs35103166	G	C	127461760	127882182	270361	9658	260703	-0.0196619	0.0100738	--+-	0.0196619	0.00038659	-0.0201586	0.00195299	-++-	0.0201586	0.00040637	0.000496723	0.0102613	0.961392
	rs17742519	rs7575209	G	C	127461760	127884123	270364	9660	260704	0.00490028	0.0102349	++-+	0.00490028	2.40128e-05	0.0105934	0.00196624	---+	0.0105934	0.00011222	-0.0056931	0.010422	0.584891
	rs17742519	rs58682665	G	G	127461760	127885247	270364	9660	260704	-0.00962123	0.00999016	-++-	0.00962123	9.25681e-05	-0.0109595	0.0019565	+-+-	0.0109595	0.000120112	0.00133831	0.0101799	0.895407
	rs17742519	rs11680911	G	C	127461760	127888757	270362	9658	260704	0.00705181	0.0101781	+-++	0.00705181	4.97281e-05	-0.00723105	0.00195612	++--	0.00723105	5.22881e-05	0.0142829	0.0103644	0.168183
	rs17742519	rs4663105	G	C	127461760	127891427	270357	9657	260700	-0.0274669	0.010127	----	0.0274669	0.000754432	-0.0396048	0.00195033	-+--	0.0396048	0.00156854	0.0121379	0.0103131	0.23922
	rs17742519	rs745717	G	C	127461760	127893897	270362	9659	260703	-0.0220904	0.00996065	+---	0.0220904	0.000487986	-0.033586	0.00190429	-+--	0.033586	0.00112802	0.0114956	0.010141	0.256973
	rs17742519	rs730482	G	T	127461760	127894484	270360	9657	260703	-0.0087106	0.0102039	+---	0.0087106	7.58746e-05	-0.0232949	0.00194764	++--	0.0232949	0.000542653	0.0145843	0.0103881	0.160336
	rs17742519	rs893432	G	C	127461760	127894851	270363	9660	260703	0.00474799	0.0102218	--+-	0.00474799	2.25434e-05	-0.011001	0.00194976	+++-	0.011001	0.000121022	0.015749	0.0104061	0.130168
	rs17742519	rs6431223	G	A	127461760	127895487	270352	9649	260703	-0.0282158	0.0098951	--+-	0.0282158	0.000796132	-0.0184421	0.0019505	--+-	0.0184421	0.000340111	-0.00977372	0.0100855	0.332502
	rs17742519	rs35432737	G	A	127461760	127913495	270363	9659	260704	-0.00426331	0.0101526	-+--	0.00426331	1.81758e-05	0.00326328	0.00196852	++-+	0.00326328	1.0649e-05	-0.00752659	0.0103416	0.466739
	rs17742519	rs13408910	G	T	127461760	128196930	270361	9660	260701	-0.0123629	0.010153	++--	0.0123629	0.00015284	-0.00111813	0.00196004	+++-	0.00111813	1.25022e-06	-0.0112447	0.0103405	0.27684
	rs1568190	rs6732878	T	G	127467566	127516475	270361	9659	260702	0.082995	0.0102072	++++	0.082995	0.00688817	0.0834933	0.00196312	++++	0.0834933	0.00697114	-0.000498313	0.0103943	0.961763
	rs1568190	rs56279750	T	T	127467566	127729810	270354	9653	260701	-0.0882055	0.00996294	----	0.0882055	0.0077802	-0.0796186	0.00193144	----	0.0796186	0.00633912	-0.00858691	0.0101484	0.397479
	rs1568190	rs544587	T	A	127467566	127740315	270359	9658	260701	0.0615035	0.0101859	++++	0.0615035	0.00378268	0.0484668	0.00194799	+-++	0.0484668	0.00234903	0.0130367	0.0103705	0.208719
	rs1568190	rs6754293	T	G	127467566	127840867	270359	9658	260701	-0.0265957	0.0101951	----	0.0265957	0.000707333	-0.0219297	0.00196748	----	0.0219297	0.000480911	-0.00466606	0.0103832	0.653153
	rs1568190	rs11693422	T	G	127467566	127842162	270359	9658	260701	-0.00263125	0.0101981	---+	0.00263125	6.92346e-06	-0.0142509	0.00195685	++--	0.0142509	0.000203089	0.0116197	0.0103842	0.263149
	rs1568190	rs11694743	T	G	127467566	127842607	270349	9650	260699	-0.000824695	0.0101712	---+	0.000824695	6.80121e-07	-0.00435205	0.00196072	++--	0.00435205	1.89403e-05	0.00352735	0.0103584	0.733457
	rs1568190	rs4663096	T	A	127467566	127861766	270358	9658	260700	-0.0319602	0.010043	----	0.0319602	0.00102146	-0.0162488	0.00195594	-+--	0.0162488	0.000264024	-0.0157114	0.0102317	0.124646
	rs1568190	rs13032148	T	A	127467566	127865100	270324	9645	260679	-0.0192568	0.0101607	+---	0.0192568	0.000370824	-0.0046644	0.00195648	++--	0.0046644	2.17566e-05	-0.0145924	0.0103473	0.158463
	rs1568190	rs35103166	T	C	127467566	127882182	270358	9657	260701	0.00314911	0.0101289	--++	0.00314911	9.91692e-06	-0.00477634	0.00195914	++--	0.00477634	2.28134e-05	0.00792546	0.0103167	0.442357
	rs1568190	rs7575209	T	C	127467566	127884123	270361	9659	260702	0.00978563	0.0101406	++-+	0.00978563	9.57586e-05	0.00421733	0.00196005	--++	0.00421733	1.77859e-05	0.0055683	0.0103283	0.589798
	rs1568190	rs58682665	T	G	127467566	127885247	270361	9659	260702	-0.00658596	0.00999466	-++-	0.00658596	4.33748e-05	-0.0176886	0.00195916	--+-	0.0176886	0.000312887	0.0111027	0.0101849	0.275664
	rs1568190	rs11680911	T	C	127467566	127888757	270359	9657	260702	-0.00359227	0.0101317	---+	0.00359227	1.29044e-05	-0.00120254	0.00196317	+---	0.00120254	1.4461e-06	-0.00238972	0.0103202	0.816881
	rs1568190	rs4663105	T	C	127467566	127891427	270354	9656	260698	-0.00986848	0.0100676	--+-	0.00986848	9.73869e-05	-0.00819236	0.001958	-+--	0.00819236	6.71147e-05	-0.00167612	0.0102563	0.870184
	rs1568190	rs745717	T	C	127467566	127893897	270359	9658	260701	-0.036755	0.00999178	----	0.036755	0.00135093	-0.0171961	0.00195087	-+--	0.0171961	0.000295706	-0.0195589	0.0101805	0.0547032
	rs1568190	rs730482	T	T	127467566	127894484	270357	9656	260701	-0.0117025	0.010164	---+	0.0117025	0.000136949	-0.0129562	0.00196027	-+--	0.0129562	0.000167864	0.00125371	0.0103513	0.903598
	rs1568190	rs893432	T	C	127467566	127894851	270360	9659	260701	0.00810366	0.0102567	--++	0.00810366	6.56694e-05	-0.0110216	0.00195944	++--	0.0110216	0.000121476	0.0191253	0.0104422	0.0670206
	rs1568190	rs6431223	T	A	127467566	127895487	270349	9648	260701	-0.0113856	0.0100264	--++	0.0113856	0.000129631	-0.00988675	0.00196173	-++-	0.00988675	9.77478e-05	-0.00149883	0.0102165	0.883363
	rs1568190	rs920279	T	G	127467566	127912189	270359	9658	260701	-0.0310191	0.0102264	----	0.0310191	0.000962182	-0.0352861	0.00194062	----	0.0352861	0.00124511	0.004267	0.0104089	0.681851
	rs1568190	rs6742671	T	C	127467566	127922696	270354	9654	260700	0.0351704	0.010111	+-++	0.0351704	0.00123696	0.0166428	0.00195631	-+++	0.0166428	0.000276983	0.0185276	0.0102985	0.0720099
	rs1568190	rs6761391	T	G	127467566	128154284	270347	9647	260700	0.0143978	0.0101403	+-+-	0.0143978	0.000207297	0.007964	0.00195812	++++	0.007964	6.34253e-05	0.00643381	0.0103276	0.533303
	rs35369712	rs13034960	C	G	127482489	127519423	270364	9660	260704	-0.0169074	0.0102091	---+	0.0169074	0.000285861	-0.0283222	0.0019347	----	0.0283222	0.000802148	0.0114148	0.0103908	0.271967
	rs35369712	rs72838525	C	G	127482489	127523134	270365	9661	260704	-0.0155634	0.0102695	---+	0.0155634	0.00024222	-0.0306889	0.00192418	----	0.0306889	0.000941809	0.0151255	0.0104482	0.14771
	rs35369712	rs12619998	C	A	127482489	127532454	270365	9662	260703	0.0602095	0.0098843	++++	0.0602095	0.00362519	0.0642567	0.00190424	++++	0.0642567	0.00412893	-0.00404717	0.0100661	0.687639
	rs35369712	rs12466070	C	T	127482489	127611805	270361	9659	260702	0.0839717	0.00896549	++++	0.0839717	0.00705125	0.0860209	0.00174045	++++	0.0860209	0.00739959	-0.00204913	0.00913287	0.82247
	rs35369712	rs79801793	C	G	127482489	127690479	270364	9660	260704	-0.069684	0.00874489	----	0.069684	0.00485585	-0.0550329	0.00176511	----	0.0550329	0.00302862	-0.0146511	0.00892125	0.100535
	rs35369712	rs6736826	C	A	127482489	127701473	270366	9662	260704	0.0189349	0.0097617	++++	0.0189349	0.00035853	-0.00661185	0.00198244	+-+-	0.00661185	4.37165e-05	0.0255467	0.00996096	0.0103269
	rs35369712	rs56279750	C	T	127482489	127729810	270359	9656	260703	0.0722249	0.0103881	++++	0.0722249	0.00521643	0.0630533	0.00201319	++++	0.0630533	0.00397572	0.00917155	0.0105814	0.386071
	rs35369712	rs544587	C	A	127482489	127740315	270364	9661	260703	-0.0476983	0.0101878	----	0.0476983	0.00227513	-0.0551716	0.00198339	----	0.0551716	0.0030439	0.00747324	0.0103791	0.471506
	rs35369712	rs9287568	C	G	127482489	127771006	270361	9662	260699	0.101771	0.0101645	++++	0.101771	0.0103574	0.108197	0.00196086	++++	0.108197	0.0117067	-0.00642585	0.0103519	0.534771
	rs35369712	rs72843819	C	T	127482489	127772137	270366	9662	260704	0.13298	0.0120964	++++	0.13298	0.0176838	0.143195	0.00234792	++++	0.143195	0.0205047	-0.0102145	0.0123222	0.407133
	rs35369712	rs72974093	C	G	127482489	127772149	270364	9662	260702	-0.0470036	0.00927055	----	0.0470036	0.00220934	-0.0247477	0.00188542	----	0.0247477	0.00061245	-0.0222559	0.00946033	0.0186454
	rs35369712	rs67396441	C	T	127482489	127772373	270363	9662	260701	0.0272368	0.01024	++++	0.0272368	0.000741845	0.0410422	0.00198103	++++	0.0410422	0.00168446	-0.0138053	0.0104299	0.185626
	rs35369712	rs78821407	C	T	127482489	127799201	270362	9659	260703	-0.0612881	0.00885681	----	0.0612881	0.00375623	-0.0328111	0.0018639	----	0.0328111	0.00107657	-0.028477	0.00905082	0.00165325
	rs35369712	rs79527490	C	T	127482489	127811774	270355	9652	260703	-0.000949938	0.0099616	++--	0.000949938	9.02383e-07	-0.00958658	0.00193258	--+-	0.00958658	9.19025e-05	0.00863664	0.0101473	0.3947
	rs35369712	rs7562227	C	C	127482489	127834459	270361	9659	260702	0.072979	0.010021	++++	0.072979	0.00532594	0.058069	0.00194809	++++	0.058069	0.003372	0.0149101	0.0102086	0.144142
	rs35369712	rs6710752	C	C	127482489	127835046	270334	9641	260693	0.11917	0.0111642	++++	0.11917	0.0142014	0.100918	0.00212803	++++	0.100918	0.0101844	0.0182521	0.0113652	0.108283
	rs35369712	rs6754293	C	G	127482489	127840867	270364	9661	260703	0.04085	0.00996448	++++	0.04085	0.00166872	0.0289145	0.00191567	++++	0.0289145	0.000836047	0.0119355	0.010147	0.239488
	rs35369712	rs11693422	C	G	127482489	127842162	270364	9661	260703	-0.0528482	0.00965885	----	0.0528482	0.00279293	-0.0476746	0.00188723	----	0.0476746	0.00227286	-0.00517361	0.0098415	0.599101
	rs35369712	rs11694743	C	G	127482489	127842607	270354	9653	260701	0.0534698	0.0103122	++++	0.0534698	0.00285902	0.0391482	0.00197348	++++	0.0391482	0.00153258	0.0143216	0.0104993	0.172551
	rs35369712	rs4663096	C	A	127482489	127861766	270363	9661	260702	0.00328466	0.0104087	+-+-	0.00328466	1.0789e-05	0.00437244	0.00196796	-+-+	0.00437244	1.91182e-05	-0.00108778	0.0105931	0.918211
	rs35369712	rs2276574	C	A	127482489	127864200	270342	9643	260699	0.118484	0.0111546	++++	0.118484	0.0140385	0.0922858	0.0021086	++++	0.0922858	0.00851668	0.0261985	0.0113522	0.0210105
	rs35369712	rs13032148	C	A	127482489	127865100	270329	9648	260681	0.0967415	0.0104875	++++	0.0967415	0.00935891	0.0769372	0.00199601	++++	0.0769372	0.00591933	0.0198043	0.0106757	0.0635846
	rs35369712	rs35322174	C	T	127482489	127880633	270364	9661	260703	-0.0139831	0.0101164	--+-	0.0139831	0.000195526	-0.0166141	0.00194623	--+-	0.0166141	0.000276029	0.00263106	0.0103019	0.798418
	rs35369712	rs35103166	C	C	127482489	127882182	270363	9660	260703	0.0288981	0.0103754	++++	0.0288981	0.000835101	0.0228423	0.00197452	++-+	0.0228423	0.000521769	0.00605585	0.0105616	0.566385
	rs35369712	rs7575209	C	C	127482489	127884123	270366	9662	260704	-0.0228751	0.0098345	----	0.0228751	0.000523271	-0.0254244	0.00191033	--+-	0.0254244	0.000646401	0.00254929	0.0100183	0.799138
	rs35369712	rs58682665	C	G	127482489	127885247	270366	9662	260704	-0.0174437	0.0101668	---+	0.0174437	0.000304284	-0.00685981	0.00194997	-+--	0.00685981	4.7057e-05	-0.0105839	0.0103521	0.306594
	rs35369712	rs11680911	C	C	127482489	127888757	270364	9660	260704	-0.0210453	0.0101003	----	0.0210453	0.000442905	-0.0224049	0.00193648	----	0.0224049	0.000501978	0.00135956	0.0102842	0.894827
	rs35369712	rs4663105	C	C	127482489	127891427	270359	9659	260700	0.062816	0.0103742	++++	0.062816	0.00394585	0.0615529	0.00196849	++++	0.0615529	0.00378876	0.00126311	0.0105593	0.904783
	rs35369712	rs745717	C	C	127482489	127893897	270364	9661	260703	0.0464368	0.0108345	++++	0.0464368	0.00215637	0.0584261	0.00212376	++++	0.0584261	0.00341361	-0.0119893	0.0110406	0.277511
	rs35369712	rs730482	C	T	127482489	127894484	270362	9659	260703	-0.0151724	0.0101069	++--	0.0151724	0.000230202	-0.000299643	0.00195357	+-+-	0.000299643	8.97857e-08	-0.0148728	0.0102939	0.148512
	rs35369712	rs893432	C	C	127482489	127894851	270365	9662	260703	-0.0503607	0.00978104	----	0.0503607	0.0025362	-0.0381785	0.00188623	----	0.0381785	0.0014576	-0.0121821	0.00996125	0.221348
	rs35369712	rs6431223	C	A	127482489	127895487	270354	9651	260703	0.0168843	0.0104039	++-+	0.0168843	0.00028508	0.0253543	0.00198935	++-+	0.0253543	0.000642842	-0.00847	0.0105924	0.423925
	rs35369712	rs72842104	C	A	127482489	127905922	270365	9661	260704	0.0567313	0.0109249	+-++	0.0567313	0.00321844	0.0510112	0.00207656	++++	0.0510112	0.00260214	0.00572014	0.0111205	0.606988
	rs35369712	rs920279	C	G	127482489	127912189	270364	9661	260703	-0.0456538	0.0096525	----	0.0456538	0.00208427	-0.0316556	0.00188079	----	0.0316556	0.00100208	-0.0139982	0.00983403	0.154607
	rs35369712	rs35432737	C	A	127482489	127913495	270365	9661	260704	0.0227214	0.0102979	++++	0.0227214	0.000516264	0.033736	0.00205953	+-++	0.033736	0.00113812	-0.0110145	0.0105019	0.294262
	rs35369712	rs61103548	C	T	127482489	127920795	270363	9660	260703	-0.00180875	0.0101615	-+++	0.00180875	3.27159e-06	-0.00243854	0.00195074	----	0.00243854	5.94649e-06	0.000629788	0.010347	0.951466
	rs35369712	rs6742671	C	C	127482489	127922696	270359	9657	260702	-0.0244225	0.00992073	-+--	0.0244225	0.000596459	-0.0365934	0.00190861	-+--	0.0365934	0.00133907	0.0121709	0.0101027	0.228312
	rs35369712	rs6751149	C	C	127482489	127924981	270365	9661	260704	-0.0437223	0.0100389	----	0.0437223	0.00191164	-0.0444221	0.00193843	----	0.0444221	0.00197332	0.000699836	0.0102243	0.945429
	rs35369712	rs905657	C	A	127482489	127927936	270363	9661	260702	0.0238219	0.0102065	+-++	0.0238219	0.000567485	0.017525	0.00195897	++++	0.017525	0.000307125	0.00629696	0.0103928	0.544583
	rs35369712	rs6431230	C	A	127482489	127927943	270364	9661	260703	0.00461654	0.0102672	--++	0.00461654	2.13124e-05	0.00983142	0.00196781	-+-+	0.00983142	9.66569e-05	-0.00521489	0.0104541	0.617893
	rs35369712	rs7355740	C	A	127482489	127939977	270365	9662	260703	-0.0333448	0.00939329	----	0.0333448	0.00111188	-0.0167737	0.00189149	+---	0.0167737	0.000281358	-0.0165711	0.00958184	0.083733
	rs35369712	rs11890243	C	A	127482489	127958041	270364	9660	260704	-0.00142635	0.0103264	++-+	0.00142635	2.03448e-06	0.0133509	0.00194473	+--+	0.0133509	0.000178247	-0.0147773	0.0105079	0.159637
	rs35369712	rs111736896	C	A	127482489	127979335	270340	9644	260696	0.0256821	0.0103925	+-++	0.0256821	0.00065957	0.0205243	0.00200774	++++	0.0205243	0.000421245	0.00515784	0.0105847	0.626051
	rs35369712	rs12989081	C	C	127482489	128144731	270365	9662	260703	0.0282534	0.0101908	++-+	0.0282534	0.000798257	0.0307962	0.00192721	++++	0.0307962	0.000948409	-0.0025428	0.0103715	0.806323
	rs35369712	rs6761391	C	G	127482489	128154284	270352	9650	260702	-0.0182684	0.0101671	-+--	0.0182684	0.000333733	-0.00123264	0.0019584	+---	0.00123264	1.51941e-06	-0.0170357	0.010354	0.099903
	rs35369712	rs2069928	C	T	127482489	128183914	270358	9659	260699	-0.0135204	0.0101277	----	0.0135204	0.000182802	-0.0177046	0.00192679	----	0.0177046	0.000313455	0.00418423	0.0103093	0.68484
	rs35369712	rs12464981	C	C	127482489	128309469	270365	9662	260703	0.0086708	0.0102876	++--	0.0086708	7.51827e-05	0.0149032	0.00194823	+-++	0.0149032	0.000222107	-0.00623245	0.0104705	0.551683
	rs35369712	rs6708915	C	T	127482489	128355782	270357	9655	260702	-0.0173848	0.0103098	--+-	0.0173848	0.000302231	-0.0295347	0.00193905	-++-	0.0295347	0.000872297	0.0121499	0.0104906	0.246794
	rs10194652	rs59692977	G	T	127492374	127666077	270353	9652	260701	0.111573	0.0104258	++++	0.111573	0.0124484	0.102387	0.00201576	++++	0.102387	0.010483	0.00918602	0.0106189	0.387004
	rs10194652	rs56279750	G	T	127492374	127729810	270348	9647	260701	0.0685423	0.0102437	++++	0.0685423	0.00469804	0.0558232	0.00197041	++++	0.0558232	0.00311623	0.0127191	0.0104315	0.222729
	rs10194652	rs544587	G	A	127492374	127740315	270351	9651	260700	-0.0367161	0.0101803	----	0.0367161	0.00134807	-0.0263876	0.00196122	----	0.0263876	0.000696306	-0.0103285	0.0103675	0.319134
	rs10194652	rs79527490	G	T	127492374	127811774	270346	9646	260700	-0.0318138	0.00977777	-+--	0.0318138	0.00101212	-0.0114832	0.0019499	+---	0.0114832	0.000131865	-0.0203306	0.0099703	0.0414383
	rs10194652	rs6754293	G	G	127492374	127840867	270352	9651	260701	0.00964508	0.0101843	-++-	0.00964508	9.30275e-05	0.0189491	0.00195072	+-++	0.0189491	0.00035907	-0.00930405	0.0103695	0.369583
	rs10194652	rs11693422	G	G	127492374	127842162	270351	9651	260700	-0.00608473	0.0101422	-++-	0.00608473	3.7024e-05	0.0212902	0.00196639	++-+	0.0212902	0.000453273	-0.0273749	0.0103311	0.00805493
	rs10194652	rs11694743	G	G	127492374	127842607	270346	9647	260699	0.00339814	0.010223	--+-	0.00339814	1.15473e-05	0.0120425	0.00196303	-+-+	0.0120425	0.000145021	-0.00864435	0.0104097	0.406306
	rs10194652	rs13032148	G	A	127492374	127865100	270322	9642	260680	0.0698044	0.0102482	++++	0.0698044	0.00487265	0.0509572	0.0019675	++++	0.0509572	0.00259664	0.0188472	0.0104354	0.0709056
	rs10194652	rs35103166	G	C	127492374	127882182	270350	9650	260700	0.00637504	0.0102706	-+++	0.00637504	4.06411e-05	0.0291407	0.0019649	-+++	0.0291407	0.000849181	-0.0227657	0.0104569	0.0294733
	rs10194652	rs7575209	G	C	127492374	127884123	270353	9652	260701	-0.0613609	0.00998876	----	0.0613609	0.00376516	-0.0501319	0.00192617	+---	0.0501319	0.0025132	-0.011229	0.0101728	0.269666
	rs10194652	rs58682665	G	G	127492374	127885247	270353	9652	260701	-0.0266747	0.0101774	----	0.0266747	0.000711539	-0.0354657	0.0019482	-+--	0.0354657	0.00125781	0.00879101	0.0103622	0.396229
	rs10194652	rs11680911	G	C	127492374	127888757	270351	9650	260701	0.0371188	0.0101958	++++	0.0371188	0.00137781	0.047813	0.00196733	++++	0.047813	0.00228608	-0.0106941	0.0103839	0.303069
	rs10194652	rs4663105	G	C	127492374	127891427	270347	9649	260698	0.0739388	0.01015	++++	0.0739388	0.00546694	0.0858586	0.00195668	++++	0.0858586	0.0073717	-0.0119198	0.0103369	0.248854
	rs10194652	rs745717	G	C	127492374	127893897	270353	9652	260701	0.0626601	0.0103347	++++	0.0626601	0.00392628	0.0452618	0.001993	+-++	0.0452618	0.00204863	0.0173982	0.0105252	0.0983276
	rs10194652	rs730482	G	T	127492374	127894484	270350	9649	260701	0.0547745	0.0101993	++++	0.0547745	0.00300024	0.0735482	0.00197236	++++	0.0735482	0.00540933	-0.0187737	0.0103882	0.0707294
	rs10194652	rs893432	G	C	127492374	127894851	270353	9652	260701	0.0283316	0.0101778	++++	0.0283316	0.000802678	0.0650204	0.0019809	++++	0.0650204	0.00422765	-0.0366888	0.0103688	0.000402569
	rs10194652	rs6431223	G	A	127492374	127895487	270346	9645	260701	-0.0155783	0.0101783	+---	0.0155783	0.000242684	-0.0266633	0.00195271	-+--	0.0266633	0.000710931	0.011085	0.0103639	0.284811
	rs10194652	rs920279	G	G	127492374	127912189	270352	9651	260701	-0.0402804	0.0101004	----	0.0402804	0.00162251	-0.0316333	0.00193725	+-+-	0.0316333	0.00100066	-0.00864717	0.0102845	0.400461
	rs10194652	rs6742671	G	C	127492374	127922696	270350	9650	260700	0.0153489	0.010146	++--	0.0153489	0.000235589	-0.00375651	0.00195688	-+--	0.00375651	1.41114e-05	0.0191054	0.010333	0.0644605
	rs10194652	rs11890243	G	A	127492374	127958041	270351	9650	260701	0.0033828	0.0101643	++-+	0.0033828	1.14433e-05	0.0162661	0.00195293	--++	0.0162661	0.000264585	-0.0128833	0.0103502	0.213228
	rs62159566	rs71307287	C	A	127496358	127508836	270362	9657	260705	0.446798	0.0101215	++++	0.446798	0.199628	0.426584	0.00200984	++++	0.426584	0.181974	0.0202135	0.0103191	0.0501313
	rs62159566	rs9287568	C	G	127496358	127771006	270357	9657	260700	0.12279	0.0101685	++++	0.12279	0.0150774	0.132768	0.00196142	++++	0.132768	0.0176272	-0.0099775	0.010356	0.335321
	rs62159566	rs79527490	C	T	127496358	127811774	270353	9649	260704	0.0405529	0.0105151	++++	0.0405529	0.00164454	0.0311398	0.00200856	++++	0.0311398	0.000969688	0.00941312	0.0107053	0.37924
	rs62159566	rs6754293	C	G	127496358	127840867	270360	9656	260704	-0.0571758	0.0106298	----	0.0571758	0.00326907	-0.0576783	0.00200048	----	0.0576783	0.00332679	0.00050252	0.0108164	0.962944
	rs62159566	rs11693422	C	G	127496358	127842162	270360	9656	260704	-0.0490176	0.0097584	----	0.0490176	0.00240272	-0.0388423	0.0019247	----	0.0388423	0.00150872	-0.0101753	0.0099464	0.306302
	rs62159566	rs11694743	C	G	127496358	127842607	270352	9650	260702	-0.0181544	0.0100392	---+	0.0181544	0.000329583	-0.0177653	0.00194978	----	0.0177653	0.000315606	-0.000389126	0.0102268	0.969648
	rs62159566	rs13032148	C	A	127496358	127865100	270328	9646	260682	-0.00916072	0.0102244	--+-	0.00916072	8.39188e-05	-0.0130748	0.00195049	----	0.0130748	0.000170949	0.00391403	0.0104088	0.706894
	rs62159566	rs35103166	C	C	127496358	127882182	270359	9655	260704	-0.0181146	0.010018	---+	0.0181146	0.000328139	-0.00516905	0.00195443	+---	0.00516905	2.67191e-05	-0.0129456	0.0102068	0.204683
	rs62159566	rs7575209	C	C	127496358	127884123	270362	9657	260705	0.0108599	0.0100557	++--	0.0108599	0.000117937	0.0011713	0.00195816	++++	0.0011713	1.37194e-06	0.0096886	0.0102446	0.344287
	rs62159566	rs58682665	C	G	127496358	127885247	270362	9657	260705	0.0135311	0.0103474	+-++	0.0135311	0.000183091	0.0164902	0.00197242	++-+	0.0164902	0.000271927	-0.00295911	0.0105337	0.778774
	rs62159566	rs11680911	C	C	127496358	127888757	270360	9655	260705	-0.0378675	0.00994316	----	0.0378675	0.00143395	-0.0272716	0.00194346	----	0.0272716	0.000743738	-0.0105959	0.0101313	0.295626
	rs62159566	rs4663105	C	C	127496358	127891427	270355	9654	260701	0.00950566	0.010145	-+++	0.00950566	9.03576e-05	0.0263606	0.00196232	++++	0.0263606	0.000694881	-0.0168549	0.010333	0.102854
	rs62159566	rs745717	C	C	127496358	127893897	270360	9656	260704	-0.00238054	0.00990034	-++-	0.00238054	5.66698e-06	0.014762	0.0019897	++-+	0.014762	0.000217917	-0.0171426	0.0100983	0.089589
	rs62159566	rs730482	C	T	127496358	127894484	270358	9654	260704	-0.0194691	0.00995825	----	0.0194691	0.000379046	-0.000802152	0.00195925	----	0.000802152	6.43447e-07	-0.0186669	0.0101492	0.0658769
	rs62159566	rs893432	C	C	127496358	127894851	270361	9657	260704	0.000515401	0.0100077	-+-+	0.000515401	2.65638e-07	0.0178922	0.00197699	+-++	0.0178922	0.000320131	-0.0173768	0.0102011	0.0884887
	rs62159566	rs6431223	C	A	127496358	127895487	270352	9648	260704	0.0304354	0.010389	+-++	0.0304354	0.000926315	0.0379445	0.00198647	++-+	0.0379445	0.00143979	-0.00750911	0.0105772	0.477744
	rs62159566	rs6742671	C	C	127496358	127922696	270357	9654	260703	0.00677036	0.0102394	-+-+	0.00677036	4.58378e-05	-0.0167483	0.0019515	-+--	0.0167483	0.000280506	0.0235187	0.0104237	0.0240532
	rs62159566	rs6761391	C	G	127496358	128154284	270349	9646	260703	0.00260158	0.0102627	+--+	0.00260158	6.7682e-06	-0.00209018	0.00195166	-++-	0.00209018	4.36884e-06	0.00469175	0.0104466	0.653348
	rs10206681	rs72843819	G	T	127497422	127772137	270365	9662	260703	0.0459683	0.0103287	++++	0.0459683	0.00211308	0.0635137	0.00198164	++++	0.0635137	0.00403399	-0.0175454	0.0105171	0.0952605
	rs10206681	rs79527490	G	T	127497422	127811774	270354	9652	260702	0.0694043	0.01031	++++	0.0694043	0.00481696	0.0729914	0.00196329	++++	0.0729914	0.00532775	-0.00358714	0.0104952	0.732511
	rs10206681	rs6754293	G	G	127497422	127840867	270364	9661	260703	-0.0663359	0.0103792	----	0.0663359	0.00440045	-0.0572229	0.00196283	----	0.0572229	0.00327446	-0.00911294	0.0105631	0.388295
	rs10206681	rs35103166	G	C	127497422	127882182	270362	9660	260702	-0.0166124	0.0101535	--++	0.0166124	0.000275972	-0.00468319	0.00196013	+---	0.00468319	2.19323e-05	-0.0119292	0.010341	0.248668
	rs10206681	rs7575209	G	C	127497422	127884123	270365	9662	260703	0.0299021	0.0102741	++++	0.0299021	0.000894136	0.0223257	0.00196452	-+++	0.0223257	0.000498437	0.00757641	0.0104603	0.46888
	rs10206681	rs58682665	G	G	127497422	127885247	270365	9662	260703	-0.00823332	0.0101563	--+-	0.00823332	6.77876e-05	-0.0208639	0.00195727	+---	0.0208639	0.000435301	0.0126306	0.0103432	0.222031
	rs10206681	rs11680911	G	C	127497422	127888757	270363	9660	260703	-0.0382461	0.0101449	----	0.0382461	0.00146277	-0.0373287	0.00195503	----	0.0373287	0.00139343	-0.000917394	0.0103315	0.929245
	rs10206681	rs4663105	G	C	127497422	127891427	270359	9659	260700	0.000902415	0.0101891	--++	0.000902415	8.14352e-07	0.0206511	0.00196199	++-+	0.0206511	0.000426466	-0.0197486	0.0103763	0.0570082
	rs10206681	rs745717	G	C	127497422	127893897	270364	9661	260703	-0.0195797	0.0101221	----	0.0195797	0.000383364	-0.000965132	0.00196191	-+--	0.000965132	9.3148e-07	-0.0186145	0.0103105	0.0710114
	rs10206681	rs730482	G	T	127497422	127894484	270362	9659	260703	-0.0090409	0.0102283	---+	0.0090409	8.17379e-05	-0.00276019	0.00195969	----	0.00276019	7.61867e-06	-0.00628071	0.0104143	0.546452
	rs10206681	rs893432	G	C	127497422	127894851	270365	9662	260703	0.0133982	0.0102066	--++	0.0133982	0.000179512	0.0143163	0.00196161	---+	0.0143163	0.000204955	-0.00091806	0.0103933	0.929613
	rs10206681	rs6431223	G	A	127497422	127895487	270353	9651	260702	0.00328505	0.0102181	+-++	0.00328505	1.07915e-05	0.00244872	0.00196022	++++	0.00244872	5.99624e-06	0.000836324	0.0104044	0.935934
	rs10206681	rs6742671	G	C	127497422	127922696	270359	9657	260702	0.0196792	0.0102192	++++	0.0196792	0.000387269	-0.023151	0.00195478	----	0.023151	0.000535971	0.0428302	0.0104045	3.84657e-05
	rs10206681	rs7355740	G	A	127497422	127939977	270364	9662	260702	-0.0171564	0.0100442	-++-	0.0171564	0.000294341	-0.0111318	0.00195976	-++-	0.0111318	0.000123917	-0.00602457	0.0102336	0.556058
	rs12478685	rs72843819	T	T	127497866	127772137	270358	9657	260701	-0.00152254	0.0102334	+++-	0.00152254	2.31813e-06	0.0126628	0.00199162	++++	0.0126628	0.000160347	-0.0141854	0.0104254	0.173624
	rs12478685	rs79527490	T	T	127497866	127811774	270347	9647	260700	0.0542603	0.0108123	++++	0.0542603	0.00294419	0.0683592	0.00205337	-+++	0.0683592	0.00467298	-0.0140989	0.0110056	0.200171
	rs12478685	rs6754293	T	G	127497866	127840867	270356	9656	260700	-0.0269397	0.0104428	----	0.0269397	0.000725748	-0.0203441	0.00197672	----	0.0203441	0.000413881	-0.00659565	0.0106283	0.534878
	rs12478685	rs11694743	T	G	127497866	127842607	270346	9648	260698	-0.00938693	0.0103113	--+-	0.00938693	8.81144e-05	-0.0132317	0.00195553	-+--	0.0132317	0.000175077	0.00384475	0.0104951	0.714112
	rs12478685	rs4663096	T	A	127497866	127861766	270355	9656	260699	-0.0366746	0.00990229	----	0.0366746	0.00134502	-0.0265222	0.00192323	+---	0.0265222	0.000703427	-0.0101524	0.0100873	0.314201
	rs12478685	rs2276574	T	A	127497866	127864200	270334	9638	260696	-0.0158061	0.0101673	--+-	0.0158061	0.000249832	0.00175063	0.00195995	+-++	0.00175063	3.06472e-06	-0.0175567	0.0103545	0.0899696
	rs12478685	rs13032148	T	A	127497866	127865100	270321	9643	260678	-0.039485	0.010151	----	0.039485	0.00155907	-0.0204465	0.00194783	+---	0.0204465	0.00041806	-0.0190385	0.0103362	0.0654868
	rs12478685	rs35103166	T	C	127497866	127882182	270356	9656	260700	0.00681193	0.0102419	--++	0.00681193	4.64024e-05	0.00260954	0.00196139	-+++	0.00260954	6.80969e-06	0.00420239	0.0104281	0.686956
	rs12478685	rs7575209	T	C	127497866	127884123	270358	9657	260701	0.0153008	0.0102152	++-+	0.0153008	0.000234113	0.0202667	0.00198085	---+	0.0202667	0.000410738	-0.00496591	0.0104055	0.633193
	rs12478685	rs58682665	T	G	127497866	127885247	270358	9657	260701	-0.0164588	0.00997328	--+-	0.0164588	0.000270892	-0.0337686	0.00193484	--+-	0.0337686	0.00114032	0.0173098	0.0101592	0.0884084
	rs12478685	rs11680911	T	C	127497866	127888757	270356	9655	260701	-0.00846236	0.0102406	--++	0.00846236	7.16115e-05	-0.0179527	0.00194574	+---	0.0179527	0.0003223	0.00949036	0.0104238	0.362586
	rs12478685	rs4663105	T	C	127497866	127891427	270351	9654	260697	-0.0130558	0.0100578	--+-	0.0130558	0.000170454	-0.00880728	0.00195794	-+--	0.00880728	7.75681e-05	-0.00424853	0.0102466	0.678415
	rs12478685	rs745717	T	C	127497866	127893897	270356	9656	260700	-0.0281164	0.00989744	----	0.0281164	0.000790529	-0.0164559	0.00191597	----	0.0164559	0.000270795	-0.0116605	0.0100812	0.247412
	rs12478685	rs730482	T	T	127497866	127894484	270354	9654	260700	-0.00215288	0.0102162	---+	0.00215288	4.63489e-06	-0.01342	0.00194532	-+--	0.01342	0.000180096	0.0112671	0.0103998	0.278629
	rs12478685	rs893432	T	C	127497866	127894851	270357	9657	260700	0.00690634	0.0102821	--++	0.00690634	4.76975e-05	-0.00965033	0.00194406	-+--	0.00965033	9.31289e-05	0.0165567	0.0104643	0.113603
	rs12478685	rs6431223	T	A	127497866	127895487	270346	9646	260700	-0.0208883	0.00995317	-+--	0.0208883	0.00043632	-0.0271684	0.00194004	--+-	0.0271684	0.000738123	0.00628014	0.0101405	0.53571
	rs12478685	rs6742671	T	C	127497866	127922696	270351	9652	260699	0.00587437	0.0101457	--++	0.00587437	3.45083e-05	-0.0204452	0.0019395	----	0.0204452	0.000418008	0.0263196	0.0103294	0.0108334
	rs12478685	rs7355740	T	A	127497866	127939977	270357	9657	260700	0.0022681	0.0100586	+++-	0.0022681	5.1443e-06	-0.00804573	0.00194296	+++-	0.00804573	6.47337e-05	0.0103138	0.0102445	0.314047
	rs12478685	rs6761391	T	G	127497866	128154284	270345	9646	260699	-0.0233604	0.0100585	--+-	0.0233604	0.000545706	-0.0202126	0.00196014	+-+-	0.0202126	0.000408549	-0.00314775	0.0102477	0.758718
	rs34860487	rs2176427	T	G	127499200	127525025	270366	9663	260703	0.0520063	0.010291	++++	0.0520063	0.00270466	0.0704554	0.00193614	++++	0.0704554	0.00496396	-0.0184491	0.0104716	0.0780984
	rs34860487	rs56279750	T	T	127499200	127729810	270361	9657	260704	-0.0511602	0.00961972	----	0.0511602	0.00261737	-0.0363898	0.00188879	----	0.0363898	0.00132421	-0.0147705	0.0098034	0.131896
	rs34860487	rs9287568	T	G	127499200	127771006	270363	9663	260700	0.0104269	0.0101034	-+-+	0.0104269	0.00010872	-0.00156931	0.00195808	----	0.00156931	2.46275e-06	0.0119962	0.0102914	0.243756
	rs34860487	rs79527490	T	T	127499200	127811774	270357	9653	260704	0.0108175	0.0102827	--++	0.0108175	0.000117018	0.0428688	0.00210708	+--+	0.0428688	0.00183773	-0.0320513	0.0104963	0.00226139
	rs34860487	rs6754293	T	G	127499200	127840867	270366	9662	260704	0.0164684	0.010065	-+++	0.0164684	0.000271208	0.0240324	0.00190972	---+	0.0240324	0.000577557	-0.00756403	0.0102446	0.460307
	rs34860487	rs11693422	T	G	127499200	127842162	270366	9662	260704	0.0423544	0.0106901	++++	0.0423544	0.0017939	0.0289733	0.00199781	++++	0.0289733	0.000839453	0.0133811	0.0108752	0.218537
	rs34860487	rs11694743	T	G	127499200	127842607	270356	9654	260702	0.0136057	0.0105062	+-++	0.0136057	0.000185114	0.00933931	0.00195702	++-+	0.00933931	8.72228e-05	0.00426634	0.010687	0.689738
	rs34860487	rs4663096	T	A	127499200	127861766	270365	9662	260703	-0.0286277	0.00958007	-+--	0.0286277	0.000819548	-0.0233999	0.00189287	----	0.0233999	0.000547556	-0.00522784	0.00976528	0.592408
	rs34860487	rs7584040	T	T	127499200	127863224	270303	9656	260647	-0.0042991	0.00988405	-+-+	0.0042991	1.84823e-05	-0.0172607	0.0019272	--+-	0.0172607	0.000297931	0.0129616	0.0100702	0.198051
	rs34860487	rs2276574	T	A	127499200	127864200	270344	9644	260700	-0.0488352	0.00932886	----	0.0488352	0.00238488	-0.0342588	0.00184641	-+--	0.0342588	0.00117366	-0.0145765	0.00950983	0.125331
	rs34860487	rs13032148	T	A	127499200	127865100	270331	9649	260682	-0.0592699	0.00977254	----	0.0592699	0.00351292	-0.0467081	0.00190179	----	0.0467081	0.00218165	-0.0125618	0.00995587	0.207039
	rs34860487	rs35103166	T	C	127499200	127882182	270365	9661	260704	-0.00219946	0.0102674	--+-	0.00219946	4.83761e-06	-0.00739417	0.00194563	+++-	0.00739417	5.46738e-05	0.00519472	0.0104501	0.61912
	rs34860487	rs7575209	T	C	127499200	127884123	270368	9663	260705	0.034774	0.0103566	++++	0.034774	0.00120923	0.0499224	0.00206567	---+	0.0499224	0.00249225	-0.0151484	0.0105606	0.151451
	rs34860487	rs58682665	T	G	127499200	127885247	270368	9663	260705	0.0129018	0.0103085	+-+-	0.0129018	0.000166457	-0.00308434	0.00195823	+++-	0.00308434	9.51314e-06	0.0159862	0.0104929	0.127626
	rs34860487	rs11680911	T	C	127499200	127888757	270366	9661	260705	0.0014098	0.010261	---+	0.0014098	1.98753e-06	0.00198814	0.0019496	+-++	0.00198814	3.95269e-06	-0.000578341	0.0104446	0.955842
	rs34860487	rs4663105	T	C	127499200	127891427	270361	9660	260701	-0.0202463	0.0100088	-+--	0.0202463	0.000409915	-0.0173879	0.00194324	-+--	0.0173879	0.000302339	-0.00285844	0.0101957	0.779203
	rs34860487	rs745717	T	C	127499200	127893897	270366	9662	260704	-0.0194618	0.00974678	-+-+	0.0194618	0.000378764	0.000127601	0.00196221	-+++	0.000127601	1.6282e-08	-0.0195894	0.00994234	0.0488033
	rs34860487	rs730482	T	T	127499200	127894484	270364	9660	260704	0.0103572	0.0103313	++-+	0.0103572	0.000107271	0.0098673	0.00196567	++++	0.0098673	9.73636e-05	0.000489861	0.0105167	0.962848
	rs34860487	rs893432	T	C	127499200	127894851	270367	9663	260704	0.0108663	0.010376	--++	0.0108663	0.000118076	0.00547335	0.00196346	+--+	0.00547335	2.99576e-05	0.00539292	0.0105602	0.609572
	rs34860487	rs6431223	T	A	127499200	127895487	270356	9652	260704	0.0188278	0.0104021	+-++	0.0188278	0.000354486	-0.00290741	0.00195996	+++-	0.00290741	8.45305e-06	0.0217352	0.0105851	0.0400359
	rs34860487	rs6742671	T	C	127499200	127922696	270361	9658	260703	0.0223029	0.0104661	-+++	0.0223029	0.000497421	0.0132236	0.00197907	++++	0.0132236	0.000174865	0.0090793	0.0106515	0.393996
	rs34860487	rs7355740	T	A	127499200	127939977	270367	9663	260704	-0.0132775	0.00957484	-++-	0.0132775	0.000176292	-0.0103332	0.00191118	+++-	0.0103332	0.000106776	-0.00294424	0.00976372	0.762996
	rs34860487	rs6761391	T	G	127499200	128154284	270354	9651	260703	-0.000487762	0.00980336	+--+	0.000487762	2.37911e-07	0.00496853	0.00195772	++++	0.00496853	2.46863e-05	-0.00545629	0.00999692	0.585205
	rs13016472	rs7609186	T	G	127501263	127604513	270262	9590	260672	-0.152967	0.00841534	----	0.152967	0.0233989	-0.131797	0.00165899	----	0.131797	0.0173703	-0.0211703	0.00857731	0.0135802
	rs13016472	rs78821407	T	T	127501263	127799201	270262	9590	260672	0.0723787	0.0102447	++++	0.0723787	0.00523867	0.0931613	0.00197066	-+++	0.0931613	0.00867902	-0.0207826	0.0104325	0.0463605
	rs13016472	rs6710752	T	C	127501263	127835046	270240	9578	260662	0.0043568	0.0102101	++-+	0.0043568	1.89817e-05	0.0204007	0.00196557	++++	0.0204007	0.000416189	-0.0160439	0.0103976	0.122821
	rs13016472	rs6754293	T	G	127501263	127840867	270263	9591	260672	0.0156921	0.010214	-+++	0.0156921	0.00024624	0.0163596	0.00195342	-+++	0.0163596	0.000267636	-0.000667537	0.0103991	0.948817
	rs13016472	rs11694743	T	G	127501263	127842607	270257	9587	260670	0.0263992	0.0102498	++-+	0.0263992	0.000696917	0.0304022	0.00196362	++++	0.0304022	0.000924294	-0.00400302	0.0104362	0.701298
	rs13016472	rs2276574	T	A	127501263	127864200	270248	9580	260668	-0.012608	0.0101033	++--	0.012608	0.000158961	0.00233114	0.00195981	++-+	0.00233114	5.4342e-06	-0.0149391	0.0102916	0.146618
	rs13016472	rs13032148	T	A	127501263	127865100	270235	9584	260651	-0.0704341	0.00998132	----	0.0704341	0.00496096	-0.0606424	0.0019425	----	0.0606424	0.0036775	-0.0097917	0.0101686	0.335579
	rs13016472	rs35322174	T	T	127501263	127880633	270263	9591	260672	-0.000190405	0.0102124	-+++	0.000190405	3.6254e-08	-0.00716843	0.00195629	-++-	0.00716843	5.13864e-05	0.00697802	0.010398	0.502163
	rs13016472	rs35103166	T	C	127501263	127882182	270262	9590	260672	-0.0202647	0.0101991	+---	0.0202647	0.000410659	-0.0115987	0.00195931	+---	0.0115987	0.00013453	-0.00866602	0.0103856	0.40404
	rs13016472	rs7575209	T	C	127501263	127884123	270265	9592	260673	0.0716471	0.0102896	++++	0.0716471	0.00513331	0.0646847	0.00196881	++++	0.0646847	0.00418412	0.0069624	0.0104762	0.506312
	rs13016472	rs58682665	T	G	127501263	127885247	270265	9592	260673	0.0397929	0.0101489	++++	0.0397929	0.00158348	0.0505365	0.00196792	++++	0.0505365	0.00255393	-0.0107435	0.0103379	0.298694
	rs13016472	rs11680911	T	C	127501263	127888757	270264	9591	260673	-0.0300399	0.0101564	----	0.0300399	0.000902393	-0.0498629	0.00194558	----	0.0498629	0.00248631	0.0198231	0.0103411	0.0552474
	rs13016472	rs4663105	T	C	127501263	127891427	270258	9589	260669	-0.0736262	0.0101041	----	0.0736262	0.00542082	-0.0719951	0.00194501	----	0.0719951	0.0051833	-0.00163108	0.0102896	0.874049
	rs13016472	rs745717	T	C	127501263	127893897	270263	9591	260672	-0.0410795	0.00991132	----	0.0410795	0.00168753	-0.0541856	0.00190934	----	0.0541856	0.00293608	0.013106	0.0100936	0.194131
	rs13016472	rs730482	T	T	127501263	127894484	270263	9591	260672	-0.0311182	0.010207	----	0.0311182	0.000968343	-0.0526672	0.00193895	----	0.0526672	0.00277383	0.021549	0.0103895	0.0380691
	rs13016472	rs893432	T	C	127501263	127894851	270264	9592	260672	-0.00553142	0.010311	+---	0.00553142	3.05966e-05	-0.0226312	0.00194603	+-+-	0.0226312	0.000512173	0.0170998	0.010493	0.103179
	rs13016472	rs6431223	T	A	127501263	127895487	270260	9588	260672	0.0236595	0.0102662	+-++	0.0236595	0.000559771	0.0304518	0.00196764	++-+	0.0304518	0.000927313	-0.00679233	0.010453	0.515824
	rs13016472	rs35432737	T	A	127501263	127913495	270264	9591	260673	0.0123129	0.0102424	++++	0.0123129	0.000151607	0.0258307	0.00196743	+--+	0.0258307	0.000667226	-0.0135178	0.0104296	0.19494
	rs71307287	rs6732878	A	G	127508836	127516475	270368	9663	260705	-0.220015	0.00739745	----	0.220015	0.0484068	-0.217388	0.00142426	----	0.217388	0.0472574	-0.00262762	0.00753331	0.727239
	rs71307287	rs56279750	A	T	127508836	127729810	270361	9657	260704	-0.0620189	0.00957291	----	0.0620189	0.00384635	-0.0527316	0.00187382	----	0.0527316	0.00278063	-0.00928727	0.00975458	0.341049
	rs71307287	rs9287568	A	G	127508836	127771006	270363	9663	260700	0.00445692	0.0101975	+++-	0.00445692	1.98641e-05	0.0193992	0.00197587	++++	0.0193992	0.000376327	-0.0149422	0.0103871	0.150283
	rs71307287	rs79527490	A	T	127508836	127811774	270357	9653	260704	0.0310586	0.0109311	+++-	0.0310586	0.000964636	0.0223737	0.00202031	-+++	0.0223737	0.000500584	0.00868485	0.0111163	0.434641
	rs71307287	rs6754293	A	G	127508836	127840867	270366	9662	260704	-0.0285805	0.0102584	----	0.0285805	0.000816846	-0.0215184	0.00198766	--+-	0.0215184	0.000463043	-0.0070621	0.0104492	0.499134
	rs71307287	rs11693422	A	G	127508836	127842162	270366	9662	260704	-0.0135565	0.0099602	---+	0.0135565	0.000183779	-0.0031137	0.00195731	+---	0.0031137	9.6951e-06	-0.0104428	0.0101507	0.303584
	rs71307287	rs11694743	A	G	127508836	127842607	270356	9654	260702	0.0186022	0.0100645	+-++	0.0186022	0.000346043	0.0290508	0.00197481	++++	0.0290508	0.000843951	-0.0104486	0.0102564	0.308328
