## Supplementary Tables S1-S10 for "Complex genetic interactions affect susceptibility to Alzheimer’s disease risk in the *BIN1* and *MS4A6A* loci" (part 3 of 3)

### Sheet: S6 (continued)
	Supplementary Table S6: LD information from 2670 SNP pairs mapped to the BIN1 gene locus with significant findings in the compound genotypes and/or interactions analyses.
	rs71307287	rs13032148	A	A	127508836	127865100	270331	9649	260682	-0.0384168	0.0099773	----	0.0384168	0.00147585	-0.0342908	0.00191715	--+-	0.0342908	0.00117586	-0.00412595	0.0101598	0.684666
	rs71307287	rs35103166	A	C	127508836	127882182	270365	9661	260704	0.0219848	0.0101307	+-++	0.0219848	0.000483333	0.0348812	0.00198115	++++	0.0348812	0.0012167	-0.0128963	0.0103226	0.211545
	rs71307287	rs7575209	A	C	127508836	127884123	270368	9663	260705	0.034984	0.0106758	++++	0.034984	0.00122388	0.0213363	0.0019985	++++	0.0213363	0.000455239	0.0136477	0.0108613	0.208917
	rs71307287	rs58682665	A	G	127508836	127885247	270368	9663	260705	-0.00101258	0.0101437	+-++	0.00101258	1.02532e-06	0.00388527	0.00196307	-+-+	0.00388527	1.50953e-05	-0.00489786	0.0103319	0.635462
	rs71307287	rs11680911	A	C	127508836	127888757	270366	9661	260705	-0.0297707	0.0100015	----	0.0297707	0.000886296	-0.0306448	0.00193317	+---	0.0306448	0.000939104	0.00087408	0.0101866	0.93162
	rs71307287	rs4663105	A	C	127508836	127891427	270361	9660	260701	-0.00494821	0.0100559	---+	0.00494821	2.44848e-05	0.00999505	0.00197005	+--+	0.00999505	9.99011e-05	-0.0149433	0.010247	0.144758
	rs71307287	rs745717	A	C	127508836	127893897	270366	9662	260704	-0.036108	0.00942377	----	0.036108	0.00130378	-0.0391282	0.00179903	----	0.0391282	0.00153102	0.00302025	0.00959395	0.752908
	rs71307287	rs730482	A	T	127508836	127894484	270364	9660	260704	-0.0203921	0.00999963	----	0.0203921	0.000415838	-0.0124747	0.00195273	----	0.0124747	0.000155619	-0.00791737	0.0101885	0.437107
	rs71307287	rs893432	A	C	127508836	127894851	270367	9663	260704	0.0106287	0.0101654	+-++	0.0106287	0.000112969	0.0226462	0.00199646	+--+	0.0226462	0.000512851	-0.0120175	0.0103596	0.246034
	rs71307287	rs6431223	A	A	127508836	127895487	270356	9652	260704	-0.00479876	0.00999788	---+	0.00479876	2.30281e-05	0.00707183	0.00196892	-+-+	0.00707183	5.00108e-05	-0.0118706	0.0101899	0.244045
	rs71307287	rs920279	A	G	127508836	127912189	270366	9662	260704	-0.0146735	0.00987927	----	0.0146735	0.000215313	-0.0227061	0.00189552	----	0.0227061	0.000515566	0.00803253	0.0100595	0.424578
	rs71307287	rs6761391	A	G	127508836	128154284	270354	9651	260703	0.013622	0.0101494	+-++	0.013622	0.000185558	0.0280048	0.00196327	-+++	0.0280048	0.000784269	-0.0143828	0.0103375	0.164128
	rs71307287	rs6708915	A	T	127508836	128355782	270359	9656	260703	-0.016251	0.0100639	----	0.016251	0.000264095	-0.0216435	0.0019409	--+-	0.0216435	0.000468439	0.00539244	0.0102493	0.5988
	rs4663046	rs72614427	T	C	127512967	127538188	270367	9663	260704	-0.437131	0.00847408	----	0.437131	0.191084	-0.422958	0.00165483	----	0.422958	0.178893	-0.0141733	0.00863415	0.100686
	rs4663046	rs4405698	T	T	127512967	127565232	270365	9661	260704	0.39187	0.00882732	++++	0.39187	0.153562	0.379396	0.00173934	++++	0.379396	0.143941	0.0124746	0.00899705	0.165586
	rs4663046	rs6754293	T	G	127512967	127840867	270365	9662	260703	0.0751569	0.0103339	++++	0.0751569	0.00564856	0.0610911	0.00196651	++++	0.0610911	0.00373213	0.0140658	0.0105193	0.181177
	rs4663046	rs11694743	T	G	127512967	127842607	270355	9654	260701	0.0880502	0.0100653	++++	0.0880502	0.00775283	0.0712798	0.00194653	++++	0.0712798	0.0050808	0.0167704	0.0102518	0.10187
	rs4663046	rs4663096	T	A	127512967	127861766	270364	9662	260702	-0.0465517	0.0101317	----	0.0465517	0.00216706	-0.0509431	0.00197184	----	0.0509431	0.0025952	0.00439137	0.0103218	0.670513
	rs4663046	rs35103166	T	C	127512967	127882182	270364	9661	260703	0.0460476	0.0101671	++++	0.0460476	0.00212038	0.0364199	0.00195197	++++	0.0364199	0.00132641	0.00962772	0.0103528	0.352389
	rs4663046	rs7575209	T	C	127512967	127884123	270367	9663	260704	0.0204343	0.0101869	-+++	0.0204343	0.000417561	0.0345135	0.00194356	--++	0.0345135	0.00119118	-0.0140791	0.0103706	0.174592
	rs4663046	rs58682665	T	G	127512967	127885247	270367	9663	260704	-0.00683526	0.0102016	+-+-	0.00683526	4.67207e-05	-0.000398213	0.00195714	++--	0.000398213	1.58574e-07	-0.00643704	0.0103876	0.535467
	rs4663046	rs11680911	T	C	127512967	127888757	270365	9661	260704	0.0358818	0.0100982	+-++	0.0358818	0.0012875	0.0098837	0.00195941	+-++	0.0098837	9.76875e-05	0.0259981	0.0102865	0.0114912
	rs4663046	rs4663105	T	C	127512967	127891427	270360	9660	260700	-0.018273	0.0102192	----	0.018273	0.000333903	-0.0347475	0.00195918	+-+-	0.0347475	0.00120739	0.0164745	0.0104053	0.113358
	rs4663046	rs745717	T	C	127512967	127893897	270365	9662	260703	-0.0774343	0.0101172	----	0.0774343	0.00599607	-0.0987103	0.00198558	----	0.0987103	0.00974371	0.021276	0.0103102	0.0390563
	rs4663046	rs730482	T	T	127512967	127894484	270363	9660	260703	-0.00569371	0.0101923	+--+	0.00569371	3.24183e-05	-0.034492	0.0019628	+---	0.034492	0.0011897	0.0287983	0.0103796	0.00552842
	rs4663046	rs893432	T	C	127512967	127894851	270366	9663	260703	0.04733	0.0101185	++++	0.04733	0.00224013	0.032148	0.00194167	++++	0.032148	0.00103349	0.015182	0.0103031	0.140604
	rs4663046	rs6431223	T	A	127512967	127895487	270355	9652	260703	-0.00927114	0.0102662	+-+-	0.00927114	8.5954e-05	-0.00568838	0.00195964	++--	0.00568838	3.23576e-05	-0.00358276	0.0104515	0.731751
	rs4663046	rs11890243	T	A	127512967	127958041	270365	9661	260704	0.0462738	0.0101859	++++	0.0462738	0.00214126	0.0406691	0.00196193	-+++	0.0406691	0.00165397	0.00560472	0.0103731	0.588982
	rs17014381	rs7609186	C	G	127514166	127604513	270365	9661	260704	0.174204	0.0113659	++++	0.174204	0.0303471	0.125902	0.00222735	++++	0.125902	0.0158512	0.0483026	0.0115821	3.04008e-05
	rs17014381	rs56279750	C	T	127514166	127729810	270361	9657	260704	-0.031887	0.0100305	-+--	0.031887	0.00101678	-0.0379788	0.0019225	----	0.0379788	0.00144239	0.0060919	0.0102131	0.550854
	rs17014381	rs544587	C	A	127514166	127740315	270366	9662	260704	-0.0453089	0.0102813	----	0.0453089	0.0020529	-0.0282934	0.00197014	----	0.0282934	0.000800514	-0.0170156	0.0104683	0.10407
	rs17014381	rs72843819	C	T	127514166	127772137	270368	9663	260705	0.011002	0.0102351	++-+	0.011002	0.000121045	-0.00159575	0.00195821	-++-	0.00159575	2.54643e-06	0.0125978	0.0104208	0.226697
	rs17014381	rs79527490	C	T	127514166	127811774	270357	9653	260704	-0.0112649	0.00996852	--+-	0.0112649	0.000126899	0.0232296	0.00200157	+--+	0.0232296	0.000539613	-0.0344945	0.0101675	0.00069225
	rs17014381	rs6754293	C	G	127514166	127840867	270366	9662	260704	0.0279186	0.0101222	++++	0.0279186	0.000779446	0.0353661	0.00192002	++++	0.0353661	0.00125076	-0.00744758	0.0103027	0.469757
	rs17014381	rs11693422	C	G	127514166	127842162	270366	9662	260704	0.0602514	0.0104555	++++	0.0602514	0.00363023	0.0466508	0.00199639	++++	0.0466508	0.0021763	0.0136006	0.0106444	0.201347
	rs17014381	rs11694743	C	G	127514166	127842607	270356	9654	260702	0.0503449	0.010277	++++	0.0503449	0.00253461	0.0352324	0.00196991	++++	0.0352324	0.00124132	0.0151125	0.0104641	0.148677
	rs17014381	rs4663096	C	A	127514166	127861766	270365	9662	260703	-0.0121209	0.0100614	-+--	0.0121209	0.000146917	-0.014376	0.00192821	----	0.014376	0.000206668	0.00225501	0.0102445	0.825779
	rs17014381	rs7584040	C	T	127514166	127863224	270303	9656	260647	-0.0109454	0.0100645	-+--	0.0109454	0.000119801	-0.0209092	0.00192767	----	0.0209092	0.000437193	0.00996378	0.0102475	0.330894
	rs17014381	rs13032148	C	A	127514166	127865100	270331	9649	260682	-0.0287966	0.0101536	-+--	0.0287966	0.000829242	-0.0320918	0.0019378	-++-	0.0320918	0.00102988	0.00329524	0.0103369	0.74989
	rs17014381	rs35103166	C	C	127514166	127882182	270365	9661	260704	0.0373954	0.0103657	++++	0.0373954	0.00139841	0.027755	0.00196867	++++	0.027755	0.00077034	0.00964035	0.010551	0.360879
	rs17014381	rs7575209	C	C	127514166	127884123	270368	9663	260705	-0.0242942	0.0100177	--+-	0.0242942	0.000590209	0.0143591	0.00197924	---+	0.0143591	0.000206183	-0.0386533	0.0102113	0.000153505
	rs17014381	rs58682665	C	G	127514166	127885247	270368	9663	260705	-0.00750665	0.0102449	+---	0.00750665	5.63498e-05	-0.0244417	0.0019411	++--	0.0244417	0.000597397	0.0169351	0.0104272	0.10435
	rs17014381	rs11680911	C	C	127514166	127888757	270366	9661	260705	0.0582246	0.0104635	++++	0.0582246	0.00339011	0.0491766	0.00197457	++++	0.0491766	0.00241834	0.00904799	0.0106481	0.395478
	rs17014381	rs4663105	C	C	127514166	127891427	270361	9660	260701	0.0168589	0.0101871	++++	0.0168589	0.000284224	0.00388876	0.00196504	++++	0.00388876	1.51224e-05	0.0129702	0.0103749	0.211243
	rs17014381	rs745717	C	C	127514166	127893897	270366	9662	260704	-0.0323571	0.00967261	-+--	0.0323571	0.00104698	-0.0380432	0.00185832	----	0.0380432	0.00144729	0.00568618	0.0098495	0.563733
	rs17014381	rs730482	C	T	127514166	127894484	270364	9660	260704	0.0363532	0.0103472	++++	0.0363532	0.00132156	0.0262185	0.00197932	++++	0.0262185	0.000687408	0.0101348	0.0105348	0.336038
	rs17014381	rs893432	C	C	127514166	127894851	270367	9663	260704	0.064663	0.0105293	++++	0.064663	0.00418131	0.0659743	0.00201724	++++	0.0659743	0.00435261	-0.00131133	0.0107208	0.902648
	rs17014381	rs6431223	C	A	127514166	127895487	270356	9652	260704	-0.0129096	0.0102147	+---	0.0129096	0.000166657	-0.0291841	0.00193421	++--	0.0291841	0.000851713	0.0162746	0.0103962	0.11748
	rs17014381	rs920279	C	G	127514166	127912189	270366	9662	260704	-0.0140582	0.00982869	--+-	0.0140582	0.000197634	-0.0245785	0.0019153	+-+-	0.0245785	0.000604101	0.0105202	0.0100136	0.293443
	rs17014381	rs6742671	C	C	127514166	127922696	270361	9658	260703	0.0447406	0.0103397	++++	0.0447406	0.00200172	0.0240299	0.00197726	+-++	0.0240299	0.000577438	0.0207106	0.0105271	0.0491407
	rs17014381	rs6730476	C	A	127514166	127924714	270368	9663	260705	0.0206996	0.0102234	++++	0.0206996	0.000428473	0.0030147	0.00196065	++++	0.0030147	9.0884e-06	0.0176849	0.0104097	0.0893417
	rs17014381	rs6431230	C	A	127514166	127927943	270366	9662	260704	0.000795083	0.0100739	+-+-	0.000795083	6.32157e-07	0.0209586	0.00197796	++++	0.0209586	0.000439262	-0.0201635	0.0102662	0.0495225
	rs17014381	rs2077309	C	C	127514166	127928186	270367	9662	260705	0.0405156	0.0102836	++++	0.0405156	0.00164151	0.0184909	0.00196819	-+++	0.0184909	0.000341914	0.0220246	0.0104703	0.0354185
	rs17014381	rs6761391	C	G	127514166	128154284	270354	9651	260703	0.0251128	0.00999958	++++	0.0251128	0.000630654	0.0190319	0.00196061	-+++	0.0190319	0.000362213	0.00608092	0.01019	0.550671
	rs6732878	rs7597291	G	T	127516475	127524036	270364	9660	260704	0.461431	0.0077948	++++	0.461431	0.212919	0.484179	0.00147865	++++	0.484179	0.234429	-0.0227479	0.00793381	0.004141
	rs6732878	rs12619998	G	A	127516475	127532454	270367	9663	260704	-0.25068	0.00977886	----	0.25068	0.0628405	-0.248228	0.00190507	----	0.248228	0.0616171	-0.00245216	0.0099627	0.805578
	rs6732878	rs4405698	G	T	127516475	127565232	270366	9661	260705	0.147892	0.00997119	++++	0.147892	0.021872	0.143156	0.00191812	++++	0.143156	0.0204937	0.00473587	0.010154	0.640926
	rs6732878	rs62157038	G	G	127516475	127567920	270368	9663	260705	-0.169446	0.00873268	----	0.169446	0.028712	-0.158373	0.00169178	----	0.158373	0.0250819	-0.0110735	0.00889505	0.213165
	rs6732878	rs74598592	G	A	127516475	127582362	270367	9662	260705	0.218138	0.0102653	++++	0.218138	0.0475844	0.221842	0.00199441	++++	0.221842	0.0492137	-0.0037033	0.0104572	0.723235
	rs6732878	rs72837111	G	A	127516475	127595628	270368	9663	260705	-0.16177	0.0085903	----	0.16177	0.0261696	-0.160876	0.00161717	----	0.160876	0.025881	-0.000894561	0.00874119	0.918488
	rs6732878	rs7609186	G	G	127516475	127604513	270365	9661	260704	0.111135	0.0104345	++++	0.111135	0.012351	0.0644736	0.00204053	+-++	0.0644736	0.00415684	0.0466613	0.0106322	1.14039e-05
	rs6732878	rs10194355	G	A	127516475	127642282	270365	9662	260703	-0.0859858	0.00947572	----	0.0859858	0.00739356	-0.0787661	0.00181503	----	0.0787661	0.0062041	-0.00721975	0.00964799	0.454269
	rs6732878	rs56279750	G	T	127516475	127729810	270361	9657	260704	-0.0471906	0.0100554	----	0.0471906	0.00222695	-0.0504562	0.00193224	--+-	0.0504562	0.00254583	0.00326566	0.0102394	0.749779
	rs6732878	rs544587	G	A	127516475	127740315	270366	9662	260704	-0.00276158	0.0102456	----	0.00276158	7.62633e-06	0.00967099	0.00195569	+--+	0.00967099	9.35281e-05	-0.0124326	0.0104306	0.233286
	rs6732878	rs72843819	G	T	127516475	127772137	270368	9663	260705	-0.00837689	0.00992838	+---	0.00837689	7.01724e-05	-0.0161714	0.00193935	--+-	0.0161714	0.000261515	0.00779455	0.010116	0.440994
	rs6732878	rs79527490	G	T	127516475	127811774	270357	9653	260704	0.000795505	0.0101086	+--+	0.000795505	6.32828e-07	0.0303707	0.00198524	---+	0.0303707	0.000922377	-0.0295752	0.0103017	0.00409316
	rs6732878	rs6710752	G	C	127516475	127835046	270336	9642	260694	0.0139349	0.010098	+++-	0.0139349	0.00019418	0.00330523	0.00196009	-+++	0.00330523	1.09246e-05	0.0106296	0.0102865	0.301438
	rs6732878	rs6754293	G	G	127516475	127840867	270366	9662	260704	0.0603537	0.0101944	++++	0.0603537	0.00364257	0.0556862	0.00192638	++++	0.0556862	0.00310095	0.00466753	0.0103749	0.652791
	rs6732878	rs11693422	G	G	127516475	127842162	270366	9662	260704	0.0328662	0.0103169	++++	0.0328662	0.00108019	0.0197717	0.00196931	++++	0.0197717	0.000390919	0.0130945	0.0105031	0.212498
	rs6732878	rs11694743	G	G	127516475	127842607	270356	9654	260702	0.0391452	0.0102817	++++	0.0391452	0.00153235	0.0228938	0.00195887	++++	0.0228938	0.000524128	0.0162513	0.0104666	0.120498
	rs6732878	rs4663096	G	A	127516475	127861766	270365	9662	260703	0.0264051	0.0101506	++-+	0.0264051	0.000697231	0.0255136	0.00196883	++++	0.0255136	0.000650944	0.000891524	0.0103398	0.93129
	rs6732878	rs7584040	G	T	127516475	127863224	270303	9656	260647	0.0147848	0.0101741	++-+	0.0147848	0.00021859	0.00658731	0.00195599	+-++	0.00658731	4.33927e-05	0.00819749	0.0103604	0.428807
	rs6732878	rs2276574	G	A	127516475	127864200	270344	9644	260700	-0.00628227	0.0101139	-++-	0.00628227	3.9467e-05	-0.0122628	0.00194932	-++-	0.0122628	0.000150375	0.00598048	0.0103	0.56149
	rs6732878	rs13032148	G	A	127516475	127865100	270331	9649	260682	0.018783	0.0101432	++++	0.018783	0.000352802	0.0121047	0.00196208	-+++	0.0121047	0.000146523	0.00667837	0.0103312	0.518003
	rs6732878	rs35103166	G	C	127516475	127882182	270365	9661	260704	0.0263705	0.0102932	++++	0.0263705	0.000695403	0.0174407	0.0019565	++++	0.0174407	0.000304178	0.00892979	0.0104775	0.394058
	rs6732878	rs7575209	G	C	127516475	127884123	270368	9663	260705	-0.0159273	0.0100381	----	0.0159273	0.00025368	0.0102965	0.00196511	+-++	0.0102965	0.000106018	-0.0262238	0.0102287	0.0103545
	rs6732878	rs58682665	G	G	127516475	127885247	270368	9663	260705	-0.0428398	0.0101957	----	0.0428398	0.00183525	-0.0525426	0.00193378	----	0.0525426	0.00276072	0.00970276	0.0103775	0.349797
	rs6732878	rs11680911	G	C	127516475	127888757	270366	9661	260705	0.056774	0.0102202	++++	0.056774	0.00322328	0.0554344	0.0019668	++++	0.0554344	0.00307297	0.00133958	0.0104077	0.897587
	rs6732878	rs4663105	G	C	127516475	127891427	270361	9660	260701	0.0316885	0.0102147	++++	0.0316885	0.00100416	0.0160251	0.00195953	++++	0.0160251	0.000256803	0.0156635	0.0104009	0.132076
	rs6732878	rs745717	G	C	127516475	127893897	270366	9662	260704	-0.0216903	0.00980539	----	0.0216903	0.000470471	-0.0264079	0.00191946	----	0.0264079	0.000697378	0.00471757	0.00999149	0.636813
	rs6732878	rs730482	G	T	127516475	127894484	270364	9660	260704	0.0273615	0.0102565	++++	0.0273615	0.00074865	0.0181967	0.00196599	++++	0.0181967	0.000331121	0.00916474	0.0104432	0.380171
	rs6732878	rs893432	G	C	127516475	127894851	270367	9663	260704	0.0422708	0.0103289	++++	0.0422708	0.00178682	0.0434007	0.00197591	++-+	0.0434007	0.00188362	-0.00112991	0.0105162	0.914436
	rs6732878	rs6431223	G	A	127516475	127895487	270356	9652	260704	-0.030414	0.0101905	----	0.030414	0.00092501	-0.0359259	0.00194031	++--	0.0359259	0.00129067	0.00551195	0.0103735	0.595178
	rs6732878	rs6759460	G	C	127516475	127897011	270367	9662	260705	-0.0217472	0.0101635	----	0.0217472	0.000472941	-0.0190679	0.0019449	+-+-	0.0190679	0.000363584	-0.00267931	0.0103479	0.795695
	rs6732878	rs2118507	G	C	127516475	127903692	270367	9662	260705	-0.0187333	0.0101317	--+-	0.0187333	0.000350938	-0.0282936	0.001967	----	0.0282936	0.000800525	0.00956021	0.0103209	0.35429
	rs6732878	rs920279	G	G	127516475	127912189	270366	9662	260704	-0.0276442	0.0100262	--+-	0.0276442	0.000764203	-0.0328357	0.00192467	--+-	0.0328357	0.00107818	0.00519143	0.0102093	0.611102
	rs6732878	rs35432737	G	A	127516475	127913495	270367	9662	260705	-0.018654	0.0100846	--+-	0.018654	0.00034797	-0.017565	0.00194208	-+--	0.017565	0.00030853	-0.00108894	0.0102699	0.915557
	rs6732878	rs61103548	G	T	127516475	127920795	270365	9661	260704	-0.00750015	0.0100432	++-+	0.00750015	5.62523e-05	0.0148209	0.00197269	+-++	0.0148209	0.000219658	-0.022321	0.0102351	0.0291964
	rs6732878	rs4663110	G	C	127516475	127922463	270363	9659	260704	0.0441756	0.0101928	++++	0.0441756	0.00195148	0.0422318	0.00194823	++++	0.0422318	0.00178352	0.0019438	0.0103773	0.851415
	rs6732878	rs6742671	G	C	127516475	127922696	270361	9658	260703	0.0380036	0.0101332	++++	0.0380036	0.00144428	0.0219416	0.00196869	-+-+	0.0219416	0.000481435	0.016062	0.0103226	0.119709
	rs6732878	rs6730476	G	A	127516475	127924714	270368	9663	260705	0.0410473	0.0102694	++++	0.0410473	0.00168488	0.0283539	0.00196857	++++	0.0283539	0.000803942	0.0126934	0.0104564	0.22477
	rs6732878	rs6431230	G	A	127516475	127927943	270366	9662	260704	0.000565536	0.0100717	-+++	0.000565536	3.19831e-07	0.0189432	0.00196628	++++	0.0189432	0.000358846	-0.0183777	0.0102618	0.0733133
	rs6732878	rs2077309	G	C	127516475	127928186	270367	9662	260705	0.0150751	0.0101627	+++-	0.0150751	0.000227259	0.00407925	0.00196137	-+-+	0.00407925	1.66403e-05	0.0109958	0.0103502	0.288065
	rs6732878	rs7355740	G	A	127516475	127939977	270367	9663	260704	0.032438	0.0105376	++++	0.032438	0.00105222	0.00994172	0.00197637	+-++	0.00994172	9.88377e-05	0.0224963	0.0107214	0.0358814
	rs6732878	rs11890243	G	A	127516475	127958041	270366	9661	260705	0.0134666	0.0101489	++++	0.0134666	0.00018135	0.0171936	0.00195616	++++	0.0171936	0.00029562	-0.00372697	0.0103357	0.718405
	rs6732878	rs6761391	G	G	127516475	128154284	270354	9651	260703	0.0224611	0.010139	++++	0.0224611	0.0005045	0.0220933	0.00195978	++-+	0.0220933	0.000488115	0.000367758	0.0103267	0.971591
	rs6732878	rs77344655	G	A	127516475	128293782	270356	9652	260704	-0.0356392	0.00970008	----	0.0356392	0.00127015	-0.0360435	0.00189646	+---	0.0360435	0.00129913	0.000404309	0.00988373	0.96737
	rs6732878	rs79010294	G	A	127516475	128295872	270367	9662	260705	-0.00146197	0.010288	+---	0.00146197	2.13735e-06	0.0224029	0.00198214	-+++	0.0224029	0.000501888	-0.0238648	0.0104772	0.0227397
	rs6732878	rs55879780	G	G	127516475	128342675	270368	9663	260705	0.00172465	0.01028	+++-	0.00172465	2.97441e-06	-0.0159912	0.00194233	++--	0.0159912	0.00025572	0.0177159	0.0104619	0.0903857
	rs13034960	rs79801793	G	G	127519423	127690479	270364	9659	260705	-0.0644392	0.00997049	----	0.0644392	0.00415241	-0.0566425	0.00191498	----	0.0566425	0.00320838	-0.00779662	0.0101527	0.442527
	rs13034960	rs9287568	G	G	127519423	127771006	270361	9661	260700	-0.0539269	0.0101038	----	0.0539269	0.00290811	-0.0268085	0.00195446	----	0.0268085	0.000718697	-0.0271184	0.0102911	0.00841034
	rs13034960	rs67396441	G	T	127519423	127772373	270363	9661	260702	-0.0400486	0.01017	----	0.0400486	0.00160389	-0.0252812	0.00195265	-+--	0.0252812	0.000639138	-0.0147674	0.0103558	0.153868
	rs13034960	rs79527490	G	T	127519423	127811774	270355	9651	260704	-0.0306685	0.0100885	----	0.0306685	0.000940558	-0.0623115	0.00191606	----	0.0623115	0.00388272	0.031643	0.0102688	0.00205991
	rs13034960	rs6754293	G	G	127519423	127840867	270364	9660	260704	0.00193441	0.0102566	--++	0.00193441	3.74193e-06	0.00374352	0.00196042	-+++	0.00374352	1.40139e-05	-0.00180911	0.0104423	0.862456
	rs13034960	rs13032148	G	A	127519423	127865100	270329	9647	260682	-0.0304099	0.0100304	----	0.0304099	0.000924765	-0.0141767	0.00195485	----	0.0141767	0.000200979	-0.0162332	0.0102191	0.112168
	rs13034960	rs35322174	G	T	127519423	127880633	270364	9660	260704	-0.00345222	0.0101926	--++	0.00345222	1.19178e-05	-0.0110734	0.00195349	-++-	0.0110734	0.000122619	0.00762113	0.0103781	0.462739
	rs13034960	rs35103166	G	C	127519423	127882182	270363	9659	260704	-0.00363287	0.0101873	+---	0.00363287	1.31977e-05	0.00591854	0.00195843	+--+	0.00591854	3.50292e-05	-0.00955141	0.0103739	0.357197
	rs13034960	rs7575209	G	C	127519423	127884123	270366	9661	260705	0.0383044	0.0102328	++++	0.0383044	0.00146723	0.0274551	0.00196522	-+++	0.0274551	0.000753782	0.0108494	0.0104198	0.297772
	rs13034960	rs58682665	G	G	127519423	127885247	270366	9661	260705	0.0312107	0.0101166	++++	0.0312107	0.000974107	0.0334389	0.00196598	++-+	0.0334389	0.00111816	-0.00222823	0.0103059	0.828825
	rs13034960	rs11680911	G	C	127519423	127888757	270364	9659	260705	-0.0140397	0.0100921	+---	0.0140397	0.000197113	-0.0236787	0.00195337	--+-	0.0236787	0.000560682	0.00963904	0.0102794	0.348397
	rs13034960	rs4663105	G	C	127519423	127891427	270359	9658	260701	-0.0380566	0.010041	----	0.0380566	0.00144831	-0.0286563	0.00195609	----	0.0286563	0.000821184	-0.00940032	0.0102298	0.358138
	rs13034960	rs730482	G	T	127519423	127894484	270362	9658	260704	-0.0181576	0.0100529	+---	0.0181576	0.000329699	-0.0294988	0.00194923	----	0.0294988	0.000870181	0.0113412	0.0102401	0.268067
	rs13034960	rs893432	G	C	127519423	127894851	270365	9661	260704	-0.0150199	0.010135	+---	0.0150199	0.000225599	-0.0267749	0.00194617	----	0.0267749	0.000716894	0.0117549	0.0103202	0.254694
	rs13034960	rs6431223	G	A	127519423	127895487	270354	9650	260704	0.0146575	0.0102155	++++	0.0146575	0.000214841	0.0139682	0.00196421	+--+	0.0139682	0.000195111	0.000689262	0.0104026	0.947172
	rs13034960	rs6742671	G	C	127519423	127922696	270359	9656	260703	-0.0140236	0.0100886	--+-	0.0140236	0.000196662	0.0174256	0.00196407	+-++	0.0174256	0.000303653	-0.0314493	0.010278	0.00221432
	rs13034960	rs11890243	G	A	127519423	127958041	270364	9659	260705	0.0440508	0.0101863	++++	0.0440508	0.00194047	0.0351919	0.00194683	++++	0.0351919	0.00123847	0.00885891	0.0103707	0.39298
	rs13034960	rs6761391	G	G	127519423	128154284	270353	9650	260703	0.0207577	0.0102195	+-++	0.0207577	0.000430881	0.0247034	0.00195979	++++	0.0247034	0.000610259	-0.00394575	0.0104057	0.704545
	rs13034960	rs6708915	G	T	127519423	128355782	270357	9654	260703	0.00473181	0.0101959	-+-+	0.00473181	2.239e-05	-0.0118493	0.00195478	++--	0.0118493	0.000140407	0.0165811	0.0103816	0.110228
	rs72838525	rs9287568	G	G	127523134	127771006	270362	9662	260700	-0.0641437	0.0099949	----	0.0641437	0.00411441	-0.0412688	0.00194566	----	0.0412688	0.00170311	-0.0228749	0.0101825	0.0246728
	rs72838525	rs79527490	G	T	127523134	127811774	270356	9652	260704	-0.0560408	0.00977707	----	0.0560408	0.00314057	-0.081959	0.00184975	----	0.081959	0.00671728	0.0259182	0.00995051	0.00919528
	rs72838525	rs6754293	G	G	127523134	127840867	270365	9661	260704	0.0142177	0.0101849	+-++	0.0142177	0.000202144	0.0149461	0.00195342	-+-+	0.0149461	0.000223386	-0.000728378	0.0103705	0.944006
	rs72838525	rs11693422	G	G	127523134	127842162	270365	9661	260704	0.000869463	0.0101681	+++-	0.000869463	7.55965e-07	-0.00923538	0.00195824	--+-	0.00923538	8.52923e-05	0.0101048	0.0103549	0.329139
	rs72838525	rs11694743	G	G	127523134	127842607	270355	9653	260702	-0.00612934	0.0102684	++--	0.00612934	3.75688e-05	-0.00295834	0.00195657	----	0.00295834	8.75176e-06	-0.003171	0.0104532	0.761621
	rs72838525	rs13032148	G	A	127523134	127865100	270330	9648	260682	-0.0119483	0.0100659	---+	0.0119483	0.000142763	0.00503316	0.00196052	-+-+	0.00503316	2.53327e-05	-0.0169815	0.0102551	0.0977391
	rs72838525	rs35322174	G	T	127523134	127880633	270365	9661	260704	0.011878	0.010218	--++	0.011878	0.000141086	0.0133641	0.00195823	-+++	0.0133641	0.000178598	-0.00148611	0.0104039	0.886415
	rs72838525	rs35103166	G	C	127523134	127882182	270364	9660	260704	-0.019781	0.0102345	+---	0.019781	0.000391287	-0.0181045	0.00195427	----	0.0181045	0.000327774	-0.00167645	0.0104194	0.872175
	rs72838525	rs7575209	G	C	127523134	127884123	270367	9662	260705	0.0183881	0.0102129	-+++	0.0183881	0.000338122	0.015805	0.00196804	-+-+	0.015805	0.000249799	0.00258307	0.0104008	0.803861
	rs72838525	rs58682665	G	G	127523134	127885247	270367	9662	260705	0.0388766	0.0101782	++++	0.0388766	0.00151139	0.0361082	0.00197263	++++	0.0361082	0.0013038	0.00276836	0.0103676	0.789453
	rs72838525	rs11680911	G	C	127523134	127888757	270365	9660	260705	-0.00132819	0.0101529	+---	0.00132819	1.76408e-06	-0.00756612	0.00195509	--+-	0.00756612	5.72462e-05	0.00623794	0.0103395	0.5463
	rs72838525	rs4663105	G	C	127523134	127891427	270360	9659	260701	-0.0421313	0.0101046	----	0.0421313	0.00177505	-0.0395159	0.00194826	----	0.0395159	0.00156151	-0.00261535	0.0102907	0.799382
	rs72838525	rs730482	G	T	127523134	127894484	270363	9659	260704	-0.0122798	0.0100556	+---	0.0122798	0.000150794	-0.0257443	0.00194348	--+-	0.0257443	0.000662771	0.0134645	0.0102417	0.188618
	rs72838525	rs893432	G	C	127523134	127894851	270366	9662	260704	-0.0260947	0.0101142	----	0.0260947	0.000680932	-0.0449543	0.00192282	--+-	0.0449543	0.00202089	0.0188597	0.0102953	0.066971
	rs72838525	rs6431223	G	A	127523134	127895487	270355	9651	260704	0.0222989	0.0102345	++++	0.0222989	0.000497239	0.0132885	0.00196816	+-++	0.0132885	0.000176585	0.00901034	0.0104221	0.387289
	rs72838525	rs6742671	G	C	127523134	127922696	270360	9657	260703	-0.0250065	0.0100072	--+-	0.0250065	0.000625324	0.00697889	0.00196284	+-++	0.00697889	4.87049e-05	-0.0319854	0.0101979	0.00171
	rs72838525	rs11890243	G	A	127523134	127958041	270365	9660	260705	0.0436469	0.0100829	++++	0.0436469	0.00190505	0.0306114	0.0019444	++++	0.0306114	0.000937056	0.0130355	0.0102687	0.204284
	rs72838525	rs6761391	G	G	127523134	128154284	270353	9650	260703	0.0143219	0.0102139	+--+	0.0143219	0.000205117	0.00922356	0.0019624	+-++	0.00922356	8.5074e-05	0.00509834	0.0104007	0.623999
	rs7597291	rs56279750	T	T	127524036	127729810	270357	9654	260703	-0.0644838	0.00966718	----	0.0644838	0.00415816	-0.070295	0.0018352	----	0.070295	0.00494139	0.00581123	0.00983983	0.5548
	rs7597291	rs79527490	T	T	127524036	127811774	270353	9650	260703	-0.00742701	0.00993662	+---	0.00742701	5.51605e-05	-0.0135345	0.00192245	----	0.0135345	0.000183182	0.00610745	0.0101209	0.546209
	rs7597291	rs6754293	T	G	127524036	127840867	270363	9659	260704	0.0624265	0.00946466	++++	0.0624265	0.00389707	0.0394371	0.00188907	++++	0.0394371	0.00155528	0.0229894	0.00965134	0.0172192
	rs7597291	rs11693422	T	G	127524036	127842162	270362	9659	260703	-0.0210567	0.00983084	+---	0.0210567	0.000443385	-0.0158752	0.00193633	++--	0.0158752	0.000252023	-0.00518148	0.0100197	0.605066
	rs7597291	rs11694743	T	G	127524036	127842607	270353	9651	260702	0.0264564	0.0101581	++++	0.0264564	0.000699943	0.0181597	0.00195518	++++	0.0181597	0.000329773	0.00829679	0.0103446	0.422527
	rs7597291	rs4663096	T	A	127524036	127861766	270361	9659	260702	0.0376269	0.0106793	++++	0.0376269	0.00141578	0.0403821	0.00204215	++++	0.0403821	0.00163071	-0.00275516	0.0108728	0.799959
	rs7597291	rs13032148	T	A	127524036	127865100	270328	9646	260682	0.0753211	0.0103762	++++	0.0753211	0.00567327	0.0668624	0.00200151	++++	0.0668624	0.00447058	0.00845872	0.0105675	0.423451
	rs7597291	rs35103166	T	C	127524036	127882182	270361	9658	260703	0.0263193	0.0101022	++++	0.0263193	0.000692708	0.0233807	0.00196179	++++	0.0233807	0.000546658	0.00293864	0.010291	0.775219
	rs7597291	rs7575209	T	C	127524036	127884123	270364	9660	260704	-0.00573566	0.00987011	++--	0.00573566	3.28978e-05	-0.0142713	0.00193457	+---	0.0142713	0.000203669	0.0085356	0.0100579	0.396078
	rs7597291	rs58682665	T	G	127524036	127885247	270364	9660	260704	-0.0803378	0.00938458	----	0.0803378	0.00645416	-0.0645165	0.00185493	----	0.0645165	0.00416237	-0.0158213	0.00956614	0.0981503
	rs7597291	rs11680911	T	C	127524036	127888757	270362	9658	260704	0.0112705	0.0100769	+--+	0.0112705	0.000127024	0.0182895	0.00198607	++++	0.0182895	0.000334505	-0.00701899	0.0102707	0.494355
	rs7597291	rs4663105	T	C	127524036	127891427	270358	9657	260701	0.0483598	0.0101688	++++	0.0483598	0.00233867	0.0341188	0.00196768	++++	0.0341188	0.0011641	0.014241	0.0103574	0.169145
	rs7597291	rs745717	T	C	127524036	127893897	270363	9659	260704	-0.0244839	0.00968022	----	0.0244839	0.000599461	-0.0283711	0.00183273	----	0.0283711	0.000804919	0.0038872	0.00985219	0.693174
	rs7597291	rs730482	T	T	127524036	127894484	270361	9657	260704	-0.00924773	0.010206	---+	0.00924773	8.55205e-05	-0.013349	0.00194919	-+--	0.013349	0.000178196	0.00410126	0.0103904	0.693054
	rs7597291	rs893432	T	C	127524036	127894851	270364	9660	260704	-0.00326121	0.0101177	+--+	0.00326121	1.06355e-05	-0.00360306	0.00195584	++--	0.00360306	1.2982e-05	0.00034185	0.010305	0.973536
	rs7597291	rs6431223	T	A	127524036	127895487	270352	9649	260703	-0.0480356	0.00954964	----	0.0480356	0.00230742	-0.0339851	0.00189943	-+--	0.0339851	0.00115499	-0.0140505	0.00973671	0.149009
	rs7597291	rs920279	T	G	127524036	127912189	270363	9659	260704	-0.0507761	0.00936232	----	0.0507761	0.00257821	-0.03997	0.00183981	----	0.03997	0.0015976	-0.010806	0.00954138	0.257406
	rs7597291	rs6742671	T	C	127524036	127922696	270358	9655	260703	0.00644805	0.0099245	---+	0.00644805	4.15773e-05	0.00167687	0.00195225	--++	0.00167687	2.81188e-06	0.00477118	0.0101147	0.637135
	rs7597291	rs7355740	T	A	127524036	127939977	270363	9660	260703	0.0328394	0.0104646	++++	0.0328394	0.00107842	0.0163271	0.00202763	-+++	0.0163271	0.000266575	0.0165122	0.0106593	0.121358
	rs7597291	rs11890243	T	A	127524036	127958041	270363	9659	260704	-0.0463304	0.0102935	----	0.0463304	0.0021465	-0.0187654	0.00198846	-+--	0.0187654	0.000352141	-0.0275649	0.0104838	0.00855616
	rs7597291	rs6761391	T	G	127524036	128154284	270350	9648	260702	0.0153606	0.0101632	++--	0.0153606	0.000235949	0.0258699	0.00195252	++-+	0.0258699	0.000669252	-0.0105093	0.0103491	0.309876
	rs2176427	rs78821407	G	T	127525025	127799201	270362	9660	260702	0.109957	0.00980212	++++	0.109957	0.0120906	0.121586	0.00191819	++++	0.121586	0.0147832	-0.0116288	0.00998804	0.244315
	rs2176427	rs6754293	G	G	127525025	127840867	270364	9662	260702	0.0179066	0.0101727	++++	0.0179066	0.000320645	0.024286	0.00195658	++++	0.024286	0.000589812	-0.00637949	0.0103592	0.538007
	rs2176427	rs35103166	G	C	127525025	127882182	270363	9661	260702	-0.0113299	0.0101919	+---	0.0113299	0.000128367	-0.0143379	0.0019617	----	0.0143379	0.000205575	0.00300798	0.010379	0.771958
	rs2176427	rs7575209	G	C	127525025	127884123	270366	9663	260703	0.00867342	0.0100934	--++	0.00867342	7.52283e-05	0.030715	0.00196138	--++	0.030715	0.000943412	-0.0220416	0.0102822	0.0320596
	rs2176427	rs58682665	G	G	127525025	127885247	270366	9663	260703	0.0414208	0.0101849	++++	0.0414208	0.00171568	0.0346906	0.00195894	++++	0.0346906	0.00120344	0.00673018	0.0103715	0.516398
	rs2176427	rs11680911	G	C	127525025	127888757	270364	9661	260703	0.0137959	0.0101161	+-++	0.0137959	0.000190326	0.0134121	0.001961	++++	0.0134121	0.000179885	0.000383721	0.0103044	0.970295
	rs2176427	rs4663105	G	C	127525025	127891427	270359	9660	260699	-0.0473296	0.0101295	----	0.0473296	0.00224009	-0.0506814	0.00195366	----	0.0506814	0.00256861	0.00335187	0.0103162	0.745246
	rs2176427	rs745717	G	C	127525025	127893897	270364	9662	260702	-0.0148029	0.0100041	+---	0.0148029	0.000219126	-0.0187216	0.00195121	-++-	0.0187216	0.000350499	0.0039187	0.0101926	0.700634
	rs2176427	rs730482	G	T	127525025	127894484	270362	9660	260702	-0.00826117	0.010088	+---	0.00826117	6.82469e-05	-0.0132751	0.00196002	--+-	0.0132751	0.000176228	0.00501391	0.0102767	0.625626
	rs2176427	rs893432	G	C	127525025	127894851	270365	9663	260702	-0.000326661	0.0101792	++-+	0.000326661	1.06707e-07	-0.00178962	0.00195891	+-+-	0.00178962	3.20273e-06	0.00146296	0.010366	0.887767
	rs2176427	rs6431223	G	A	127525025	127895487	270354	9652	260702	0.0179351	0.0101749	++++	0.0179351	0.000321668	0.006515	0.00195968	+--+	0.006515	4.24453e-05	0.0114201	0.0103619	0.270408
	rs72614426	rs56279750	A	T	127530088	127729810	270358	9656	260702	0.0916715	0.0104561	++++	0.0916715	0.00840367	0.0834443	0.0020252	++++	0.0834443	0.00696295	0.00822722	0.0106504	0.439831
	rs72614426	rs9287568	A	G	127530088	127771006	270360	9662	260698	0.100551	0.0103282	++++	0.100551	0.0101106	0.0769589	0.00196452	++++	0.0769589	0.00592268	0.0235925	0.0105133	0.0248287
	rs72614426	rs79527490	A	T	127530088	127811774	270354	9652	260702	0.0420506	0.0107951	++++	0.0420506	0.00176825	0.0613542	0.00208513	++++	0.0613542	0.00376433	-0.0193036	0.0109947	0.0791352
	rs72614426	rs6754293	A	G	127530088	127840867	270364	9661	260703	-0.0200444	0.0105639	+---	0.0200444	0.000401778	-0.00202874	0.00195674	++--	0.00202874	4.11577e-06	-0.0180157	0.0107436	0.0935659
	rs72614426	rs11693422	A	G	127530088	127842162	270363	9661	260702	-0.00102773	0.0100811	--++	0.00102773	1.05624e-06	0.0165755	0.00197096	++++	0.0165755	0.000274747	-0.0176032	0.010272	0.086582
	rs72614426	rs11694743	A	G	127530088	127842607	270354	9653	260701	0.0143145	0.0101935	+-++	0.0143145	0.000204904	0.0208774	0.00196807	++++	0.0208774	0.000435866	-0.00656292	0.0103818	0.527284
	rs72614426	rs4663096	A	A	127530088	127861766	270362	9661	260701	-0.0271132	0.00992591	++--	0.0271132	0.000735126	-0.0248818	0.00190934	----	0.0248818	0.000619104	-0.00223139	0.0101079	0.825281
	rs72614426	rs2276574	A	A	127530088	127864200	270341	9643	260698	0.0101117	0.0101459	++-+	0.0101117	0.000102247	-0.00219538	0.00194524	----	0.00219538	4.81969e-06	0.0123071	0.0103307	0.233532
	rs72614426	rs13032148	A	A	127530088	127865100	270329	9648	260681	-0.0178969	0.00994983	++--	0.0178969	0.000320301	-0.025078	0.00193072	----	0.025078	0.000628906	0.00718105	0.0101354	0.478628
	rs72614426	rs35322174	A	T	127530088	127880633	270363	9661	260702	-0.0191557	0.0101779	++--	0.0191557	0.000366942	-0.0129269	0.0019499	----	0.0129269	0.000167104	-0.00622887	0.010363	0.547794
	rs72614426	rs35103166	A	C	127530088	127882182	270362	9660	260702	0.0183488	0.010114	+-++	0.0183488	0.000336678	0.0172051	0.00196423	++++	0.0172051	0.000296016	0.00114367	0.0103029	0.911613
	rs72614426	rs7575209	A	C	127530088	127884123	270365	9662	260703	0.0102442	0.0103311	++-+	0.0102442	0.000104943	0.0122674	0.00197714	++-+	0.0122674	0.000150489	-0.00202326	0.0105186	0.847468
	rs72614426	rs58682665	A	G	127530088	127885247	270365	9662	260703	0.0409589	0.0104021	++++	0.0409589	0.00167763	0.0358923	0.00198713	++++	0.0358923	0.00128825	0.00506661	0.0105902	0.63235
	rs72614426	rs11680911	A	C	127530088	127888757	270363	9660	260703	-0.0493128	0.00992003	----	0.0493128	0.00243175	-0.0276027	0.00193435	-+--	0.0276027	0.000761909	-0.0217101	0.0101069	0.0317093
	rs72614426	rs4663105	A	C	127530088	127891427	270359	9659	260700	-0.0183702	0.0101255	--+-	0.0183702	0.000337464	-0.0127991	0.00194828	----	0.0127991	0.000163817	-0.00557111	0.0103112	0.588993
	rs72614426	rs745717	A	C	127530088	127893897	270364	9661	260703	-0.0042672	0.00992083	++--	0.0042672	1.8209e-05	0.00590779	0.00197862	---+	0.00590779	3.4902e-05	-0.010175	0.0101162	0.314507
	rs72614426	rs730482	A	T	127530088	127894484	270362	9659	260703	-0.0291805	0.0100407	--+-	0.0291805	0.000851499	-0.00982667	0.00194738	-+--	0.00982667	9.65634e-05	-0.0193538	0.0102278	0.0584549
	rs72614426	rs893432	A	C	127530088	127894851	270365	9662	260703	-0.0319308	0.00990887	--+-	0.0319308	0.00101958	-0.0199725	0.00192652	-++-	0.0199725	0.0003989	-0.0119583	0.0100944	0.236157
	rs72614426	rs6431223	A	A	127530088	127895487	270353	9651	260702	0.0334222	0.010364	++++	0.0334222	0.00111704	0.0363526	0.00199617	++++	0.0363526	0.00132151	-0.00293039	0.0105544	0.781285
	rs72614426	rs920279	A	G	127530088	127912189	270364	9661	260703	0.00732024	0.0102204	+-+-	0.00732024	5.35859e-05	-0.00797671	0.00194505	++--	0.00797671	6.36279e-05	0.0152969	0.0104039	0.141477
	rs72614426	rs6742671	A	C	127530088	127922696	270359	9657	260702	0.0241505	0.0104903	++++	0.0241505	0.000583247	0.0150187	0.00197407	++++	0.0150187	0.000225561	0.0091318	0.0106744	0.392283
	rs72614426	rs11890243	A	A	127530088	127958041	270363	9660	260703	0.0129646	0.0102808	++++	0.0129646	0.00016808	0.00742745	0.00195252	++++	0.00742745	5.5167e-05	0.00553712	0.0104646	0.596715
	rs72614426	rs6761391	A	G	127530088	128154284	270351	9650	260701	0.0153144	0.0102151	++++	0.0153144	0.000234532	0.0105887	0.00195914	++++	0.0105887	0.000112121	0.00472573	0.0104012	0.649582
	rs12619998	rs7609186	A	G	127532454	127604513	270364	9661	260703	-0.219005	0.00934427	----	0.219005	0.0479633	-0.175699	0.00186809	----	0.175699	0.03087	-0.0433067	0.00952917	5.5029e-06
	rs12619998	rs12466070	A	T	127532454	127611805	270362	9660	260702	0.395722	0.00884822	++++	0.395722	0.156596	0.380123	0.00173825	++++	0.380123	0.144493	0.0155994	0.00901734	0.0836421
	rs12619998	rs79527490	A	T	127532454	127811774	270356	9653	260703	-0.0345567	0.0100788	----	0.0345567	0.00119417	-0.0363109	0.00197253	-+--	0.0363109	0.00131848	0.00175415	0.01027	0.864379
	rs12619998	rs6754293	A	G	127532454	127840867	270365	9662	260703	-0.00480617	0.0102847	---+	0.00480617	2.30993e-05	0.00234725	0.00195603	---+	0.00234725	5.50958e-06	-0.00715342	0.0104691	0.494424
	rs12619998	rs13032148	A	A	127532454	127865100	270330	9649	260681	0.00908027	0.0101422	+-++	0.00908027	8.24514e-05	0.0222109	0.0019554	-+++	0.0222109	0.000493322	-0.0131306	0.010329	0.203646
	rs12619998	rs35103166	A	C	127532454	127882182	270364	9661	260703	-0.0562663	0.010187	----	0.0562663	0.00316589	-0.0410736	0.00196123	----	0.0410736	0.00168704	-0.0151927	0.010374	0.143059
	rs12619998	rs7575209	A	C	127532454	127884123	270367	9663	260704	0.0192988	0.0100508	++++	0.0192988	0.000372443	0.0150295	0.00195518	-+-+	0.0150295	0.000225886	0.00426926	0.0102392	0.676713
	rs12619998	rs58682665	A	G	127532454	127885247	270367	9663	260704	0.0181471	0.0101462	+++-	0.0181471	0.000329319	0.0135191	0.00195175	+-++	0.0135191	0.000182766	0.00462803	0.0103322	0.654208
	rs12619998	rs11680911	A	C	127532454	127888757	270365	9661	260704	0.00819734	0.0101447	++++	0.00819734	6.71964e-05	0.00278265	0.00195612	+-++	0.00278265	7.74317e-06	0.00541469	0.0103315	0.600214
	rs12619998	rs4663105	A	C	127532454	127891427	270360	9660	260700	-0.015137	0.0101499	---+	0.015137	0.000229127	0.00509521	0.00195457	--++	0.00509521	2.59612e-05	-0.0202322	0.0103364	0.0503044
	rs12619998	rs745717	A	C	127532454	127893897	270365	9662	260703	0.0283401	0.00999472	+-++	0.0283401	0.000803163	0.0382778	0.00192613	++++	0.0382778	0.00146519	-0.00993769	0.0101786	0.328901
	rs12619998	rs730482	A	T	127532454	127894484	270363	9660	260703	0.0156929	0.0101403	++-+	0.0156929	0.000246266	0.0181715	0.00195014	+-++	0.0181715	0.000330203	-0.0024786	0.0103261	0.810305
	rs12619998	rs893432	A	C	127532454	127894851	270366	9663	260703	-0.0094811	0.0101242	-+--	0.0094811	8.98913e-05	-0.00871829	0.00195779	+---	0.00871829	7.60086e-05	-0.000762814	0.0103118	0.94103
	rs12619998	rs6431223	A	A	127532454	127895487	270355	9652	260703	0.0111431	0.0102975	++++	0.0111431	0.000124168	0.00373111	0.00195649	+-++	0.00373111	1.39212e-05	0.00741194	0.0104817	0.479484
	rs12619998	rs6742671	A	C	127532454	127922696	270360	9658	260702	-0.0306838	0.0101727	----	0.0306838	0.000941498	-0.00779873	0.00196044	++--	0.00779873	6.08201e-05	-0.0228851	0.0103599	0.0271733
	rs12619998	rs7355740	A	A	127532454	127939977	270366	9663	260703	-0.0174597	0.0105047	----	0.0174597	0.000304842	-0.00794177	0.00196546	+++-	0.00794177	6.30717e-05	-0.00951797	0.010687	0.373136
	rs12619998	rs11890243	A	A	127532454	127958041	270365	9661	260704	0.00635312	0.01019	+--+	0.00635312	4.03621e-05	0.0163184	0.00196557	-+++	0.0163184	0.00026629	-0.00996527	0.0103778	0.336932
	rs2002629	rs544587	G	A	127533609	127740315	270364	9662	260702	0.0709986	0.0101287	++++	0.0709986	0.00504079	0.0634858	0.00195438	++++	0.0634858	0.00403044	0.00751279	0.0103155	0.466431
	rs2002629	rs9287568	G	G	127533609	127771006	270361	9663	260698	-0.162994	0.00988598	----	0.162994	0.0265672	-0.165397	0.00191635	----	0.165397	0.0273563	0.00240288	0.01007	0.811402
	rs2002629	rs79527490	G	T	127533609	127811774	270355	9653	260702	-0.0610225	0.00994569	----	0.0610225	0.00372374	-0.0760619	0.00193333	----	0.0760619	0.00578541	0.0150394	0.0101319	0.137712
	rs2002629	rs11693422	G	G	127533609	127842162	270364	9662	260702	0.0207348	0.0101866	+++-	0.0207348	0.000429932	0.0142705	0.00195996	+-++	0.0142705	0.000203646	0.00646434	0.0103734	0.533177
	rs2002629	rs35322174	G	T	127533609	127880633	270364	9662	260702	-0.000364249	0.0101332	--++	0.000364249	1.32678e-07	0.0255383	0.00195376	-+-+	0.0255383	0.000652205	-0.0259026	0.0103198	0.0120737
	rs2002629	rs35103166	G	C	127533609	127882182	270363	9661	260702	0.0261427	0.0102416	++-+	0.0261427	0.00068344	0.0185464	0.00195571	++++	0.0185464	0.000343969	0.00759629	0.0104266	0.466279
	rs2002629	rs7575209	G	C	127533609	127884123	270366	9663	260703	-0.0140958	0.0101848	-+--	0.0140958	0.000198691	0.00115789	0.00195742	+--+	0.00115789	1.3407e-06	-0.0152537	0.0103712	0.141351
	rs2002629	rs58682665	G	G	127533609	127885247	270366	9663	260703	-0.0155228	0.0100866	--+-	0.0155228	0.000240957	-0.0262262	0.00196148	----	0.0262262	0.000687815	0.0107034	0.0102756	0.297578
	rs2002629	rs11680911	G	C	127533609	127888757	270364	9661	260703	0.0604202	0.0100971	++++	0.0604202	0.0036506	0.0670766	0.00195277	++++	0.0670766	0.00449926	-0.00665635	0.0102842	0.517475
	rs2002629	rs4663105	G	C	127533609	127891427	270359	9660	260699	-0.00713368	0.0101851	+--+	0.00713368	5.08894e-05	-0.00929768	0.00195999	-++-	0.00929768	8.64468e-05	0.002164	0.010372	0.83473
	rs2002629	rs745717	G	C	127533609	127893897	270364	9662	260702	-0.0352005	0.00994111	---+	0.0352005	0.00123908	-0.0130647	0.00195693	-++-	0.0130647	0.000170685	-0.0221359	0.0101319	0.0289055
	rs2002629	rs730482	G	T	127533609	127894484	270362	9660	260702	0.00322179	0.0101103	+--+	0.00322179	1.03799e-05	-0.00152034	0.00196013	--+-	0.00152034	2.31143e-06	0.00474213	0.0102986	0.645182
	rs2002629	rs893432	G	C	127533609	127894851	270365	9663	260702	0.00768582	0.0102156	+++-	0.00768582	5.90719e-05	-0.0122655	0.00195521	+-+-	0.0122655	0.000150443	0.0199514	0.010401	0.0550837
	rs2002629	rs6431223	G	A	127533609	127895487	270354	9652	260702	-0.0108154	0.0101313	--+-	0.0108154	0.000116972	-0.0286301	0.00196149	----	0.0286301	0.000819685	0.0178148	0.0103194	0.0842863
	rs2002629	rs2077309	G	C	127533609	127928186	270365	9662	260703	0.011622	0.0101347	+--+	0.011622	0.000135071	0.0320025	0.0019579	++++	0.0320025	0.00102416	-0.0203805	0.0103221	0.0483301
	rs2002629	rs11890243	G	A	127533609	127958041	270364	9661	260703	0.0231106	0.0101344	++-+	0.0231106	0.000534098	0.0272555	0.00195728	++++	0.0272555	0.000742862	-0.00414494	0.0103216	0.687995
	rs2002629	rs6761391	G	G	127533609	128154284	270352	9651	260701	0.027389	0.0100892	+-++	0.027389	0.000750156	0.0333738	0.00195827	++++	0.0333738	0.00111381	-0.00598479	0.0102775	0.56035
	rs72614427	rs10194355	C	A	127538188	127642282	270365	9662	260703	0.244558	0.011967	++++	0.244558	0.0598084	0.243701	0.00227285	++++	0.243701	0.0593902	0.000856516	0.0121809	0.943942
	rs72614427	rs56279750	C	T	127538188	127729810	270361	9657	260704	0.069517	0.0104404	++++	0.069517	0.00483262	0.0645213	0.00200833	++++	0.0645213	0.004163	0.00499568	0.0106318	0.63844
	rs72614427	rs9287568	C	G	127538188	127771006	270363	9663	260700	0.109318	0.0102741	++++	0.109318	0.0119504	0.103752	0.00195951	++++	0.103752	0.0107644	0.00556617	0.0104593	0.594604
	rs72614427	rs79527490	C	T	127538188	127811774	270357	9653	260704	0.0576107	0.0107606	++++	0.0576107	0.00331899	0.0760098	0.00207099	++++	0.0760098	0.00577749	-0.0183991	0.0109581	0.0931442
	rs72614427	rs6754293	C	G	127538188	127840867	270366	9662	260704	-0.00661613	0.0104014	++--	0.00661613	4.37732e-05	0.00629119	0.00194867	++++	0.00629119	3.95791e-05	-0.0129073	0.0105824	0.22258
	rs72614427	rs11693422	C	G	127538188	127842162	270366	9662	260704	-0.028407	0.00999207	----	0.028407	0.000806955	-0.020393	0.00193521	-++-	0.020393	0.000415875	-0.00801393	0.0101777	0.431049
	rs72614427	rs11694743	C	G	127538188	127842607	270356	9654	260702	0.000978165	0.01026	---+	0.000978165	9.56807e-07	0.0107846	0.00196531	++++	0.0107846	0.000116307	-0.00980641	0.0104465	0.347871
	rs72614427	rs4663096	C	A	127538188	127861766	270365	9662	260703	-0.014598	0.00997301	++--	0.014598	0.000213103	-0.0164442	0.00193383	----	0.0164442	0.00027041	0.00184611	0.0101588	0.855798
	rs72614427	rs13032148	C	A	127538188	127865100	270331	9649	260682	0.00762304	0.0101388	++--	0.00762304	5.81108e-05	0.00202761	0.00195652	+--+	0.00202761	4.11122e-06	0.00559543	0.0103259	0.587899
	rs72614427	rs35103166	C	C	127538188	127882182	270365	9661	260704	0.00459307	0.0102866	-+++	0.00459307	2.10963e-05	0.00243962	0.0019585	++++	0.00243962	5.95174e-06	0.00215345	0.0104714	0.837064
	rs72614427	rs7575209	C	C	127538188	127884123	270368	9663	260705	0.0254323	0.0103818	++++	0.0254323	0.000646803	0.0233176	0.0019844	++++	0.0233176	0.000543712	0.0021147	0.0105698	0.841426
	rs72614427	rs58682665	C	G	127538188	127885247	270368	9663	260705	0.0386399	0.0104197	++++	0.0386399	0.00149304	0.0375634	0.00198315	++++	0.0375634	0.00141101	0.00107646	0.0106067	0.919163
	rs72614427	rs11680911	C	C	127538188	127888757	270366	9661	260705	-0.072315	0.00987459	----	0.072315	0.00522946	-0.052393	0.00192096	----	0.052393	0.00274502	-0.019922	0.0100597	0.0476609
	rs72614427	rs4663105	C	C	127538188	127891427	270361	9660	260701	-0.0387785	0.01019	----	0.0387785	0.00150377	-0.0365508	0.00193878	----	0.0365508	0.00133596	-0.00222769	0.0103728	0.829953
	rs72614427	rs745717	C	C	127538188	127893897	270366	9662	260704	-0.0177185	0.00960384	++--	0.0177185	0.000313946	-0.0113556	0.00192473	-+--	0.0113556	0.000128949	-0.00636294	0.00979482	0.515935
	rs72614427	rs730482	C	T	127538188	127894484	270364	9660	260704	-0.0720987	0.00983747	----	0.0720987	0.00519823	-0.0586119	0.00189736	----	0.0586119	0.00343536	-0.0134868	0.0100188	0.178253
	rs72614427	rs893432	C	C	127538188	127894851	270367	9663	260704	-0.0706988	0.00967754	----	0.0706988	0.00499832	-0.0607387	0.00187169	----	0.0607387	0.00368919	-0.00996009	0.00985687	0.312269
	rs72614427	rs6431223	C	A	127538188	127895487	270356	9652	260704	0.0310349	0.0103808	++++	0.0310349	0.000963167	0.0368512	0.00198739	++++	0.0368512	0.00135801	-0.0058163	0.0105693	0.582114
	rs72614427	rs920279	C	G	127538188	127912189	270366	9662	260704	0.0225173	0.0102333	++++	0.0225173	0.000507029	0.0107285	0.00197655	++++	0.0107285	0.000115101	0.0117888	0.0104225	0.258016
	rs72614427	rs6742671	C	C	127538188	127922696	270361	9658	260703	-0.00223619	0.0102023	-+-+	0.00223619	5.00054e-06	-0.0117562	0.00194567	-+--	0.0117562	0.000138208	0.00951999	0.0103861	0.359349
	rs72614427	rs10198483	C	A	127538188	127934102	270364	9661	260703	-0.0285867	0.00995104	----	0.0285867	0.0008172	-0.0121452	0.00194262	--+-	0.0121452	0.000147506	-0.0164415	0.0101389	0.104883
	rs72614427	rs7355740	C	A	127538188	127939977	270367	9663	260704	-0.0279025	0.01027	----	0.0279025	0.000778548	-0.0177127	0.00189817	----	0.0177127	0.000313739	-0.0101898	0.010444	0.329232
	rs72614427	rs11890243	C	A	127538188	127958041	270366	9661	260705	0.0353278	0.0101243	++++	0.0353278	0.00124805	0.0203618	0.00194009	++++	0.0203618	0.000414603	0.014966	0.0103085	0.146556
	rs72614427	rs6708915	C	T	127538188	128355782	270359	9656	260703	-0.00249333	0.0101888	+--+	0.00249333	6.2167e-06	0.000963322	0.00195504	++++	0.000963322	9.27989e-07	-0.00345665	0.0103746	0.738996
	rs10167565	rs7609186	A	G	127547666	127604513	270361	9657	260704	0.425474	0.0117905	++++	0.425474	0.181028	0.410861	0.00233528	++++	0.410861	0.168807	0.0146128	0.0120196	0.22408
	rs10167565	rs79527490	A	T	127547666	127811774	270353	9649	260704	0.0147829	0.0102289	++++	0.0147829	0.000218535	-0.000573276	0.00195677	--+-	0.000573276	3.28645e-07	0.0153562	0.0104144	0.140341
	rs10167565	rs6754293	A	G	127547666	127840867	270362	9658	260704	-0.0502396	0.0104031	----	0.0502396	0.00252402	-0.0717126	0.00202036	----	0.0717126	0.00514269	0.0214729	0.0105975	0.0427413
	rs10167565	rs11693422	A	G	127547666	127842162	270362	9658	260704	0.0437614	0.010382	++++	0.0437614	0.00191506	0.033955	0.00199316	++-+	0.033955	0.00115294	0.0098064	0.0105716	0.353608
	rs10167565	rs11694743	A	G	127547666	127842607	270352	9650	260702	-0.00489085	0.0101273	+-+-	0.00489085	2.39205e-05	-0.0087175	0.00195909	-+--	0.0087175	7.59949e-05	0.00382665	0.0103151	0.710656
	rs10167565	rs2276574	A	A	127547666	127864200	270341	9641	260700	-0.0660793	0.00937148	----	0.0660793	0.00436648	-0.0617774	0.00181715	-+--	0.0617774	0.00381644	-0.00430199	0.00954603	0.652237
	rs10167565	rs13032148	A	A	127547666	127865100	270327	9645	260682	-0.0808669	0.00978514	----	0.0808669	0.00653945	-0.0906833	0.00186422	----	0.0906833	0.00822347	0.00981647	0.00996114	0.32439
	rs10167565	rs35103166	A	C	127547666	127882182	270361	9657	260704	0.00415845	0.010148	+++-	0.00415845	1.72927e-05	0.000634071	0.00196517	++-+	0.000634071	4.02046e-07	0.00352438	0.0103366	0.733132
	rs10167565	rs7575209	A	C	127547666	127884123	270364	9659	260705	-0.0185835	0.0098278	--+-	0.0185835	0.000345346	-0.0215996	0.00192162	--+-	0.0215996	0.000466541	0.00301609	0.0100139	0.763269
	rs10167565	rs58682665	A	G	127547666	127885247	270364	9659	260705	0.000935432	0.010277	++-+	0.000935432	8.75032e-07	0.00978025	0.00196478	-+-+	0.00978025	9.56532e-05	-0.00884482	0.0104631	0.397925
	rs10167565	rs11680911	A	C	127547666	127888757	270362	9657	260705	0.025137	0.0103805	++++	0.025137	0.000631869	0.00341152	0.00196057	+--+	0.00341152	1.16385e-05	0.0217255	0.010564	0.0397288
	rs10167565	rs4663105	A	C	127547666	127891427	270357	9656	260701	-0.00650071	0.0102398	+++-	0.00650071	4.22593e-05	-0.021506	0.00195147	----	0.021506	0.000462508	0.0150053	0.0104241	0.150015
	rs10167565	rs745717	A	C	127547666	127893897	270362	9658	260704	-0.00605321	0.0101494	-+--	0.00605321	3.66414e-05	-0.0240434	0.00186567	+---	0.0240434	0.000578083	0.0179902	0.0103195	0.0812775
	rs10167565	rs730482	A	T	127547666	127894484	270360	9656	260704	0.0362391	0.0103643	++++	0.0362391	0.00131328	0.0244549	0.00197615	+--+	0.0244549	0.000598042	0.0117842	0.010551	0.264046
	rs10167565	rs893432	A	C	127547666	127894851	270363	9659	260704	0.0610067	0.0104051	++++	0.0610067	0.00372182	0.0589493	0.0020301	++++	0.0589493	0.00347502	0.00205742	0.0106013	0.846119
	rs10167565	rs6431223	A	A	127547666	127895487	270352	9648	260704	-0.00664293	0.0104376	----	0.00664293	4.41286e-05	0.00163606	0.00196284	++-+	0.00163606	2.67668e-06	-0.00827899	0.0106206	0.435672
	rs10167565	rs61103548	A	T	127547666	127920795	270361	9657	260704	-0.0256567	0.00965841	----	0.0256567	0.000658268	-0.000587576	0.00195273	++--	0.000587576	3.45246e-07	-0.0250692	0.00985383	0.0109559
	rs10167565	rs6742671	A	C	127547666	127922696	270357	9654	260703	0.0140842	0.0102097	+-++	0.0140842	0.000198366	0.00304709	0.00196254	+--+	0.00304709	9.28473e-06	0.0110371	0.0103966	0.288414
	rs10167565	rs6761391	A	G	127547666	128154284	270351	9648	260703	-0.00914347	0.0101062	-++-	0.00914347	8.3603e-05	-0.0147741	0.00195684	----	0.0147741	0.000218275	0.00563065	0.0102939	0.584387
	rs12475670	rs79527490	A	T	127548674	127811774	270354	9651	260703	0.0189229	0.0104672	-+++	0.0189229	0.000358078	0.0366184	0.00204152	-+-+	0.0366184	0.00134091	-0.0176954	0.0106644	0.0970552
	rs12475670	rs6754293	A	G	127548674	127840867	270363	9660	260703	-0.0387909	0.0102655	----	0.0387909	0.00150473	-0.0591719	0.00202405	----	0.0591719	0.00350131	0.020381	0.0104631	0.0514281
	rs12475670	rs11693422	A	G	127548674	127842162	270363	9660	260703	-0.0458192	0.00972896	----	0.0458192	0.0020994	-0.040878	0.00190648	----	0.040878	0.00167101	-0.0049412	0.009914	0.618198
	rs12475670	rs11694743	A	G	127548674	127842607	270353	9652	260701	-0.0845971	0.0097659	----	0.0845971	0.00715666	-0.0883924	0.00188758	----	0.0883924	0.00781322	0.00379534	0.00994665	0.702781
	rs12475670	rs4663096	A	A	127548674	127861766	270362	9660	260702	0.0739487	0.0107063	++++	0.0739487	0.00546842	0.0688834	0.00206136	++++	0.0688834	0.00474492	0.00506534	0.010903	0.642229
	rs12475670	rs13032148	A	A	127548674	127865100	270330	9649	260681	0.0454561	0.0104562	++++	0.0454561	0.00206626	0.0320937	0.0019843	++++	0.0320937	0.00103001	0.0133624	0.0106429	0.209287
	rs12475670	rs35103166	A	C	127548674	127882182	270362	9659	260703	-0.0745737	0.00970612	----	0.0745737	0.00556124	-0.078908	0.00189007	----	0.078908	0.00622647	0.00433427	0.00988844	0.661157
	rs12475670	rs7575209	A	C	127548674	127884123	270365	9661	260704	-0.0216557	0.00997857	+---	0.0216557	0.000468969	-0.0268047	0.00190457	----	0.0268047	0.000718494	0.00514903	0.0101587	0.612254
	rs12475670	rs58682665	A	G	127548674	127885247	270365	9661	260704	0.0162034	0.0102244	++++	0.0162034	0.00026255	0.0290315	0.0019878	++++	0.0290315	0.000842828	-0.0128281	0.0104159	0.218101
	rs12475670	rs11680911	A	C	127548674	127888757	270364	9660	260704	-0.01406	0.010023	-++-	0.01406	0.000197683	-0.0206382	0.00194283	+-+-	0.0206382	0.000425937	0.00657827	0.0102096	0.519367
	rs12475670	rs4663105	A	C	127548674	127891427	270358	9658	260700	0.0297181	0.0101211	++++	0.0297181	0.000883164	0.0293166	0.00196588	++++	0.0293166	0.000859461	0.000401506	0.0103102	0.968936
	rs12475670	rs745717	A	C	127548674	127893897	270363	9660	260703	0.0888621	0.0112721	++++	0.0888621	0.00789648	0.0894685	0.00217963	++++	0.0894685	0.00800461	-0.000606363	0.0114809	0.957879
	rs12475670	rs730482	A	T	127548674	127894484	270361	9658	260703	0.035359	0.0102089	++++	0.035359	0.00125026	0.0394223	0.00199182	++++	0.0394223	0.00155411	-0.00406329	0.0104014	0.696057
	rs12475670	rs893432	A	C	127548674	127894851	270364	9661	260703	-0.0196801	0.00982473	-+--	0.0196801	0.000387307	-0.0130711	0.0019426	-++-	0.0130711	0.000170853	-0.00660906	0.0100149	0.509305
	rs12475670	rs6431223	A	A	127548674	127895487	270354	9651	260703	0.0191283	0.0102853	++++	0.0191283	0.000365891	0.0340549	0.00199761	++++	0.0340549	0.00115973	-0.0149266	0.0104775	0.154262
	rs12475670	rs920279	A	G	127548674	127912189	270363	9660	260703	-0.0420532	0.00960204	----	0.0420532	0.00176847	-0.0248992	0.00190323	----	0.0248992	0.000619969	-0.017154	0.00978885	0.0797041
	rs12475670	rs6742671	A	C	127548674	127922696	270358	9656	260702	-0.0403804	0.00996978	----	0.0403804	0.00163058	-0.0589229	0.00187415	----	0.0589229	0.0034719	0.0185424	0.0101444	0.0675726
	rs12475670	rs905657	A	A	127548674	127927936	270362	9660	260702	0.0446439	0.0100633	++++	0.0446439	0.00199307	0.0349388	0.00195991	++-+	0.0349388	0.00122072	0.00970504	0.0102524	0.343838
	rs12475670	rs11890243	A	A	127548674	127958041	270363	9659	260704	-0.060089	0.0104192	----	0.060089	0.00361069	-0.0448547	0.00199142	----	0.0448547	0.00201194	-0.0152343	0.0106078	0.150963
	rs12475670	rs6761391	A	G	127548674	128154284	270351	9649	260702	-0.0458274	0.0101207	----	0.0458274	0.00210015	-0.0437185	0.00194359	--+-	0.0437185	0.00191131	-0.00210884	0.0103057	0.837862
	rs12475670	rs79010294	A	A	127548674	128295872	270364	9660	260704	-0.0471289	0.00931928	--+-	0.0471289	0.00222114	-0.0395334	0.00182087	----	0.0395334	0.00156289	-0.00759552	0.0094955	0.423765
	rs4402698	rs6754293	T	G	127556299	127840867	270365	9661	260704	0.0241168	0.0101187	++++	0.0241168	0.000581619	0.0221689	0.00197649	-+-+	0.0221689	0.000491461	0.00194786	0.0103099	0.850147
	rs4402698	rs11694743	T	G	127556299	127842607	270355	9653	260702	0.034537	0.0100397	++++	0.034537	0.0011928	0.0230453	0.00195326	++-+	0.0230453	0.000531085	0.0114917	0.0102279	0.261199
	rs4402698	rs4663096	T	A	127556299	127861766	270364	9661	260703	-0.0158933	0.0102316	----	0.0158933	0.000252598	-0.0173785	0.00197025	----	0.0173785	0.000302012	0.00148516	0.0104196	0.886657
	rs4402698	rs2276574	T	A	127556299	127864200	270343	9643	260700	-3.6422e-05	0.0103774	++-+	3.6422e-05	1.32656e-09	-0.0120139	0.00197184	+---	0.0120139	0.000144333	0.0119774	0.010563	0.256836
	rs4402698	rs13032148	T	A	127556299	127865100	270330	9648	260682	-0.0146985	0.0103365	----	0.0146985	0.000216047	-0.0245716	0.0019673	----	0.0245716	0.000603764	0.00987307	0.010522	0.348077
	rs4402698	rs35103166	T	C	127556299	127882182	270364	9660	260704	0.028359	0.0100465	++++	0.028359	0.00080423	0.00866135	0.00195549	++-+	0.00866135	7.5019e-05	0.0196976	0.0102351	0.0542893
	rs4402698	rs7575209	T	C	127556299	127884123	270367	9662	260705	-0.0111163	0.0102164	-+-+	0.0111163	0.000123573	0.00472549	0.00195332	--++	0.00472549	2.23303e-05	-0.0158418	0.0104015	0.12775
	rs4402698	rs58682665	T	G	127556299	127885247	270367	9662	260705	0.0298325	0.00999647	++++	0.0298325	0.000889977	0.0241814	0.00194819	++++	0.0241814	0.000584742	0.00565105	0.0101845	0.578987
	rs4402698	rs11680911	T	C	127556299	127888757	270365	9660	260705	0.0116359	0.0100355	+-++	0.0116359	0.000135395	0.0167477	0.00195825	-+++	0.0167477	0.000280484	-0.00511171	0.0102247	0.61712
	rs4402698	rs4663105	T	C	127556299	127891427	270360	9659	260701	-0.0494923	0.0101102	----	0.0494923	0.00244949	-0.0710025	0.00196605	----	0.0710025	0.00504136	0.0215102	0.0102996	0.0367569
	rs4402698	rs745717	T	C	127556299	127893897	270365	9661	260704	-0.03711	0.0104677	----	0.03711	0.00137715	-0.033689	0.0020073	-+--	0.033689	0.00113495	-0.00342092	0.0106584	0.748241
	rs4402698	rs730482	T	T	127556299	127894484	270363	9659	260704	-0.0384058	0.0101579	----	0.0384058	0.001475	-0.0510438	0.00198582	----	0.0510438	0.00260547	0.012638	0.0103502	0.222069
	rs4402698	rs893432	T	C	127556299	127894851	270366	9662	260704	-0.0227702	0.0100974	--+-	0.0227702	0.000518483	-0.0409022	0.00198667	--+-	0.0409022	0.00167299	0.018132	0.010291	0.0780811
	rs4402698	rs6431223	T	A	127556299	127895487	270355	9651	260704	0.0248227	0.0099642	++++	0.0248227	0.000616164	0.0150957	0.00195184	++-+	0.0150957	0.00022788	0.00972695	0.0101536	0.338071
	rs4402698	rs6742671	T	C	127556299	127922696	270360	9657	260703	0.00212108	0.0103447	+-+-	0.00212108	4.49897e-06	0.0160391	0.00195065	+-++	0.0160391	0.000257254	-0.0139181	0.010527	0.186123
	rs4402698	rs11890243	T	A	127556299	127958041	270365	9660	260705	0.0434877	0.0104048	++++	0.0434877	0.00189118	0.0351632	0.00197192	++++	0.0351632	0.00123645	0.00832457	0.01059	0.431821
	rs4402698	rs6761391	T	G	127556299	128154284	270353	9650	260703	0.0380629	0.010148	++++	0.0380629	0.00144878	0.0263875	0.00195422	++-+	0.0263875	0.0006963	0.0116754	0.0103344	0.258579
	rs4405698	rs79527490	T	T	127565232	127811774	270355	9651	260704	-0.0787321	0.0101352	----	0.0787321	0.00619874	-0.0992329	0.00193578	----	0.0992329	0.00984717	0.0205008	0.0103184	0.0469419
	rs4405698	rs6754293	T	G	127565232	127840867	270364	9660	260704	0.0360723	0.0101807	++++	0.0360723	0.00130121	0.0346725	0.00195923	---+	0.0346725	0.00120218	0.00139984	0.0103675	0.892594
	rs4405698	rs13032148	T	A	127565232	127865100	270329	9647	260682	0.00820606	0.0101837	+--+	0.00820606	6.73394e-05	0.0153265	0.00195843	-+-+	0.0153265	0.000234901	-0.00712042	0.0103703	0.492325
	rs4405698	rs35103166	T	C	127565232	127882182	270363	9659	260704	0.0239939	0.0101922	++++	0.0239939	0.000575708	0.0124516	0.00195574	+--+	0.0124516	0.000155043	0.0115423	0.0103782	0.266065
	rs4405698	rs7575209	T	C	127565232	127884123	270366	9661	260705	-0.0344184	0.0101941	-+--	0.0344184	0.00118463	-0.0187263	0.00195871	----	0.0187263	0.000350673	-0.0156921	0.0103806	0.130615
	rs4405698	rs58682665	T	G	127565232	127885247	270366	9661	260705	-0.0192269	0.0101529	----	0.0192269	0.000369674	-0.0335697	0.00196231	+---	0.0335697	0.00112692	0.0143428	0.0103408	0.165439
	rs4405698	rs11680911	T	C	127565232	127888757	270364	9659	260705	0.0599934	0.0101458	++++	0.0599934	0.00359921	0.0578226	0.00195034	++++	0.0578226	0.00334346	0.00217079	0.0103316	0.83358
	rs4405698	rs4663105	T	C	127565232	127891427	270359	9658	260701	-0.00583693	0.0102318	+---	0.00583693	3.40698e-05	-0.0188827	0.00196082	--+-	0.0188827	0.000356556	0.0130457	0.010418	0.210483
	rs4405698	rs730482	T	T	127565232	127894484	270362	9658	260704	0.00944837	0.0101192	+-++	0.00944837	8.92716e-05	-0.00735333	0.00196028	--+-	0.00735333	5.40715e-05	0.0168017	0.0103074	0.103087
	rs4405698	rs893432	T	C	127565232	127894851	270365	9661	260704	0.0121102	0.0101802	+-++	0.0121102	0.000146656	-0.0150664	0.00195671	--+-	0.0150664	0.000226997	0.0271766	0.0103665	0.00875257
	rs4405698	rs6431223	T	A	127565232	127895487	270354	9650	260704	-0.0118426	0.0101814	-+--	0.0118426	0.000140247	-0.0348175	0.00196235	++--	0.0348175	0.00121226	0.0229749	0.0103688	0.0267064
	rs62157038	rs79527490	G	T	127567920	127811774	270357	9653	260704	0.00178943	0.0102182	+++-	0.00178943	3.20207e-06	0.0230548	0.00201383	+-++	0.0230548	0.000531523	-0.0212654	0.0104147	0.0411658
	rs62157038	rs6754293	G	G	127567920	127840867	270366	9662	260704	-0.00195317	0.0102047	+---	0.00195317	3.81487e-06	0.010092	0.00194725	+-++	0.010092	0.000101848	-0.0120451	0.0103888	0.24628
	rs62157038	rs11693422	G	G	127567920	127842162	270366	9662	260704	0.0258503	0.0103461	++++	0.0258503	0.000668236	0.0369492	0.00200177	++++	0.0369492	0.00136524	-0.0110989	0.010538	0.292236
	rs62157038	rs11694743	G	G	127567920	127842607	270356	9654	260702	0.0152541	0.010113	+-++	0.0152541	0.000232688	0.0264055	0.00197264	+-++	0.0264055	0.000697249	-0.0111513	0.0103036	0.279129
	rs62157038	rs2276574	G	A	127567920	127864200	270344	9644	260700	0.0231675	0.0104965	++++	0.0231675	0.000536734	0.0409359	0.0020368	++++	0.0409359	0.00167575	-0.0177684	0.0106923	0.0965556
	rs62157038	rs13032148	G	A	127567920	127865100	270331	9649	260682	-0.00391092	0.0101806	-+--	0.00391092	1.52953e-05	0.0155493	0.00197035	+-++	0.0155493	0.00024178	-0.0194602	0.0103695	0.0605626
	rs62157038	rs35103166	G	C	127567920	127882182	270365	9661	260704	0.00862538	0.010167	--++	0.00862538	7.43972e-05	0.035735	0.00197327	++++	0.035735	0.00127699	-0.0271096	0.0103568	0.00885561
	rs62157038	rs7575209	G	C	127567920	127884123	270368	9663	260705	0.0262276	0.0104724	++++	0.0262276	0.000687886	0.00535382	0.0019625	++++	0.00535382	2.86634e-05	0.0208738	0.0106547	0.0500997
	rs62157038	rs58682665	G	G	127567920	127885247	270368	9663	260705	-0.0349765	0.00996079	----	0.0349765	0.00122335	-0.0346445	0.00191762	----	0.0346445	0.00120024	-0.000331985	0.0101437	0.973891
	rs62157038	rs11680911	G	C	127567920	127888757	270366	9661	260705	-0.0357697	0.0099108	----	0.0357697	0.00127947	-0.0372549	0.00192853	----	0.0372549	0.00138793	0.00148529	0.0100967	0.883048
	rs62157038	rs4663105	G	C	127567920	127891427	270361	9660	260701	0.0413132	0.0100986	++++	0.0413132	0.00170678	0.065558	0.00197469	++++	0.065558	0.00429785	-0.0242448	0.0102899	0.0184642
	rs62157038	rs745717	G	C	127567920	127893897	270366	9662	260704	-0.0411961	0.00926445	----	0.0411961	0.00169712	-0.0452547	0.00179323	----	0.0452547	0.00204799	0.00405859	0.00943641	0.667124
	rs62157038	rs730482	G	T	127567920	127894484	270364	9660	260704	0.0138322	0.0101203	++-+	0.0138322	0.000191329	0.0246721	0.00198745	++-+	0.0246721	0.000608714	-0.0108399	0.0103136	0.293244
	rs62157038	rs893432	G	C	127567920	127894851	270367	9663	260704	0.0515523	0.0103925	++++	0.0515523	0.00265764	0.071597	0.00204225	++++	0.071597	0.00512613	-0.0200447	0.0105912	0.0584142
	rs62157038	rs6431223	G	A	127567920	127895487	270356	9652	260704	-0.0265969	0.00992065	----	0.0265969	0.000707395	-0.0254928	0.0019249	----	0.0254928	0.000649884	-0.00110407	0.0101057	0.913002
	rs62157038	rs920279	G	G	127567920	127912189	270366	9662	260704	-0.0336933	0.00974531	----	0.0336933	0.00113524	-0.0443523	0.00185009	----	0.0443523	0.00196713	0.010659	0.00991937	0.282568
	rs62157038	rs6742671	G	C	127567920	127922696	270361	9658	260703	0.0134514	0.0103847	+-++	0.0134514	0.000180941	0.017576	0.00198389	++-+	0.017576	0.000308917	-0.00412461	0.0105725	0.696442
	rs62157038	rs111736896	G	A	127567920	127979335	270342	9645	260697	0.00559986	0.0103237	+++-	0.00559986	3.13584e-05	0.0137576	0.00198872	-+++	0.0137576	0.000189272	-0.00815774	0.0105135	0.437791
	rs62157038	rs6761391	G	G	127567920	128154284	270354	9651	260703	-0.00767222	0.0101885	---+	0.00767222	5.88629e-05	0.00146754	0.00196004	-+++	0.00146754	2.15367e-06	-0.00913976	0.0103753	0.378366
	rs62157038	rs6708915	G	T	127567920	128355782	270359	9656	260703	0.00446163	0.0102427	-+++	0.00446163	1.99061e-05	0.00114596	0.00195226	-+++	0.00114596	1.31322e-06	0.00331567	0.0104271	0.750496
	rs10177866	rs56279750	G	T	127582332	127729810	270361	9657	260704	-0.0978535	0.00990491	----	0.0978535	0.00957532	-0.0618319	0.00193312	----	0.0618319	0.00382319	-0.0360216	0.0100918	0.000357805
	rs10177866	rs544587	G	A	127582332	127740315	270366	9662	260704	0.0990894	0.0100213	++++	0.0990894	0.0098187	0.0696408	0.00194019	++++	0.0696408	0.00484985	0.0294485	0.0102074	0.00391405
	rs10177866	rs79527490	G	T	127582332	127811774	270357	9653	260704	-0.080887	0.00953278	----	0.080887	0.00654271	-0.0986379	0.00185309	----	0.0986379	0.00972943	0.0177508	0.00971123	0.0675695
	rs10177866	rs6754293	G	G	127582332	127840867	270366	9662	260704	0.0243158	0.0102184	+-++	0.0243158	0.000591259	0.0221282	0.00195179	++-+	0.0221282	0.000489656	0.00218766	0.0104031	0.833442
	rs10177866	rs11693422	G	G	127582332	127842162	270366	9662	260704	0.0586082	0.0102559	++++	0.0586082	0.00343492	0.0615993	0.00197354	++++	0.0615993	0.00379447	-0.00299109	0.0104441	0.774579
	rs10177866	rs13032148	G	A	127582332	127865100	270331	9649	260682	-0.0427695	0.0101926	----	0.0427695	0.00182923	-0.0409818	0.00194716	-+--	0.0409818	0.00167951	-0.00178777	0.0103769	0.863215
	rs10177866	rs35103166	G	C	127582332	127882182	270365	9661	260704	0.0373557	0.010198	++++	0.0373557	0.00139545	0.0329821	0.00196115	+--+	0.0329821	0.00108782	0.00437361	0.0103849	0.673645
	rs10177866	rs7575209	G	C	127582332	127884123	270368	9663	260705	-0.0123409	0.010097	-+--	0.0123409	0.000152299	-0.00385585	0.00195512	-+--	0.00385585	1.48676e-05	-0.00848509	0.0102846	0.409354
	rs10177866	rs58682665	G	G	127582332	127885247	270368	9663	260705	0.0215186	0.0102266	++++	0.0215186	0.000463052	0.0139795	0.00196406	+-++	0.0139795	0.000195425	0.00753918	0.0104135	0.469078
	rs10177866	rs11680911	G	C	127582332	127888757	270366	9661	260705	0.0426555	0.0102051	++++	0.0426555	0.00181949	0.0532121	0.00196525	++++	0.0532121	0.00283153	-0.0105566	0.0103926	0.309734
	rs10177866	rs4663105	G	C	127582332	127891427	270361	9660	260701	-0.0309176	0.0101995	----	0.0309176	0.0009559	-0.0227144	0.0019575	----	0.0227144	0.000515942	-0.00820328	0.0103857	0.429607
	rs10177866	rs745717	G	C	127582332	127893897	270366	9662	260704	-0.0751592	0.00974956	----	0.0751592	0.00564891	-0.0543403	0.0018995	----	0.0543403	0.00295287	-0.0208189	0.00993288	0.0360859
	rs10177866	rs730482	G	T	127582332	127894484	270364	9660	260704	0.00368289	0.0101619	+-++	0.00368289	1.35637e-05	0.0117706	0.00196511	-+++	0.0117706	0.000138547	-0.00808772	0.0103502	0.434562
	rs10177866	rs893432	G	C	127582332	127894851	270367	9663	260704	0.0382211	0.0102966	++++	0.0382211	0.00146086	0.033104	0.00196909	+-++	0.033104	0.00109588	0.00511711	0.0104832	0.625463
	rs10177866	rs6431223	G	A	127582332	127895487	270356	9652	260704	0.00544962	0.0102569	+++-	0.00544962	2.96983e-05	-0.0115332	0.00195654	+---	0.0115332	0.000133014	0.0169828	0.0104418	0.103859
	rs10177866	rs920279	G	G	127582332	127912189	270366	9662	260704	0.00568063	0.0101787	++--	0.00568063	3.22695e-05	0.0243062	0.00197062	++++	0.0243062	0.00059079	-0.0186255	0.0103677	0.0724151
	rs10177866	rs2077309	G	C	127582332	127928186	270367	9662	260705	0.0136496	0.0101316	++-+	0.0136496	0.00018631	0.0287162	0.00196365	++++	0.0287162	0.000824617	-0.0150666	0.0103201	0.144311
	rs10177866	rs11890243	G	A	127582332	127958041	270366	9661	260705	0.0170018	0.0101505	++++	0.0170018	0.000289062	0.0185984	0.0019563	++++	0.0185984	0.000345901	-0.00159659	0.0103373	0.877255
	rs10177866	rs6761391	G	G	127582332	128154284	270354	9651	260703	0.0241162	0.0100727	+-++	0.0241162	0.000581589	0.0197009	0.00195916	++++	0.0197009	0.000388125	0.00441526	0.0102614	0.666994
	rs10177866	rs6708915	G	T	127582332	128355782	270359	9656	260703	0.0168757	0.0100862	++-+	0.0168757	0.00028479	0.0189724	0.00196324	++-+	0.0189724	0.000359952	-0.00209669	0.0102755	0.838316
	rs74598592	rs10194355	A	A	127582362	127642282	270364	9661	260703	-0.0218119	0.00930905	---+	0.0218119	0.000475761	-0.0240865	0.00183244	--+-	0.0240865	0.00058016	0.00227456	0.00948769	0.810533
	rs74598592	rs56279750	A	T	127582362	127729810	270360	9656	260704	-0.0228388	0.0102254	-+--	0.0228388	0.000521611	-0.0487435	0.00186871	+---	0.0487435	0.00237593	0.0259047	0.0103948	0.0126996
	rs74598592	rs9287568	A	G	127582362	127771006	270362	9662	260700	0.0207209	0.0101416	+-++	0.0207209	0.000429355	0.0279501	0.00198057	-+++	0.0279501	0.00078121	-0.00722924	0.0103332	0.484168
	rs74598592	rs79527490	A	T	127582362	127811774	270356	9652	260704	0.0517329	0.0109096	++++	0.0517329	0.00267629	0.0392391	0.00207769	++++	0.0392391	0.00153971	0.0124938	0.0111056	0.260592
	rs74598592	rs6754293	A	G	127582362	127840867	270365	9661	260704	-0.0237198	0.0103495	--+-	0.0237198	0.00056263	-0.0267959	0.00198993	-++-	0.0267959	0.000718018	0.00307602	0.010539	0.770387
	rs74598592	rs11693422	A	G	127582362	127842162	270365	9661	260704	0.0157696	0.0103578	+-++	0.0157696	0.00024868	0.0174158	0.00198696	++-+	0.0174158	0.00030331	-0.00164618	0.0105467	0.875966
	rs74598592	rs11694743	A	G	127582362	127842607	270355	9653	260702	-0.009581	0.0102182	--+-	0.009581	9.17955e-05	-0.0110041	0.00195442	-+--	0.0110041	0.00012109	0.00142308	0.0104034	0.891197
	rs74598592	rs13032148	A	A	127582362	127865100	270330	9648	260682	-0.0417768	0.00988696	-+--	0.0417768	0.0017453	-0.0545527	0.00188736	-+--	0.0545527	0.00297599	0.0127758	0.0100655	0.204345
	rs74598592	rs35103166	A	C	127582362	127882182	270364	9660	260704	-0.00221554	0.0101315	+-+-	0.00221554	4.9086e-06	-0.00566923	0.00196268	-+--	0.00566923	3.21402e-05	0.00345369	0.0103199	0.737878
	rs74598592	rs7575209	A	C	127582362	127884123	270367	9662	260705	-0.00569502	0.0101324	--++	0.00569502	3.24333e-05	-0.000396537	0.00196007	--+-	0.000396537	1.57242e-07	-0.00529848	0.0103203	0.607667
	rs74598592	rs58682665	A	G	127582362	127885247	270367	9662	260705	0.0256632	0.0104417	++-+	0.0256632	0.0006586	0.0372624	0.00199905	++-+	0.0372624	0.00138849	-0.0115992	0.0106313	0.275254
	rs74598592	rs11680911	A	C	127582362	127888757	270365	9660	260705	0.017256	0.0103989	+++-	0.017256	0.000297769	0.00466954	0.00196262	++-+	0.00466954	2.18046e-05	0.0125865	0.0105825	0.234295
	rs74598592	rs4663105	A	C	127582362	127891427	270360	9659	260701	-0.00265775	0.0102141	+-+-	0.00265775	7.06363e-06	-0.0157535	0.00195107	-++-	0.0157535	0.000248172	0.0130957	0.0103988	0.207904
	rs74598592	rs745717	A	C	127582362	127893897	270365	9661	260704	0.013124	0.0108184	+++-	0.013124	0.00017224	-0.0155174	0.00187944	+++-	0.0155174	0.00024079	0.0286414	0.0109804	0.00909631
	rs74598592	rs730482	A	T	127582362	127894484	270363	9659	260704	0.0282385	0.0103734	++++	0.0282385	0.000797411	0.0198654	0.00198464	++++	0.0198654	0.000394633	0.0083731	0.0105616	0.427901
	rs74598592	rs893432	A	C	127582362	127894851	270366	9662	260704	0.0485702	0.0104693	++++	0.0485702	0.00235906	0.0550471	0.00205484	++++	0.0550471	0.00303018	-0.00647694	0.0106691	0.5438
	rs74598592	rs6431223	A	A	127582362	127895487	270355	9651	260704	0.0109535	0.0105009	++-+	0.0109535	0.000119979	0.0249201	0.00199749	+--+	0.0249201	0.000621012	-0.0139666	0.0106892	0.191343
	rs74598592	rs920279	A	G	127582362	127912189	270365	9661	260704	0.00356968	0.00976646	+++-	0.00356968	1.27426e-05	0.00323407	0.00196902	++-+	0.00323407	1.04592e-05	0.000335608	0.00996297	0.973128
	rs74598592	rs6742671	A	C	127582362	127922696	270360	9657	260703	0.0152287	0.0104212	++++	0.0152287	0.000231914	0.0184872	0.00198568	--++	0.0184872	0.000341775	-0.00325842	0.0106086	0.758731
	rs74598592	rs7355740	A	A	127582362	127939977	270366	9662	260704	0.0256802	0.0105815	++-+	0.0256802	0.000659474	0.0112444	0.00201155	++-+	0.0112444	0.000126437	0.0144358	0.010771	0.180166
	rs74598592	rs6761391	A	G	127582362	128154284	270353	9650	260703	0.0154286	0.00994436	-+++	0.0154286	0.000238041	0.00637571	0.00195759	--++	0.00637571	4.06497e-05	0.00905286	0.0101352	0.371745
	rs74598592	rs55879780	A	G	127582362	128342675	270367	9662	260705	0.0430959	0.0107887	++++	0.0430959	0.00185726	0.00926481	0.00198935	++-+	0.00926481	8.58367e-05	0.0338311	0.0109706	0.00204382
	rs74598592	rs6708915	A	T	127582362	128355782	270358	9655	260703	-0.00611268	0.0102035	+---	0.00611268	3.73648e-05	0.00660506	0.00196642	+-++	0.00660506	4.36268e-05	-0.0127177	0.0103912	0.220992
	rs61405503	rs6736826	T	A	127582647	127701473	270368	9663	260705	0.0492398	0.00898374	++++	0.0492398	0.00242455	0.0488887	0.0017054	+-++	0.0488887	0.00239011	0.000351012	0.00914418	0.96938
	rs61405503	rs79527490	T	T	127582647	127811774	270357	9653	260704	-0.0345931	0.009418	----	0.0345931	0.00119668	-0.0509854	0.00173851	----	0.0509854	0.00259951	0.0163923	0.00957711	0.0869684
	rs61405503	rs6754293	T	G	127582647	127840867	270366	9662	260704	-0.0285895	0.0104365	--+-	0.0285895	0.000817357	-0.0456495	0.00202671	----	0.0456495	0.00208388	0.0170601	0.0106314	0.108564
	rs61405503	rs11693422	T	G	127582647	127842162	270366	9662	260704	-0.00336676	0.0101731	--+-	0.00336676	1.1335e-05	-0.0283207	0.00189107	----	0.0283207	0.000802062	0.024954	0.0103474	0.0158821
	rs61405503	rs11694743	T	G	127582647	127842607	270356	9654	260702	-0.0121179	0.0102411	--+-	0.0121179	0.000146844	-0.0190028	0.0019376	----	0.0190028	0.000361106	0.00688488	0.0104228	0.508894
	rs61405503	rs2276574	T	A	127582647	127864200	270344	9644	260700	-0.0233524	0.00980608	----	0.0233524	0.000545332	-0.0110229	0.00191936	++--	0.0110229	0.000121504	-0.0123295	0.00999215	0.217235
	rs61405503	rs13032148	T	A	127582647	127865100	270331	9649	260682	0.0114945	0.0103424	-+++	0.0114945	0.000132124	0.0165779	0.00197565	++-+	0.0165779	0.000274827	-0.00508341	0.0105294	0.629252
	rs61405503	rs35103166	T	C	127582647	127882182	270365	9661	260704	0.00247473	0.0102765	+-+-	0.00247473	6.12429e-06	-0.0157592	0.00194133	+---	0.0157592	0.000248354	0.018234	0.0104583	0.0812465
	rs61405503	rs7575209	T	C	127582647	127884123	270368	9663	260705	-0.0597611	0.00906382	----	0.0597611	0.00357139	-0.0581109	0.00178805	----	0.0581109	0.00337688	-0.00165017	0.0092385	0.858237
	rs61405503	rs58682665	T	G	127582647	127885247	270368	9663	260705	-0.0401683	0.00989656	----	0.0401683	0.0016135	-0.0442695	0.00186214	----	0.0442695	0.00195979	0.00410116	0.0100702	0.68382
	rs61405503	rs11680911	T	C	127582647	127888757	270366	9661	260705	0.0319622	0.0101315	+-++	0.0319622	0.00102158	0.0186672	0.00197759	+-++	0.0186672	0.000348466	0.0132949	0.0103227	0.19777
	rs61405503	rs4663105	T	C	127582647	127891427	270361	9660	260701	0.0423711	0.0102773	++++	0.0423711	0.00179531	0.0192139	0.0019631	+-++	0.0192139	0.000369173	0.0231572	0.0104631	0.0268828
	rs61405503	rs745717	T	C	127582647	127893897	270366	9662	260704	0.0662816	0.0112509	++++	0.0662816	0.00439325	0.0745123	0.00225201	++++	0.0745123	0.00555209	-0.0082307	0.0114741	0.473171
	rs61405503	rs730482	T	T	127582647	127894484	270364	9660	260704	0.0438312	0.0103792	++++	0.0438312	0.00192117	0.0265825	0.00198838	+-++	0.0265825	0.00070663	0.0172486	0.010568	0.102646
	rs61405503	rs893432	T	C	127582647	127894851	270367	9663	260704	0.00445564	0.0102798	--++	0.00445564	1.98528e-05	-0.0169514	0.00191054	----	0.0169514	0.000287352	0.0214071	0.0104558	0.0406202
	rs61405503	rs6431223	T	A	127582647	127895487	270356	9652	260704	-0.000332829	0.0103627	++--	0.000332829	1.10775e-07	-0.00328939	0.00194752	+++-	0.00328939	1.08201e-05	0.00295657	0.0105441	0.77917
	rs61405503	rs6742671	T	C	127582647	127922696	270361	9658	260703	0.0131473	0.0100732	+-++	0.0131473	0.000172853	0.00650854	0.00196502	+-++	0.00650854	4.2361e-05	0.00663881	0.0102631	0.517721
	rs61405503	rs6761391	T	G	127582647	128154284	270354	9651	260703	-0.0120918	0.0102394	-++-	0.0120918	0.000146213	-0.0164435	0.00195405	-+--	0.0164435	0.000270388	0.00435164	0.0104242	0.676345
	rs72837111	rs56279750	A	T	127595628	127729810	270361	9657	260704	-0.0963449	0.00926895	----	0.0963449	0.00928234	-0.0869075	0.00179562	----	0.0869075	0.00755292	-0.0094374	0.00944127	0.317509
	rs72837111	rs79527490	A	T	127595628	127811774	270357	9653	260704	0.0239325	0.0104903	++++	0.0239325	0.000572765	0.0200663	0.0020169	+-++	0.0200663	0.000402655	0.00386625	0.0106825	0.717408
	rs72837111	rs6754293	A	G	127595628	127840867	270366	9662	260704	-0.00501861	0.0102107	+---	0.00501861	2.51865e-05	0.0111892	0.00193903	--++	0.0111892	0.000125199	-0.0162078	0.0103931	0.118884
	rs72837111	rs11694743	A	G	127595628	127842607	270356	9654	260702	0.0347699	0.0100101	++++	0.0347699	0.00120895	0.04068	0.00197422	++++	0.04068	0.00165486	-0.00591007	0.0102029	0.562417
	rs72837111	rs2276574	A	A	127595628	127864200	270344	9644	260700	-0.0513906	0.00939522	----	0.0513906	0.00264099	-0.0250106	0.0018921	----	0.0250106	0.000625529	-0.02638	0.00958385	0.00591335
	rs72837111	rs13032148	A	A	127595628	127865100	270331	9649	260682	-0.0973306	0.00952542	----	0.0973306	0.00947325	-0.0706965	0.00186983	----	0.0706965	0.00499799	-0.0266342	0.00970721	0.00607418
	rs72837111	rs35103166	A	C	127595628	127882182	270365	9661	260704	0.0282992	0.0102221	++++	0.0282992	0.000800846	0.0511839	0.00198111	++++	0.0511839	0.00261979	-0.0228847	0.0104123	0.0279592
	rs72837111	rs7575209	A	C	127595628	127884123	270368	9663	260705	0.0446701	0.0106569	++++	0.0446701	0.00199541	0.0318299	0.00201804	++++	0.0318299	0.00101314	0.0128402	0.0108463	0.236479
	rs72837111	rs58682665	A	G	127595628	127885247	270368	9663	260705	-0.0288682	0.0098778	----	0.0288682	0.000833376	-0.0399014	0.00189562	----	0.0399014	0.00159212	0.0110331	0.010058	0.272665
	rs72837111	rs11680911	A	C	127595628	127888757	270366	9661	260705	0.0384245	0.0101697	++++	0.0384245	0.00147644	0.0394903	0.00199306	++++	0.0394903	0.00155948	-0.0010658	0.0103632	0.918086
	rs72837111	rs4663105	A	C	127595628	127891427	270361	9660	260701	0.0149664	0.0100243	+--+	0.0149664	0.000223994	0.0397937	0.00197799	-+++	0.0397937	0.00158354	-0.0248273	0.0102175	0.0151042
	rs72837111	rs745717	A	C	127595628	127893897	270366	9662	260704	-0.0430768	0.00896639	----	0.0430768	0.00185561	-0.0420041	0.00177125	----	0.0420041	0.00176434	-0.00107273	0.00913966	0.906566
	rs72837111	rs730482	A	T	127595628	127894484	270364	9660	260704	0.0576975	0.0103669	++++	0.0576975	0.003329	0.0611761	0.00202768	++++	0.0611761	0.00374251	-0.00347856	0.0105634	0.741926
	rs72837111	rs893432	A	C	127595628	127894851	270367	9663	260704	0.0959021	0.0108102	++++	0.0959021	0.00919721	0.100008	0.00209352	++++	0.100008	0.0100017	-0.00410631	0.0110111	0.709204
	rs72837111	rs6431223	A	A	127595628	127895487	270356	9652	260704	-0.0372618	0.00971085	----	0.0372618	0.00138844	-0.0391254	0.00188556	----	0.0391254	0.00153079	0.0018636	0.00989222	0.850571
	rs72837111	rs6761391	A	G	127595628	128154284	270354	9651	260703	-0.00831622	0.0100941	---+	0.00831622	6.91595e-05	0.00957735	0.00196227	-+-+	0.00957735	9.17256e-05	-0.0178936	0.010283	0.0818402
	rs72837111	rs6708915	A	T	127595628	128355782	270359	9656	260703	0.0112005	0.0101151	++++	0.0112005	0.000125451	-0.0027136	0.00195118	-++-	0.0027136	7.36365e-06	0.0139141	0.0103016	0.176801
	rs13419545	rs56279750	A	T	127597911	127729810	270358	9654	260704	-0.170463	0.00958657	----	0.170463	0.0290577	-0.159862	0.00186777	----	0.159862	0.0255557	-0.0106017	0.00976683	0.277711
	rs13419545	rs79527490	A	T	127597911	127811774	270354	9650	260704	-0.0471044	0.00992053	----	0.0471044	0.00221882	-0.0588442	0.00191292	----	0.0588442	0.00346264	0.0117398	0.0101033	0.245242
	rs13419545	rs6754293	A	G	127597911	127840867	270363	9659	260704	0.0544275	0.0100827	++++	0.0544275	0.00296235	0.0639149	0.00192947	++++	0.0639149	0.00408511	-0.00948739	0.0102656	0.355387
	rs13419545	rs35103166	A	C	127597911	127882182	270362	9658	260704	0.0155856	0.0101817	++--	0.0155856	0.000242912	0.0168594	0.00196052	-+-+	0.0168594	0.000284241	-0.00127382	0.0103687	0.902224
	rs13419545	rs7575209	A	C	127597911	127884123	270365	9660	260705	-0.0118085	0.0101406	-+--	0.0118085	0.00013944	-0.00715764	0.00195703	+-+-	0.00715764	5.12319e-05	-0.00465084	0.0103277	0.652474
	rs13419545	rs58682665	A	G	127597911	127885247	270365	9660	260705	-0.0271665	0.0100612	----	0.0271665	0.000738019	-0.029821	0.00194959	----	0.029821	0.000889291	0.00265448	0.0102484	0.795624
	rs13419545	rs11680911	A	C	127597911	127888757	270363	9658	260705	0.0782524	0.010154	++++	0.0782524	0.00612344	0.0872416	0.00195959	++++	0.0872416	0.0076111	-0.00898923	0.0103414	0.384711
	rs13419545	rs4663105	A	C	127597911	127891427	270358	9657	260701	0.0210923	0.0100799	++++	0.0210923	0.000444887	0.0188781	0.00196428	-+++	0.0188781	0.000356382	0.00221426	0.0102695	0.829289
	rs13419545	rs745717	A	C	127597911	127893897	270363	9659	260704	-0.00538279	0.0101778	--++	0.00538279	2.89745e-05	0.00285548	0.0019622	--++	0.00285548	8.15374e-06	-0.00823827	0.0103652	0.426729
	rs13419545	rs730482	A	T	127597911	127894484	270361	9657	260704	0.0384678	0.0101866	++++	0.0384678	0.00147977	0.042541	0.00196564	-+++	0.042541	0.00180974	-0.00407325	0.0103745	0.694599
	rs13419545	rs893432	A	C	127597911	127894851	270364	9660	260704	0.0369827	0.0103034	++-+	0.0369827	0.00136772	0.0340406	0.00196329	-+++	0.0340406	0.00115876	0.00294211	0.0104888	0.779093
	rs13419545	rs6431223	A	A	127597911	127895487	270354	9650	260704	-0.0171316	0.0101479	----	0.0171316	0.000293491	-0.0258489	0.00194858	----	0.0258489	0.000668164	0.00871729	0.0103333	0.398887
	rs13419545	rs920279	A	G	127597911	127912189	270363	9659	260704	0.00517936	0.0102974	+-++	0.00517936	2.68258e-05	0.0100536	0.00195935	-+-+	0.0100536	0.000101074	-0.0048742	0.0104822	0.641932
	rs13419545	rs2077309	A	C	127597911	127928186	270364	9659	260705	-0.000934234	0.0102156	+--+	0.000934234	8.72793e-07	0.0272792	0.00196338	++-+	0.0272792	0.000744156	-0.0282135	0.0104025	0.00668436
	rs13419545	rs12989081	A	C	127597911	128144731	270364	9660	260704	-0.0210707	0.0101891	----	0.0210707	0.000443975	0.00812132	0.00195635	++-+	0.00812132	6.59558e-05	-0.029192	0.0103752	0.00489851
	rs13419545	rs6761391	A	G	127597911	128154284	270351	9648	260703	0.00996773	0.0102074	+-++	0.00996773	9.93556e-05	0.0212722	0.00196123	++-+	0.0212722	0.000452507	-0.0113045	0.0103941	0.276777
	rs7609186	rs6736826	G	A	127604513	127701473	270365	9661	260704	-0.00124743	0.0103655	---+	0.00124743	1.55607e-06	0.00854434	0.00190702	---+	0.00854434	7.30058e-05	-0.00979177	0.0105394	0.352858
	rs7609186	rs79527490	G	T	127604513	127811774	270354	9651	260703	-0.0488284	0.00858334	----	0.0488284	0.00238421	-0.0503852	0.00167336	----	0.0503852	0.00253867	0.00155688	0.00874493	0.858698
	rs7609186	rs6754293	G	G	127604513	127840867	270363	9660	260703	-0.0524002	0.0107498	----	0.0524002	0.00274578	-0.0869319	0.00209866	----	0.0869319	0.00755716	0.0345317	0.0109528	0.00161722
	rs7609186	rs11693422	G	G	127604513	127842162	270363	9660	260703	0.0208331	0.0103612	++++	0.0208331	0.00043402	-0.00140019	0.00194341	+-+-	0.00140019	1.96053e-06	0.0222333	0.0105419	0.0349399
	rs7609186	rs11694743	G	G	127604513	127842607	270353	9652	260701	-0.0141016	0.0100415	--+-	0.0141016	0.000198856	-0.0204572	0.0019336	+-+-	0.0204572	0.000418496	0.00635553	0.010226	0.534265
	rs7609186	rs13032148	G	A	127604513	127865100	270328	9647	260681	-0.0386475	0.0100939	----	0.0386475	0.00149363	-0.0470945	0.0018737	----	0.0470945	0.00221789	0.00844701	0.0102664	0.41063
	rs7609186	rs35103166	G	C	127604513	127882182	270362	9659	260703	0.00415442	0.0102425	-++-	0.00415442	1.72592e-05	-0.0150907	0.00193999	+-+-	0.0150907	0.000227728	0.0192451	0.0104246	0.0648747
	rs7609186	rs7575209	G	C	127604513	127884123	270365	9661	260704	-0.046525	0.00895158	----	0.046525	0.00216457	-0.0519656	0.00176891	----	0.0519656	0.00270043	0.00544067	0.00912468	0.551003
	rs7609186	rs58682665	G	G	127604513	127885247	270365	9661	260704	-0.0274323	0.00999532	++--	0.0274323	0.000752531	-0.0185664	0.0019078	+-+-	0.0185664	0.000344712	-0.00886589	0.0101758	0.383604
	rs7609186	rs11680911	G	C	127604513	127888757	270363	9659	260704	0.00882223	0.0100366	--++	0.00882223	7.78318e-05	-0.0106319	0.0019427	+---	0.0106319	0.000113037	0.0194541	0.0102229	0.057042
	rs7609186	rs4663105	G	C	127604513	127891427	270358	9658	260700	-0.000380152	0.010249	-+++	0.000380152	1.44516e-07	-0.0350492	0.00192742	----	0.0350492	0.00122845	0.0346691	0.0104286	0.000886069
	rs7609186	rs745717	G	C	127604513	127893897	270363	9660	260703	0.00259702	0.0102843	-+-+	0.00259702	6.74452e-06	-0.0117094	0.00188687	+---	0.0117094	0.000137111	0.0143065	0.010456	0.171233
	rs7609186	rs730482	G	T	127604513	127894484	270361	9658	260703	0.0248574	0.0103025	++++	0.0248574	0.000617892	-0.00730461	0.00193968	+---	0.00730461	5.33573e-05	0.0321621	0.0104835	0.00215579
	rs7609186	rs893432	G	C	127604513	127894851	270364	9661	260703	0.0310115	0.0105984	++++	0.0310115	0.000961715	0.00915203	0.00197326	+--+	0.00915203	8.37596e-05	0.0218595	0.0107806	0.0425934
	rs7609186	rs6431223	G	A	127604513	127895487	270353	9650	260703	-0.0253442	0.0101078	++--	0.0253442	0.000642327	-0.01582	0.00191179	--+-	0.01582	0.000250273	-0.00952416	0.010287	0.354527
	rs7609186	rs6742671	G	C	127604513	127922696	270358	9656	260702	-0.0232114	0.00982549	--+-	0.0232114	0.00053877	-0.0334707	0.00188246	----	0.0334707	0.00112029	0.0102593	0.0100042	0.305128
	rs7609186	rs6761391	G	G	127604513	128154284	270351	9649	260702	-0.0160434	0.0100629	-+--	0.0160434	0.000257391	-0.0211697	0.00195189	----	0.0211697	0.000448156	0.00512631	0.0102504	0.617
	rs12466070	rs79527490	T	T	127611805	127811774	270352	9650	260702	0.0285294	0.00987909	++-+	0.0285294	0.000813927	0.0336984	0.00188813	++++	0.0336984	0.00113558	-0.00516896	0.0100579	0.607308
	rs12466070	rs6754293	T	G	127611805	127840867	270362	9659	260703	0.0461426	0.0104473	++-+	0.0461426	0.00212914	0.0723715	0.00200713	++++	0.0723715	0.00523764	-0.0262289	0.0106383	0.0136819
	rs12466070	rs11694743	T	G	127611805	127842607	270352	9651	260701	0.0142647	0.0101859	++-+	0.0142647	0.00020348	0.0234816	0.00195173	+--+	0.0234816	0.000551387	-0.00921699	0.0103712	0.37416
	rs12466070	rs13032148	T	A	127611805	127865100	270327	9646	260681	0.0967474	0.00983824	++++	0.0967474	0.00936006	0.103284	0.00186799	++++	0.103284	0.0106676	-0.00653691	0.010014	0.513901
	rs12466070	rs35103166	T	C	127611805	127882182	270360	9658	260702	0.003912	0.0101838	+--+	0.003912	1.53038e-05	0.0154127	0.00195714	---+	0.0154127	0.00023755	-0.0115006	0.0103702	0.267424
	rs12466070	rs7575209	T	C	127611805	127884123	270363	9660	260703	-0.0170777	0.0102459	-+--	0.0170777	0.000291649	-0.0124993	0.0019797	++--	0.0124993	0.000156233	-0.00457839	0.0104354	0.660854
	rs12466070	rs58682665	T	G	127611805	127885247	270363	9660	260703	-0.0467291	0.0102921	----	0.0467291	0.00218361	-0.0603928	0.0019911	----	0.0603928	0.00364729	0.0136637	0.0104829	0.192429
	rs12466070	rs11680911	T	C	127611805	127888757	270361	9658	260703	0.032495	0.0101503	++++	0.032495	0.00105593	0.0650684	0.0019121	++++	0.0650684	0.0042339	-0.0325734	0.0103288	0.0016124
	rs12466070	rs4663105	T	C	127611805	127891427	270357	9657	260700	0.0655361	0.0100022	++++	0.0655361	0.00429499	0.0867518	0.00192045	++++	0.0867518	0.00752587	-0.0212156	0.0101849	0.0372476
	rs12466070	rs745717	T	C	127611805	127893897	270362	9659	260703	0.0235741	0.00998441	+-++	0.0235741	0.000555737	0.043667	0.00183666	+-++	0.043667	0.00190681	-0.0200929	0.0101519	0.0477909
	rs12466070	rs730482	T	T	127611805	127894484	270360	9657	260703	0.0155744	0.0101296	+-++	0.0155744	0.000242562	0.0438725	0.00192159	+-++	0.0438725	0.00192479	-0.0282981	0.0103103	0.00605749
	rs12466070	rs893432	T	C	127611805	127894851	270363	9660	260703	-0.0163931	0.0102001	---+	0.0163931	0.000268734	-0.000316622	0.00196047	+---	0.000316622	1.0025e-07	-0.0160765	0.0103868	0.121675
	rs12466070	rs6431223	T	A	127611805	127895487	270351	9649	260702	-0.025963	0.0103543	--+-	0.025963	0.000674077	-0.0463212	0.00199075	----	0.0463212	0.00214565	0.0203582	0.010544	0.0535084
	rs12466070	rs61103548	T	T	127611805	127920795	270360	9658	260702	0.00925917	0.0100144	++++	0.00925917	8.57321e-05	-0.00476686	0.00196623	----	0.00476686	2.2723e-05	0.014026	0.0102056	0.169336
	rs12466070	rs11890243	T	A	127611805	127958041	270361	9658	260703	-0.032069	0.0099957	+---	0.032069	0.00102842	-0.0111034	0.00194961	+---	0.0111034	0.000123285	-0.0209656	0.0101841	0.039526
	rs10194355	rs72843819	A	T	127642282	127772137	270365	9662	260703	-0.0279291	0.00913409	----	0.0279291	0.000780037	-0.0384833	0.00172194	----	0.0384833	0.00148096	0.0105541	0.00929499	0.256181
	rs10194355	rs79527490	A	T	127642282	127811774	270354	9652	260702	-0.0251059	0.00946895	-+--	0.0251059	0.000630307	-0.0326623	0.00182176	----	0.0326623	0.00106683	0.0075564	0.0096426	0.433247
	rs10194355	rs6754293	A	G	127642282	127840867	270363	9661	260702	0.0265482	0.00982917	+-++	0.0265482	0.000704805	0.0341005	0.0018843	++++	0.0341005	0.00116284	-0.00755231	0.0100082	0.450479
	rs10194355	rs11693422	A	G	127642282	127842162	270363	9661	260702	0.0348358	0.0102069	++++	0.0348358	0.00121353	0.0404623	0.00201947	++++	0.0404623	0.00163719	-0.00562646	0.0104048	0.588676
	rs10194355	rs11694743	A	G	127642282	127842607	270353	9653	260700	0.0107552	0.0101417	--++	0.0107552	0.000115674	0.0209329	0.00197658	++++	0.0209329	0.000438186	-0.0101777	0.0103325	0.324614
	rs10194355	rs4663096	A	A	127642282	127861766	270362	9661	260701	-0.0121533	0.00994316	+---	0.0121533	0.000147703	-0.00680217	0.0019415	+---	0.00680217	4.62695e-05	-0.00535114	0.0101309	0.597362
	rs10194355	rs13032148	A	A	127642282	127865100	270329	9648	260681	-0.0301901	0.00978242	----	0.0301901	0.00091144	-0.00257152	0.00194986	----	0.00257152	6.61271e-06	-0.0276185	0.00997485	0.00562602
	rs10194355	rs35103166	A	C	127642282	127882182	270362	9660	260702	0.0206425	0.0104496	-+++	0.0206425	0.000426115	0.0385442	0.00198218	++++	0.0385442	0.00148566	-0.0179017	0.0106359	0.0923498
	rs10194355	rs7575209	A	C	127642282	127884123	270365	9662	260703	0.036917	0.0107971	++++	0.036917	0.00136286	0.0171837	0.00199813	++++	0.0171837	0.000295281	0.0197333	0.0109804	0.0723154
	rs10194355	rs58682665	A	G	127642282	127885247	270365	9662	260703	0.0208563	0.0102533	++++	0.0208563	0.000434986	0.0163413	0.00198598	++++	0.0163413	0.000267039	0.004515	0.0104439	0.665516
	rs10194355	rs11680911	A	C	127642282	127888757	270363	9660	260703	-0.0261886	0.00984824	----	0.0261886	0.000685843	-0.0181235	0.00193315	----	0.0181235	0.000328461	-0.00806511	0.0100362	0.421626
	rs10194355	rs4663105	A	C	127642282	127891427	270358	9659	260699	-0.0151266	0.010099	----	0.0151266	0.000228814	0.00483209	0.00195155	---+	0.00483209	2.33491e-05	-0.0199587	0.0102858	0.05233
	rs10194355	rs745717	A	C	127642282	127893897	270363	9661	260702	0.0259158	0.0104411	++-+	0.0259158	0.00067163	0.0431767	0.00212389	++-+	0.0431767	0.00186423	-0.0172608	0.0106549	0.105234
	rs10194355	rs730482	A	T	127642282	127894484	270361	9659	260702	-0.00650407	0.00997293	+---	0.00650407	4.23029e-05	0.000745823	0.00195057	---+	0.000745823	5.56252e-07	-0.0072499	0.0101619	0.475574
	rs10194355	rs893432	A	C	127642282	127894851	270364	9662	260702	-0.0371586	0.00956284	--+-	0.0371586	0.00138076	-0.0369874	0.00186155	----	0.0369874	0.00136807	-0.000171163	0.00974234	0.985983
	rs10194355	rs6431223	A	A	127642282	127895487	270353	9651	260702	0.0149443	0.0102641	++++	0.0149443	0.000223334	0.0168021	0.00199378	-+++	0.0168021	0.000282309	-0.00185771	0.010456	0.858983
	rs10194355	rs920279	A	G	127642282	127912189	270363	9661	260702	0.0105411	0.0102821	++-+	0.0105411	0.000111116	0.0247227	0.00203387	++++	0.0247227	0.00061121	-0.0141815	0.0104813	0.176045
	rs10194355	rs2077309	A	C	127642282	127928186	270364	9661	260703	0.00699262	0.0101354	-+++	0.00699262	4.88968e-05	-0.0109934	0.0019436	--+-	0.0109934	0.000120856	0.0179861	0.0103201	0.0813649
	rs10194355	rs6761391	A	G	127642282	128154284	270351	9650	260701	0.0045072	0.0100459	-+-+	0.0045072	2.03148e-05	-0.000863682	0.00195585	--+-	0.000863682	7.45947e-07	0.00537088	0.0102345	0.599736
	rs10928992	rs79527490	G	T	127644785	127811774	270355	9652	260703	-0.064324	0.010169	----	0.064324	0.00413758	-0.0648148	0.00196081	----	0.0648148	0.00420096	0.000490776	0.0103563	0.962203
	rs10928992	rs6754293	G	G	127644785	127840867	270363	9660	260703	0.0473799	0.0103194	++++	0.0473799	0.00224486	0.0629527	0.00195641	++++	0.0629527	0.00396304	-0.0155728	0.0105032	0.138163
	rs10928992	rs13032148	G	A	127644785	127865100	270329	9648	260681	0.106442	0.0100329	++++	0.106442	0.01133	0.0999448	0.00193578	++++	0.0999448	0.00998897	0.00649741	0.0102179	0.524852
	rs10928992	rs7575209	G	C	127644785	127884123	270365	9661	260704	-0.0470698	0.0101991	----	0.0470698	0.00221557	-0.0310966	0.00196469	----	0.0310966	0.000966996	-0.0159733	0.0103866	0.124078
	rs10928992	rs58682665	G	G	127644785	127885247	270365	9661	260704	-0.0456478	0.0101845	----	0.0456478	0.00208372	-0.0660851	0.00195625	----	0.0660851	0.00436723	0.0204373	0.0103707	0.0487609
	rs10928992	rs11680911	G	C	127644785	127888757	270363	9659	260704	0.06256	0.0101174	++++	0.06256	0.00391375	0.0847152	0.00193967	++++	0.0847152	0.00717667	-0.0221552	0.0103016	0.0315036
	rs10928992	rs4663105	G	C	127644785	127891427	270358	9658	260700	0.0441495	0.0101421	++++	0.0441495	0.00194918	0.0563808	0.00195219	++++	0.0563808	0.0031788	-0.0122313	0.0103282	0.23631
	rs10928992	rs745717	G	C	127644785	127893897	270363	9660	260703	0.0160562	0.0101159	--++	0.0160562	0.000257801	0.026606	0.00194194	-+-+	0.026606	0.000707881	-0.0105499	0.0103006	0.30574
	rs10928992	rs730482	G	T	127644785	127894484	270362	9659	260703	-0.00802637	0.0101607	-+-+	0.00802637	6.44226e-05	0.0130148	0.0019564	-+-+	0.0130148	0.000169386	-0.0210412	0.0103473	0.0420024
	rs10928992	rs893432	G	C	127644785	127894851	270364	9661	260703	-0.0329805	0.010145	-+--	0.0329805	0.00108772	-0.0213102	0.0019567	----	0.0213102	0.000454127	-0.0116703	0.010332	0.258675
	rs10928992	rs6431223	G	A	127644785	127895487	270354	9651	260703	-0.0498399	0.0102356	----	0.0498399	0.00248401	-0.0699571	0.00195583	----	0.0699571	0.004894	0.0201173	0.0104208	0.0535456
	rs10928992	rs2077309	G	C	127644785	127928186	270364	9660	260704	-0.0548118	0.0101771	----	0.0548118	0.00300434	-0.025782	0.00196211	-+--	0.025782	0.000664712	-0.0290298	0.0103645	0.00509617
	rs59692977	rs56279750	T	T	127666077	127729810	270361	9657	260704	0.0210055	0.0103653	++++	0.0210055	0.000441233	0.00462005	0.00196361	++-+	0.00462005	2.13448e-05	0.0163855	0.0105496	0.12038
	rs59692977	rs9287568	T	G	127666077	127771006	270363	9663	260700	-0.0162992	0.010261	----	0.0162992	0.000265664	-0.00966467	0.00195016	+-+-	0.00966467	9.34058e-05	-0.00663454	0.0104446	0.525292
	rs59692977	rs79527490	T	T	127666077	127811774	270357	9653	260704	0.0514894	0.0107822	++++	0.0514894	0.00265116	0.0366196	0.00205547	++++	0.0366196	0.00134099	0.0148699	0.0109763	0.175506
	rs59692977	rs6754293	T	G	127666077	127840867	270366	9662	260704	-0.016619	0.0103969	----	0.016619	0.000276192	-0.0208935	0.00197943	----	0.0208935	0.000436539	0.00427449	0.0105836	0.686302
	rs59692977	rs11693422	T	G	127666077	127842162	270366	9662	260704	0.0063332	0.0102291	+-+-	0.0063332	4.01095e-05	0.0019316	0.0019567	-+++	0.0019316	3.73109e-06	0.0044016	0.0104145	0.672557
	rs59692977	rs11694743	T	G	127666077	127842607	270356	9654	260702	0.013742	0.0104264	++++	0.013742	0.000188843	0.0100756	0.00195654	-+-+	0.0100756	0.000101518	0.0036664	0.0106084	0.729634
	rs59692977	rs13032148	T	A	127666077	127865100	270331	9649	260682	-0.0236316	0.0100495	-+--	0.0236316	0.000558452	-0.0276059	0.00193378	--+-	0.0276059	0.000762084	0.00397429	0.0102339	0.69776
	rs59692977	rs35103166	T	C	127666077	127882182	270365	9661	260704	0.0213357	0.0103346	+-++	0.0213357	0.000455214	0.0150141	0.00197037	-+++	0.0150141	0.000225423	0.00632163	0.0105208	0.547926
	rs59692977	rs7575209	T	C	127666077	127884123	270368	9663	260705	-0.0192709	0.00998585	---+	0.0192709	0.000371368	-0.0120724	0.00193299	----	0.0120724	0.000145743	-0.0071985	0.0101712	0.479112
	rs59692977	rs58682665	T	G	127666077	127885247	270368	9663	260705	0.00856102	0.0103129	++++	0.00856102	7.32911e-05	0.0206053	0.00197934	++++	0.0206053	0.000424577	-0.0120443	0.0105011	0.251401
	rs59692977	rs11680911	T	C	127666077	127888757	270366	9661	260705	0.0159122	0.0102006	++++	0.0159122	0.000253198	-0.00351147	0.00195447	-++-	0.00351147	1.23304e-05	0.0194237	0.0103862	0.0614643
	rs59692977	rs4663105	T	C	127666077	127891427	270361	9660	260701	0.0166446	0.0101723	+-+-	0.0166446	0.000277044	0.000447583	0.00195878	-+++	0.000447583	2.00331e-07	0.016197	0.0103591	0.117923
	rs59692977	rs745717	T	C	127666077	127893897	270366	9662	260704	-0.00788443	0.010051	++--	0.00788443	6.21642e-05	-0.0240585	0.00185246	+-+-	0.0240585	0.000578813	0.0161741	0.0102203	0.113526
	rs59692977	rs730482	T	T	127666077	127894484	270364	9660	260704	0.0120709	0.0102273	+-++	0.0120709	0.000145706	-0.00299373	0.00195398	-++-	0.00299373	8.96242e-06	0.0150646	0.0104123	0.147951
	rs59692977	rs893432	T	C	127666077	127894851	270367	9663	260704	0.0353127	0.0103579	+-++	0.0353127	0.00124699	0.0339463	0.00201594	-+++	0.0339463	0.00115235	0.00136641	0.0105523	0.896971
	rs59692977	rs6431223	T	A	127666077	127895487	270356	9652	260704	0.0239642	0.0105917	++++	0.0239642	0.000574285	0.0312441	0.00199741	++++	0.0312441	0.000976195	-0.00727987	0.0107784	0.499414
	rs59692977	rs6742671	T	C	127666077	127922696	270361	9658	260703	0.0298331	0.0102557	+-+-	0.0298331	0.000890015	0.00485282	0.00196928	+-++	0.00485282	2.35499e-05	0.0249803	0.010443	0.0167545
	rs59692977	rs6761391	T	G	127666077	128154284	270354	9651	260703	0.0227813	0.0100212	++++	0.0227813	0.000518989	0.00962811	0.0019556	++++	0.00962811	9.27004e-05	0.0131532	0.0102102	0.197663
	rs59692977	rs6708915	T	T	127666077	128355782	270359	9656	260703	-0.00396896	0.0100815	-+-+	0.00396896	1.57527e-05	0.000877317	0.00196313	---+	0.000877317	7.69685e-07	-0.00484628	0.0102709	0.637037
	rs79801793	rs6736826	G	A	127690479	127701473	270366	9661	260705	-0.434861	0.0118105	----	0.434861	0.189104	-0.40951	0.0023306	----	0.40951	0.167699	-0.025351	0.0120383	0.0352159
	rs79801793	rs56279750	G	T	127690479	127729810	270359	9655	260704	0.108772	0.0108234	++++	0.108772	0.0118312	0.120131	0.00205162	++++	0.120131	0.0144315	-0.0113597	0.0110161	0.302451
	rs79801793	rs9287568	G	G	127690479	127771006	270361	9661	260700	-0.000387802	0.0101806	+-+-	0.000387802	1.5039e-07	0.00861085	0.00196113	++++	0.00861085	7.41467e-05	-0.00899865	0.0103678	0.385426
	rs79801793	rs79527490	G	T	127690479	127811774	270355	9651	260704	0.0462137	0.0107134	++++	0.0462137	0.0021357	0.034159	0.00204405	++++	0.034159	0.00116684	0.0120547	0.0109067	0.269049
	rs79801793	rs6754293	G	G	127690479	127840867	270364	9660	260704	-0.0200016	0.0103971	----	0.0200016	0.000400062	-0.0261186	0.00199258	-+--	0.0261186	0.000682182	0.00611706	0.0105863	0.563381
	rs79801793	rs11693422	G	G	127690479	127842162	270364	9660	260704	0.0030957	0.0102577	+-+-	0.0030957	9.58337e-06	0.00677924	0.00196488	-+++	0.00677924	4.59581e-05	-0.00368354	0.0104442	0.724323
	rs79801793	rs11694743	G	G	127690479	127842607	270354	9652	260702	-0.0401499	0.0100683	----	0.0401499	0.00161201	-0.029562	0.00194147	-+--	0.029562	0.000873913	-0.0105878	0.0102538	0.3018
	rs79801793	rs4663096	G	A	127690479	127861766	270363	9660	260703	-0.0154377	0.00998398	-+--	0.0154377	0.000238322	-0.0365295	0.00187705	--+-	0.0365295	0.00133441	0.0210918	0.0101589	0.0378763
	rs79801793	rs13032148	G	A	127690479	127865100	270329	9647	260682	-0.0495727	0.00993172	----	0.0495727	0.00245745	-0.0539311	0.00190438	----	0.0539311	0.00290857	0.00435845	0.0101127	0.666476
	rs79801793	rs35103166	G	C	127690479	127882182	270363	9659	260704	-0.0213532	0.0103065	--+-	0.0213532	0.00045596	-0.0129712	0.00195337	-+--	0.0129712	0.000168253	-0.00838199	0.01049	0.424263
	rs79801793	rs7575209	G	C	127690479	127884123	270366	9661	260705	0.0454697	0.0108072	++++	0.0454697	0.00206749	0.0458175	0.00203897	++++	0.0458175	0.00209924	-0.000347803	0.0109979	0.974771
	rs79801793	rs58682665	G	G	127690479	127885247	270366	9661	260705	0.00948716	0.0102069	-+++	0.00948716	9.00061e-05	0.0204244	0.00198178	+-++	0.0204244	0.000417158	-0.0109373	0.0103975	0.292837
	rs79801793	rs11680911	G	C	127690479	127888757	270364	9659	260705	-0.00713571	0.0101265	+---	0.00713571	5.09183e-05	-0.0254269	0.00193704	-+--	0.0254269	0.000646525	0.0182911	0.0103101	0.0760452
	rs79801793	rs4663105	G	C	127690479	127891427	270359	9658	260701	-0.038544	0.010113	----	0.038544	0.00148564	-0.0416409	0.00193604	----	0.0416409	0.00173397	0.00309692	0.0102966	0.763589
	rs79801793	rs745717	G	C	127690479	127893897	270364	9660	260704	-0.00762631	0.00986735	++--	0.00762631	5.81605e-05	-0.0241938	0.001864	+---	0.0241938	0.000585341	0.0165675	0.0100419	0.098975
	rs79801793	rs730482	G	T	127690479	127894484	270362	9658	260704	-0.0104906	0.0101063	+---	0.0104906	0.000110053	-0.0239389	0.00192884	-+--	0.0239389	0.000573071	0.0134483	0.0102887	0.191183
	rs79801793	rs893432	G	C	127690479	127894851	270365	9661	260704	0.0113587	0.0102175	+-+-	0.0113587	0.00012902	0.00651453	0.00197501	-+-+	0.00651453	4.24391e-05	0.00484419	0.0104067	0.641581
	rs79801793	rs6431223	G	A	127690479	127895487	270354	9650	260704	-0.0139823	0.0101706	-+-+	0.0139823	0.000195504	0.000616842	0.00195721	---+	0.000616842	3.80494e-07	-0.0145991	0.0103572	0.158668
	rs79801793	rs920279	G	G	127690479	127912189	270364	9660	260704	0.00763021	0.0101816	++++	0.00763021	5.82201e-05	-0.00867726	0.00192637	+-+-	0.00867726	7.52949e-05	0.0163075	0.0103623	0.115549
	rs79801793	rs6742671	G	C	127690479	127922696	270359	9656	260703	0.0443899	0.0105484	++++	0.0443899	0.00197047	0.0157783	0.00198186	++++	0.0157783	0.000248956	0.0286116	0.0107329	0.00768107
	rs79801793	rs10198483	G	A	127690479	127934102	270362	9659	260703	-0.048011	0.00962756	----	0.048011	0.00230505	-0.026817	0.00189773	+---	0.026817	0.000719152	-0.021194	0.00981281	0.0307861
	rs79801793	rs7355740	G	A	127690479	127939977	270365	9661	260704	0.00274212	0.0102748	+++-	0.00274212	7.51924e-06	0.00456892	0.00197209	-+++	0.00456892	2.0875e-05	-0.00182679	0.0104624	0.861389
	rs79801793	rs11890243	G	A	127690479	127958041	270364	9659	260705	0.0457127	0.00986047	++++	0.0457127	0.00208965	0.0275461	0.00191827	--++	0.0275461	0.000758788	0.0181666	0.0100453	0.0705353
	rs79801793	rs6761391	G	G	127690479	128154284	270352	9649	260703	0.0186722	0.0101414	++++	0.0186722	0.000348651	-0.00408344	0.00195418	----	0.00408344	1.66745e-05	0.0227557	0.010328	0.0275737
	rs79801793	rs77344655	G	A	127690479	128293782	270354	9650	260704	-0.0197344	0.00980053	++--	0.0197344	0.000389445	-0.00741391	0.00192763	+++-	0.00741391	5.4966e-05	-0.0123205	0.0099883	0.217393
	rs6736826	rs56279750	A	T	127701473	127729810	270361	9657	260704	-0.0355653	0.0106384	----	0.0355653	0.00126489	-0.0555419	0.00202543	----	0.0555419	0.0030849	0.0199766	0.0108295	0.0650878
	rs6736826	rs544587	A	A	127701473	127740315	270366	9662	260704	0.43609	0.00769512	++++	0.43609	0.190174	0.441567	0.00147528	++++	0.441567	0.194981	-0.00547678	0.00783526	0.484557
	rs6736826	rs79527490	A	T	127701473	127811774	270357	9653	260704	-0.0931396	0.0113726	----	0.0931396	0.00867498	-0.107661	0.00219921	----	0.107661	0.0115909	0.0145216	0.0115833	0.20996
	rs6736826	rs6754293	A	G	127701473	127840867	270366	9662	260704	-0.0102733	0.0100319	---+	0.0102733	0.00010554	-0.0224504	0.00192238	--+-	0.0224504	0.000504019	0.0121771	0.0102144	0.233204
	rs6736826	rs11693422	A	G	127701473	127842162	270366	9662	260704	0.022984	0.0100309	++++	0.022984	0.000528263	0.0233336	0.00192295	-+++	0.0233336	0.000544459	-0.000349658	0.0102135	0.97269
	rs6736826	rs11694743	A	G	127701473	127842607	270356	9654	260702	0.00791258	0.0101778	++++	0.00791258	6.26088e-05	0.00218428	0.0019626	-+++	0.00218428	4.77106e-06	0.0057283	0.0103653	0.580508
	rs6736826	rs4663096	A	A	127701473	127861766	270365	9662	260703	0.0649213	0.00930057	++++	0.0649213	0.00421478	0.0634325	0.00179407	++++	0.0634325	0.00402368	0.00148888	0.00947203	0.875098
	rs6736826	rs13032148	A	A	127701473	127865100	270331	9649	260682	0.0471191	0.00985142	++++	0.0471191	0.00222021	0.0289106	0.00192455	++++	0.0289106	0.000835821	0.0182085	0.0100376	0.0696739
	rs6736826	rs35103166	A	C	127701473	127882182	270365	9661	260704	0.0188321	0.0102552	++-+	0.0188321	0.000354648	0.0196889	0.0019455	-+++	0.0196889	0.000387654	-0.00085683	0.0104381	0.934578
	rs6736826	rs7575209	A	C	127701473	127884123	270368	9663	260705	-0.110345	0.0111476	----	0.110345	0.0121761	-0.112875	0.00211108	----	0.112875	0.0127408	0.00252994	0.0113458	0.823547
	rs6736826	rs58682665	A	G	127701473	127885247	270368	9663	260705	-0.0040847	0.0101808	+-+-	0.0040847	1.66847e-05	0.00440894	0.00194891	-+-+	0.00440894	1.94388e-05	-0.00849364	0.0103657	0.412559
	rs6736826	rs11680911	A	C	127701473	127888757	270366	9661	260705	0.082999	0.00959871	++++	0.082999	0.00688883	0.0819206	0.00185183	++++	0.0819206	0.00671098	0.00107842	0.00977572	0.912159
	rs6736826	rs4663105	A	C	127701473	127891427	270361	9660	260701	0.0458792	0.0100767	++++	0.0458792	0.0021049	0.0395627	0.00193164	++++	0.0395627	0.00156521	0.00631649	0.0102602	0.538138
	rs6736826	rs745717	A	C	127701473	127893897	270366	9662	260704	0.025562	0.00950887	+-++	0.025562	0.000653416	0.0173185	0.00188575	+-++	0.0173185	0.000299929	0.00824355	0.00969406	0.395119
	rs6736826	rs730482	A	T	127701473	127894484	270364	9660	260704	0.054224	0.00982069	++++	0.054224	0.00294024	0.0583813	0.00186635	++++	0.0583813	0.00340838	-0.00415731	0.00999646	0.677499
	rs6736826	rs893432	A	C	127701473	127894851	270367	9663	260704	0.0484505	0.00970691	++++	0.0484505	0.00234745	0.0597467	0.00183644	++++	0.0597467	0.00356967	-0.0112963	0.0098791	0.252852
	rs6736826	rs6431223	A	A	127701473	127895487	270356	9652	260704	-0.00729566	0.0101101	+-+-	0.00729566	5.32266e-05	-0.00277992	0.00195747	-+--	0.00277992	7.72796e-06	-0.00451574	0.0102978	0.661014
	rs6736826	rs920279	A	G	127701473	127912189	270366	9662	260704	-0.0362295	0.0104038	----	0.0362295	0.00131258	-0.0164896	0.00199404	----	0.0164896	0.000271908	-0.0197399	0.0105931	0.0623977
	rs6736826	rs6742671	A	C	127701473	127922696	270361	9658	260703	-0.0288254	0.0104709	----	0.0288254	0.000830905	-0.0173351	0.0019793	+-+-	0.0173351	0.000300504	-0.0114904	0.0106563	0.280914
	rs6736826	rs7355740	A	A	127701473	127939977	270367	9663	260704	-0.00605809	0.0106073	---+	0.00605809	3.67005e-05	-0.00747198	0.00198126	----	0.00747198	5.58304e-05	0.00141388	0.0107907	0.895754
	rs6736826	rs11890243	A	A	127701473	127958041	270366	9661	260705	-0.0171114	0.0102349	--+-	0.0171114	0.000292801	-0.00744342	0.00194123	+++-	0.00744342	5.54045e-05	-0.00966801	0.0104173	0.353371
	rs6736826	rs2069928	A	T	127701473	128183914	270360	9660	260700	-0.0094447	0.0103025	+-+-	0.0094447	8.92024e-05	0.000622881	0.00194503	++--	0.000622881	3.87981e-07	-0.0100676	0.0104845	0.336935
	rs56279750	rs544587	T	A	127729810	127740315	270359	9656	260703	-0.795937	0.00491974	----	0.795937	0.633515	-0.813187	0.000900457	----	0.813187	0.661272	0.0172499	0.00500147	0.000562754
	rs56279750	rs79527490	T	T	127729810	127811774	270352	9649	260703	-0.0644623	0.00976197	----	0.0644623	0.00415539	-0.0773033	0.00185174	----	0.0773033	0.0059758	0.012841	0.00993605	0.196231
	rs56279750	rs6710752	T	C	127729810	127835046	270334	9641	260693	-0.0319081	0.0101271	-+--	0.0319081	0.00101813	-0.027367	0.00192806	----	0.027367	0.000748955	-0.00454108	0.010309	0.659577
	rs56279750	rs6754293	T	G	127729810	127840867	270359	9656	260703	-0.0311442	0.010328	----	0.0311442	0.000969961	-0.0613056	0.00198929	----	0.0613056	0.00375838	0.0301614	0.0105178	0.00413532
	rs56279750	rs11693422	T	G	127729810	127842162	270359	9656	260703	0.0188972	0.0100294	+-++	0.0188972	0.000357104	0.0246506	0.00196804	++++	0.0246506	0.000607651	-0.00575339	0.0102207	0.573492
	rs56279750	rs11694743	T	G	127729810	127842607	270352	9651	260701	-0.0180622	0.0100787	--+-	0.0180622	0.000326245	-0.00370283	0.00195593	--+-	0.00370283	1.37109e-05	-0.0143594	0.0102667	0.161921
	rs56279750	rs4663096	T	A	127729810	127861766	270358	9656	260702	0.0320941	0.0103352	++++	0.0320941	0.00103003	-0.00175031	0.0019557	+---	0.00175031	3.06358e-06	0.0338444	0.0105187	0.00129285
	rs56279750	rs7584040	T	T	127729810	127863224	270298	9652	260646	0.0517892	0.0103082	++++	0.0517892	0.00268212	0.0214382	0.00196921	++++	0.0214382	0.000459598	0.030351	0.0104946	0.00382729
	rs56279750	rs2276574	T	A	127729810	127864200	270342	9643	260699	-0.00260116	0.0102885	-+++	0.00260116	6.76605e-06	0.00799023	0.00196094	---+	0.00799023	6.38438e-05	-0.0105914	0.0104737	0.311905
	rs56279750	rs13032148	T	A	127729810	127865100	270328	9647	260681	0.0213625	0.0103444	++++	0.0213625	0.000456356	0.00366149	0.00195672	+--+	0.00366149	1.34065e-05	0.017701	0.0105278	0.0926936
	rs56279750	rs35103166	T	C	127729810	127882182	270358	9655	260703	0.0200632	0.010148	-+++	0.0200632	0.000402534	0.0353682	0.00196528	++++	0.0353682	0.00125091	-0.0153049	0.0103366	0.138697
	rs56279750	rs7575209	T	C	127729810	127884123	270361	9657	260704	-0.0374207	0.0101408	----	0.0374207	0.00140031	-0.049562	0.00191889	----	0.049562	0.00245639	0.0121413	0.0103208	0.239438
	rs56279750	rs58682665	T	G	127729810	127885247	270361	9657	260704	-0.0216426	0.010059	----	0.0216426	0.000468402	-0.00937222	0.00195934	----	0.00937222	8.78386e-05	-0.0122704	0.0102481	0.231176
	rs56279750	rs11680911	T	C	127729810	127888757	270360	9656	260704	0.0111474	0.0102539	+-++	0.0111474	0.000124265	-0.0063373	0.0019555	++--	0.0063373	4.01614e-05	0.0174847	0.0104387	0.0939362
	rs56279750	rs4663105	T	C	127729810	127891427	270354	9654	260700	0.0560227	0.0101652	++++	0.0560227	0.00313854	0.0595159	0.00196268	++++	0.0595159	0.00354214	-0.00349323	0.0103529	0.735804
	rs56279750	rs745717	T	C	127729810	127893897	270359	9656	260703	0.100501	0.0107202	++++	0.100501	0.0101005	0.0810974	0.00203124	++++	0.0810974	0.00657679	0.0194036	0.0109109	0.0753441
	rs56279750	rs730482	T	T	127729810	127894484	270357	9654	260703	0.0515455	0.010189	++++	0.0515455	0.00265694	0.0439167	0.00197304	++++	0.0439167	0.00192867	0.00762888	0.0103782	0.462288
	rs56279750	rs893432	T	C	127729810	127894851	270360	9657	260703	-0.0215209	0.00994893	--+-	0.0215209	0.000463148	-0.0238881	0.00194222	-+--	0.0238881	0.00057064	0.0023672	0.0101367	0.815352
	rs56279750	rs6431223	T	A	127729810	127895487	270353	9650	260703	-0.00919259	0.0100662	-+--	0.00919259	8.45037e-05	0.0066161	0.00196741	-+++	0.0066161	4.37728e-05	-0.0158087	0.0102566	0.123241
	rs56279750	rs6759460	T	C	127729810	127897011	270360	9656	260704	-0.00674407	0.0101977	+-+-	0.00674407	4.54824e-05	-0.00920738	0.00195404	----	0.00920738	8.47759e-05	0.00246331	0.0103832	0.81247
	rs56279750	rs920279	T	G	127729810	127912189	270360	9657	260703	0.00821896	0.0103056	+-+-	0.00821896	6.75513e-05	0.00850676	0.00196523	+--+	0.00850676	7.2365e-05	-0.000287802	0.0104913	0.978115
	rs56279750	rs35432737	T	A	127729810	127913495	270360	9656	260704	-0.00630658	0.0100366	-++-	0.00630658	3.9773e-05	0.00294005	0.00195707	-+++	0.00294005	8.64387e-06	-0.00924663	0.0102256	0.365858
	rs56279750	rs61103548	T	T	127729810	127920795	270359	9656	260703	-0.018341	0.0099763	----	0.018341	0.000336391	-0.0298465	0.00190155	----	0.0298465	0.000890812	0.0115055	0.0101559	0.257261
	rs56279750	rs4663110	T	C	127729810	127922463	270357	9654	260703	-0.0577957	0.0101708	----	0.0577957	0.00334034	-0.0602471	0.00196262	-+--	0.0602471	0.00362972	0.00245148	0.0103584	0.812917
	rs56279750	rs6742671	T	C	127729810	127922696	270355	9653	260702	-0.0421876	0.0101278	----	0.0421876	0.00177979	-0.0489731	0.00193183	-+--	0.0489731	0.00239837	0.00678555	0.0103104	0.510457
	rs56279750	rs6730476	T	A	127729810	127924714	270361	9657	260704	-0.00245255	0.0102347	+-+-	0.00245255	6.01498e-06	-0.00368665	0.00195512	+---	0.00368665	1.35914e-05	0.0012341	0.0104198	0.90572
	rs56279750	rs2077309	T	C	127729810	127928186	270360	9656	260704	0.0202971	0.0101213	++-+	0.0202971	0.000411972	0.0278935	0.00196049	++++	0.0278935	0.000778045	-0.00759636	0.0103095	0.461223
	rs56279750	rs72961076	T	G	127729810	127938928	270360	9656	260704	-0.033827	0.00958973	-+--	0.033827	0.00114427	-0.0382405	0.00187445	----	0.0382405	0.00146234	0.00441349	0.00977121	0.651497
	rs56279750	rs11890243	T	A	127729810	127958041	270359	9655	260704	-0.0171287	0.0102467	---+	0.0171287	0.000293394	-0.000540009	0.00195771	----	0.000540009	2.9161e-07	-0.0165887	0.0104321	0.111798
	rs56279750	rs111736896	T	A	127729810	127979335	270340	9644	260696	-0.062329	0.00978776	----	0.062329	0.0038849	-0.0397487	0.0019131	----	0.0397487	0.00157996	-0.0225802	0.00997297	0.0235652
	rs56279750	rs13385611	T	C	127729810	128004690	270358	9655	260703	-0.0634246	0.00982052	----	0.0634246	0.00402269	-0.057903	0.00185546	----	0.057903	0.00335276	-0.00552161	0.00999427	0.580621
	rs56279750	rs12989081	T	C	127729810	128144731	270360	9657	260703	0.0293876	0.0101826	++++	0.0293876	0.000863632	0.0350316	0.00194466	-+++	0.0350316	0.00122722	-0.00564403	0.0103667	0.586139
	rs56279750	rs6761391	T	G	127729810	128154284	270349	9647	260702	-0.0084031	0.0101261	-+-+	0.0084031	7.0612e-05	0.00344744	0.00195296	++-+	0.00344744	1.18849e-05	-0.0118505	0.0103127	0.250506
	rs56279750	rs2069928	T	T	127729810	128183914	270355	9656	260699	-0.0300196	0.0102254	--+-	0.0300196	0.000901175	-0.0278765	0.00193176	+-+-	0.0278765	0.000777097	-0.00214313	0.0104063	0.836834
	rs56279750	rs56398807	T	G	127729810	128300355	270361	9657	260704	-0.0277621	0.0102579	--+-	0.0277621	0.000770734	-0.0234743	0.00194555	+---	0.0234743	0.000551041	-0.00428784	0.0104408	0.681306
	rs56279750	rs12987692	T	C	127729810	128335381	270359	9655	260704	-0.0141567	0.0102385	+-+-	0.0141567	0.000200414	-0.00458756	0.00196058	+++-	0.00458756	2.10457e-05	-0.00956919	0.0104245	0.358644
	rs56279750	rs55879780	T	G	127729810	128342675	270361	9657	260704	-0.000388435	0.0100905	++--	0.000388435	1.50882e-07	-0.0033805	0.00195821	----	0.0033805	1.14278e-05	0.00299206	0.0102787	0.77098
	rs544587	rs72843819	A	T	127740315	127772137	270366	9662	260704	-0.0416185	0.0103668	----	0.0416185	0.0017321	-0.0289854	0.00198204	----	0.0289854	0.000840155	-0.0126331	0.0105546	0.231332
	rs544587	rs72974093	A	G	127740315	127772149	270364	9662	260702	0.0861505	0.00993801	++++	0.0861505	0.00742191	0.0642904	0.001902	++++	0.0642904	0.00413325	0.0218602	0.0101184	0.0307385
	rs544587	rs79527490	A	T	127740315	127811774	270355	9652	260703	0.00991903	0.0103151	+++-	0.00991903	9.83871e-05	0.00285537	0.00196314	++++	0.00285537	8.15314e-06	0.00706366	0.0105002	0.501129
	rs544587	rs6710752	A	C	127740315	127835046	270334	9641	260693	0.0230782	0.0100378	+-++	0.0230782	0.000532603	0.0155096	0.00194743	++++	0.0155096	0.000240547	0.00756861	0.010225	0.459175
	rs544587	rs6754293	A	G	127740315	127840867	270364	9661	260703	0.0166581	0.0102267	++-+	0.0166581	0.000277491	0.0449104	0.00197759	++++	0.0449104	0.00201695	-0.0282524	0.0104161	0.00668042
	rs544587	rs11693422	A	G	127740315	127842162	270364	9661	260703	-0.0317189	0.0101466	-+--	0.0317189	0.00100609	-0.0284661	0.00196512	----	0.0284661	0.000810317	-0.00325283	0.0103352	0.752964
	rs544587	rs11694743	A	G	127740315	127842607	270354	9653	260701	-0.00413707	0.0101806	+---	0.00413707	1.71154e-05	-0.0131807	0.0019603	----	0.0131807	0.00017373	0.0090436	0.0103676	0.383047
	rs544587	rs4663096	A	A	127740315	127861766	270363	9661	260702	0.00322163	0.0101821	--++	0.00322163	1.03789e-05	0.0307171	0.00193879	++++	0.0307171	0.000943538	-0.0274954	0.010365	0.00798487
	rs544587	rs7584040	A	T	127740315	127863224	270301	9655	260646	-0.00812019	0.0102435	--+-	0.00812019	6.59375e-05	0.0148331	0.00195189	-+-+	0.0148331	0.00022002	-0.0229533	0.0104278	0.0277242
	rs544587	rs2276574	A	A	127740315	127864200	270342	9643	260699	0.00578348	0.0101373	+-++	0.00578348	3.34486e-05	-0.00756965	0.0019583	+++-	0.00756965	5.72996e-05	0.0133531	0.0103247	0.195902
	rs544587	rs13032148	A	A	127740315	127865100	270329	9648	260681	0.00804155	0.0102578	+-++	0.00804155	6.46665e-05	0.0203098	0.00195339	++++	0.0203098	0.000412488	-0.0122683	0.0104422	0.240044
	rs544587	rs35103166	A	C	127740315	127882182	270363	9660	260703	-0.0194938	0.0102323	----	0.0194938	0.000380008	-0.0253483	0.00196307	----	0.0253483	0.000642535	0.00585448	0.0104189	0.574177
	rs544587	rs7575209	A	C	127740315	127884123	270366	9662	260704	0.00909494	0.0102588	++-+	0.00909494	8.2718e-05	0.0174942	0.00195583	++++	0.0174942	0.000306048	-0.00839929	0.0104436	0.421251
	rs544587	rs58682665	A	G	127740315	127885247	270366	9662	260704	0.0209444	0.0101345	+-++	0.0209444	0.000438667	0.002789	0.00196054	-+++	0.002789	7.7785e-06	0.0181554	0.0103224	0.0786045
	rs544587	rs11680911	A	C	127740315	127888757	270364	9660	260704	-0.00619933	0.0101741	-+-+	0.00619933	3.84317e-05	0.0157719	0.00195623	+--+	0.0157719	0.000248752	-0.0219712	0.0103604	0.0339488
	rs544587	rs4663105	A	C	127740315	127891427	270359	9659	260700	-0.0510338	0.0102299	----	0.0510338	0.00260445	-0.0483644	0.00196323	----	0.0483644	0.00233912	-0.00266937	0.0104166	0.797749
	rs544587	rs745717	A	C	127740315	127893897	270364	9661	260703	-0.0801199	0.0103745	----	0.0801199	0.0064192	-0.0670083	0.00198732	----	0.0670083	0.00449011	-0.0131117	0.0105631	0.214506
	rs544587	rs730482	A	T	127740315	127894484	270362	9659	260703	-0.0538136	0.0101669	----	0.0538136	0.0028959	-0.0411378	0.00196673	----	0.0411378	0.00169232	-0.0126758	0.0103553	0.220921
	rs544587	rs893432	A	C	127740315	127894851	270365	9662	260703	0.0127316	0.0101199	-+-+	0.0127316	0.000162094	0.0207147	0.00195131	---+	0.0207147	0.000429097	-0.00798307	0.0103063	0.438588
	rs544587	rs6431223	A	A	127740315	127895487	270354	9651	260703	0.00154393	0.0100977	+-+-	0.00154393	2.38372e-06	-0.0191362	0.00196456	----	0.0191362	0.000366194	0.0206801	0.010287	0.0443982
	rs544587	rs6759460	A	C	127740315	127897011	270365	9661	260704	-0.0478288	0.0101342	-+--	0.0478288	0.00228759	-0.0426176	0.00196795	--+-	0.0426176	0.00181626	-0.00521122	0.0103235	0.613706
	rs544587	rs920279	A	G	127740315	127912189	270364	9661	260703	-0.0379664	0.0102213	----	0.0379664	0.00144145	-0.0263499	0.00197095	--+-	0.0263499	0.000694316	-0.0116165	0.0104096	0.264447
	rs544587	rs35432737	A	A	127740315	127913495	270365	9661	260704	-0.00953095	0.0102364	+---	0.00953095	9.08391e-05	-0.0181051	0.00196934	----	0.0181051	0.000327794	0.00857414	0.0104241	0.410774
	rs544587	rs61103548	A	T	127740315	127920795	270364	9660	260704	-0.00842131	0.0101655	-+--	0.00842131	7.09184e-05	-0.00802638	0.00196434	+-+-	0.00802638	6.44228e-05	-0.000394929	0.0103536	0.969573
	rs544587	rs4663110	A	C	127740315	127922463	270361	9658	260703	0.0722838	0.0101723	++++	0.0722838	0.00522495	0.0653603	0.00196329	++++	0.0653603	0.00427197	0.00692353	0.0103601	0.503949
	rs544587	rs6730476	A	A	127740315	127924714	270366	9662	260704	-0.000754236	0.0102192	++--	0.000754236	5.68872e-07	0.00572743	0.00195695	+-++	0.00572743	3.28035e-05	-0.00648167	0.0104049	0.533322
	rs544587	rs2077309	A	C	127740315	127928186	270365	9661	260704	-0.0192478	0.0101399	--+-	0.0192478	0.000370479	-0.0277193	0.00196125	----	0.0277193	0.000768362	0.0084715	0.0103279	0.412069
	rs544587	rs72961076	A	G	127740315	127938928	270365	9661	260704	0.0282478	0.0100208	++++	0.0282478	0.000797936	0.0350577	0.00191224	++++	0.0350577	0.00122904	-0.00680996	0.0102017	0.50443
	rs544587	rs7355740	A	A	127740315	127939977	270365	9662	260703	-0.00431366	0.010295	---+	0.00431366	1.86077e-05	-0.00247639	0.00196221	----	0.00247639	6.13251e-06	-0.00183727	0.0104804	0.860839
	rs544587	rs111736896	A	A	127740315	127979335	270340	9644	260696	0.0704502	0.0099254	++++	0.0704502	0.00496324	0.0487538	0.00191864	++++	0.0487538	0.00237693	0.0216965	0.0101091	0.0318551
	rs544587	rs6761391	A	G	127740315	128154284	270352	9650	260702	0.0112945	0.010112	+++-	0.0112945	0.000127566	-0.00256177	0.00195434	----	0.00256177	6.56265e-06	0.0138563	0.0102991	0.1785
	rs544587	rs56398807	A	G	127740315	128300355	270366	9662	260704	0.0252306	0.0102173	++-+	0.0252306	0.000636586	0.0331908	0.00194454	++++	0.0331908	0.00110163	-0.00796019	0.0104007	0.444061
	rs544587	rs12987692	A	C	127740315	128335381	270361	9657	260704	0.00559801	0.0102086	-+-+	0.00559801	3.13377e-05	0.00419596	0.00195856	---+	0.00419596	1.76061e-05	0.00140205	0.0103948	0.892706
	rs544587	rs55879780	A	G	127740315	128342675	270366	9662	260704	0.0196559	0.00996776	--++	0.0196559	0.000386353	0.0159754	0.00195123	++++	0.0159754	0.000255213	0.00368048	0.0101569	0.717082
	rs6716819	rs79527490	T	T	127753268	127811774	270357	9653	260704	0.167286	0.0105618	++++	0.167286	0.0279845	0.178306	0.00201346	++++	0.178306	0.0317932	-0.0110208	0.010752	0.305363
	rs6716819	rs6754293	T	G	127753268	127840867	270366	9662	260704	-0.0983498	0.0103384	----	0.0983498	0.00967269	-0.111422	0.00198316	----	0.111422	0.0124148	0.013072	0.0105269	0.214321
	rs6716819	rs11693422	T	G	127753268	127842162	270366	9662	260704	-0.134318	0.00965714	----	0.134318	0.0180413	-0.119822	0.00186675	----	0.119822	0.0143574	-0.0144957	0.0098359	0.140548
	rs6716819	rs13032148	T	A	127753268	127865100	270331	9649	260682	0.0156724	0.010228	++++	0.0156724	0.000245623	-0.017949	0.00195164	+-+-	0.017949	0.000322166	0.0336214	0.0104126	0.0012426
	rs6716819	rs35103166	T	C	127753268	127882182	270365	9661	260704	-0.0110673	0.0102498	--+-	0.0110673	0.000122486	-0.00769852	0.00195612	----	0.00769852	5.92673e-05	-0.00336883	0.0104348	0.746812
	rs6716819	rs7575209	T	C	127753268	127884123	270368	9663	260705	0.108315	0.0104607	++++	0.108315	0.0117322	0.113332	0.00199903	++++	0.113332	0.0128442	-0.00501681	0.01065	0.637596
	rs6716819	rs58682665	T	G	127753268	127885247	270368	9663	260705	-0.0356551	0.0101336	----	0.0356551	0.00127128	-0.026742	0.00194649	-+--	0.026742	0.000715132	-0.00891311	0.0103189	0.387716
	rs6716819	rs11680911	T	C	127753268	127888757	270366	9661	260705	-0.150058	0.0098643	----	0.150058	0.0225174	-0.148576	0.00187269	----	0.148576	0.0220749	-0.00148181	0.0100405	0.882672
	rs6716819	rs4663105	T	C	127753268	127891427	270361	9660	260701	0.028813	0.0102176	++++	0.028813	0.000830188	0.0311124	0.00196085	+-++	0.0311124	0.000967983	-0.00229944	0.010404	0.825081
	rs6716819	rs745717	T	C	127753268	127893897	270366	9662	260704	-0.021796	0.00996973	----	0.021796	0.000475063	-0.0263457	0.0019197	+---	0.0263457	0.000694096	0.00454976	0.0101529	0.654063
	rs6716819	rs730482	T	T	127753268	127894484	270364	9660	260704	-0.0906569	0.0100254	----	0.0906569	0.00821868	-0.0831433	0.00190947	----	0.0831433	0.0069128	-0.00751366	0.0102056	0.461593
	rs6716819	rs893432	T	C	127753268	127894851	270367	9663	260704	-0.0459168	0.0100535	----	0.0459168	0.00210835	-0.0261396	0.00193897	----	0.0261396	0.000683278	-0.0197772	0.0102387	0.0534083
	rs6716819	rs6431223	T	A	127753268	127895487	270356	9652	260704	0.00282275	0.0101832	-+-+	0.00282275	7.96792e-06	0.0137509	0.00196339	-+++	0.0137509	0.000189088	-0.0109282	0.0103708	0.291999
	rs6716819	rs6759460	T	C	127753268	127897011	270367	9662	260705	-0.022098	0.0101448	-++-	0.022098	0.00048832	-0.0178377	0.00195167	--+-	0.0178377	0.000318182	-0.00426032	0.0103308	0.680055
	rs6716819	rs920279	T	G	127753268	127912189	270366	9662	260704	-0.0446246	0.0100615	----	0.0446246	0.00199135	-0.0494546	0.00191544	+---	0.0494546	0.00244576	0.00483002	0.0102422	0.637228
	rs6716819	rs6730476	T	A	127753268	127924714	270368	9663	260705	0.0170779	0.0102731	+++-	0.0170779	0.000291653	-0.00648843	0.0019554	+++-	0.00648843	4.20997e-05	0.0235663	0.0104575	0.0242257
	rs6716819	rs6761391	T	G	127753268	128154284	270354	9651	260703	0.0177018	0.0102655	-+++	0.0177018	0.000313353	0.0162476	0.0019575	++++	0.0162476	0.000263985	0.00145419	0.0104505	0.889331
	rs10190229	rs79527490	T	T	127763329	127811774	270356	9652	260704	-0.112525	0.00796611	----	0.112525	0.012662	-0.120423	0.00156356	----	0.120423	0.0145017	0.00789767	0.0081181	0.330629
	rs10190229	rs6754293	T	G	127763329	127840867	270366	9662	260704	-0.0302432	0.0103908	--+-	0.0302432	0.000914651	-0.0451326	0.00200707	----	0.0451326	0.00203695	0.0148894	0.0105829	0.159447
	rs10190229	rs11693422	T	G	127763329	127842162	270365	9661	260704	-0.0870744	0.00931435	----	0.0870744	0.00758194	-0.0862864	0.00181943	----	0.0862864	0.00744534	-0.000787968	0.00949039	0.933829
	rs10190229	rs13032148	T	A	127763329	127865100	270330	9648	260682	0.0137167	0.0103436	++-+	0.0137167	0.000188148	0.00638578	0.00196092	++-+	0.00638578	4.07782e-05	0.00733094	0.0105279	0.486218
	rs10190229	rs35103166	T	C	127763329	127882182	270364	9660	260704	0.03341	0.0101748	++++	0.03341	0.00111623	0.0204008	0.00197396	+-++	0.0204008	0.000416191	0.0130093	0.0103645	0.209416
	rs10190229	rs7575209	T	C	127763329	127884123	270367	9662	260705	0.0581899	0.0106223	++++	0.0581899	0.00338606	0.0529084	0.00204093	++++	0.0529084	0.0027993	0.00528147	0.0108165	0.625354
	rs10190229	rs58682665	T	G	127763329	127885247	270367	9662	260705	0.0317963	0.0103848	++-+	0.0317963	0.00101101	0.050229	0.00200139	++++	0.050229	0.00252295	-0.0184326	0.0105759	0.081352
	rs10190229	rs11680911	T	C	127763329	127888757	270366	9661	260705	-0.160975	0.00909166	----	0.160975	0.0259129	-0.16549	0.00173487	----	0.16549	0.0273869	0.00451499	0.0092557	0.625687
	rs10190229	rs4663105	T	C	127763329	127891427	270360	9659	260701	-0.0369617	0.0100878	----	0.0369617	0.00136617	-0.0261993	0.00194993	----	0.0261993	0.000686405	-0.0107624	0.0102746	0.29488
	rs10190229	rs745717	T	C	127763329	127893897	270365	9661	260704	-0.0749866	0.00876065	----	0.0749866	0.00562299	-0.0640417	0.00172421	----	0.0640417	0.00410135	-0.0109448	0.00892872	0.220274
	rs10190229	rs730482	T	T	127763329	127894484	270363	9659	260704	-0.140389	0.00914886	----	0.140389	0.019709	-0.132966	0.00175327	----	0.132966	0.01768	-0.00742252	0.00931534	0.425563
	rs10190229	rs893432	T	C	127763329	127894851	270366	9662	260704	-0.106284	0.00916972	----	0.106284	0.0112962	-0.108701	0.00173945	----	0.108701	0.0118158	0.00241699	0.00933325	0.795661
	rs10190229	rs6431223	T	A	127763329	127895487	270355	9651	260704	0.0243889	0.0103217	++-+	0.0243889	0.000594817	0.0475535	0.00200768	++++	0.0475535	0.00226134	-0.0231647	0.0105152	0.0275962
	rs10190229	rs920279	T	G	127763329	127912189	270365	9661	260704	-0.00143393	0.0100489	++--	0.00143393	2.05617e-06	-0.00318823	0.00194772	++--	0.00318823	1.01648e-05	0.00175429	0.0102359	0.86392
	rs10190229	rs6761391	T	G	127763329	128154284	270353	9650	260703	0.00608662	0.0102771	+++-	0.00608662	3.7047e-05	0.0190736	0.00196163	++++	0.0190736	0.000363802	-0.012987	0.0104626	0.214504
	rs57322780	rs72843819	C	T	127765148	127772137	270367	9662	260705	0.270732	0.0129821	++++	0.270732	0.073296	0.223194	0.00246912	++++	0.223194	0.0498157	0.0475379	0.0132148	0.000321501
	rs57322780	rs79527490	C	T	127765148	127811774	270356	9652	260704	-0.108046	0.00778646	----	0.108046	0.011674	-0.107846	0.00153454	----	0.107846	0.0116308	-0.000200145	0.00793624	0.97988
	rs57322780	rs6754293	C	G	127765148	127840867	270365	9661	260704	0.0816905	0.0092768	++++	0.0816905	0.00667335	0.0867994	0.0017915	++++	0.0867994	0.00753413	-0.0051088	0.0094482	0.588703
	rs57322780	rs11693422	C	G	127765148	127842162	270365	9661	260704	-0.124547	0.00891615	----	0.124547	0.0155119	-0.10672	0.0017456	----	0.10672	0.0113892	-0.0178266	0.00908542	0.0497498
	rs57322780	rs11694743	C	G	127765148	127842607	270355	9653	260702	-0.0961581	0.00974994	----	0.0961581	0.00924638	-0.0857638	0.00188028	----	0.0857638	0.00735542	-0.0103943	0.00992959	0.29519
	rs57322780	rs13032148	C	A	127765148	127865100	270330	9648	260682	0.0327123	0.0103095	++++	0.0327123	0.0010701	0.0130252	0.00196795	--++	0.0130252	0.000169655	0.0196872	0.0104957	0.0606906
	rs57322780	rs35103166	C	C	127765148	127882182	270364	9660	260704	-0.0938221	0.00974852	----	0.0938221	0.00880258	-0.0855635	0.00186753	----	0.0855635	0.00732112	-0.00825853	0.00992579	0.405394
	rs57322780	rs7575209	C	C	127765148	127884123	270367	9662	260705	0.142375	0.011183	++++	0.142375	0.0202706	0.154213	0.00212204	++++	0.154213	0.0237815	-0.0118376	0.0113826	0.298351
	rs57322780	rs58682665	C	G	127765148	127885247	270367	9662	260705	-0.0763397	0.00948289	----	0.0763397	0.00582774	-0.0914969	0.0018097	----	0.0914969	0.00837169	0.0151573	0.00965402	0.116404
	rs57322780	rs11680911	C	C	127765148	127888757	270365	9660	260705	-0.0263434	0.0100428	----	0.0263434	0.000693976	-0.0188443	0.00193775	----	0.0188443	0.000355108	-0.00749912	0.010228	0.463441
	rs57322780	rs4663105	C	C	127765148	127891427	270360	9659	260701	-0.00170755	0.0102076	-+-+	0.00170755	2.91572e-06	0.00928892	0.001962	--++	0.00928892	8.6284e-05	-0.0109965	0.0103944	0.290091
	rs57322780	rs745717	C	C	127765148	127893897	270365	9661	260704	0.133523	0.0117487	++++	0.133523	0.0178283	0.140278	0.00230579	++++	0.140278	0.0196778	-0.00675488	0.0119728	0.572627
	rs57322780	rs730482	C	T	127765148	127894484	270363	9659	260704	-0.0108385	0.0100173	-+-+	0.0108385	0.000117472	0.00935938	0.00196926	--++	0.00935938	8.75981e-05	-0.0201978	0.010209	0.0478804
	rs57322780	rs893432	C	C	127765148	127894851	270366	9662	260704	-0.111053	0.00879785	----	0.111053	0.0123327	-0.0951506	0.00173957	----	0.0951506	0.00905364	-0.015902	0.00896818	0.0762027
	rs57322780	rs6431223	C	A	127765148	127895487	270355	9651	260704	-0.0531326	0.00971219	----	0.0531326	0.00282307	-0.0774805	0.00182582	----	0.0774805	0.00600323	0.0243479	0.00988232	0.013748
	rs57322780	rs920279	C	G	127765148	127912189	270365	9661	260704	0.059752	0.0108642	++++	0.059752	0.0035703	0.087644	0.00212477	++++	0.087644	0.00768147	-0.027892	0.0110701	0.0117492
	rs57322780	rs35432737	C	A	127765148	127913495	270366	9661	260705	-0.0537087	0.00912632	----	0.0537087	0.00288463	-0.0387474	0.00180265	----	0.0387474	0.00150136	-0.0149613	0.00930265	0.107773
	rs57322780	rs6742671	C	C	127765148	127922696	270360	9657	260703	-0.0271253	0.0100558	----	0.0271253	0.00073578	-0.0415693	0.00190041	++--	0.0415693	0.00172801	0.014444	0.0102338	0.158127
	rs57322780	rs11890243	C	A	127765148	127958041	270365	9660	260705	-0.0512315	0.0104024	----	0.0512315	0.00262467	-0.0437505	0.00199483	----	0.0437505	0.00191411	-0.00748106	0.0105919	0.480001
	rs9287566	rs79527490	C	T	127770666	127811774	270354	9650	260704	-0.166922	0.00785309	----	0.166922	0.027863	-0.170499	0.00157077	----	0.170499	0.0290701	0.00357718	0.00800865	0.655117
	rs9287566	rs6754293	C	G	127770666	127840867	270363	9659	260704	0.0362488	0.0100112	++++	0.0362488	0.00131397	0.0310674	0.00193805	++++	0.0310674	0.000965183	0.00518136	0.010197	0.611366
	rs9287566	rs11694743	C	G	127770666	127842607	270353	9651	260702	-0.061027	0.010108	----	0.061027	0.00372429	-0.0535039	0.00193902	----	0.0535039	0.00286267	-0.00752306	0.0102923	0.464816
	rs9287566	rs13032148	C	A	127770666	127865100	270328	9646	260682	0.0317788	0.0102993	++++	0.0317788	0.00100989	0.00374401	0.00195827	++++	0.00374401	1.40176e-05	0.0280348	0.0104838	0.00749293
	rs9287566	rs35103166	C	C	127770666	127882182	270362	9658	260704	-0.0581685	0.0100538	----	0.0581685	0.00338358	-0.068152	0.00192854	----	0.068152	0.00464469	0.00998345	0.0102371	0.329449
	rs9287566	rs7575209	C	C	127770666	127884123	270365	9660	260705	0.150386	0.0105419	++++	0.150386	0.0226158	0.158937	0.00203416	++++	0.158937	0.0252608	-0.00855094	0.0107363	0.42577
	rs9287566	rs58682665	C	G	127770666	127885247	270365	9660	260705	-0.0270257	0.0100944	----	0.0270257	0.000730387	-0.0227259	0.00194736	--+-	0.0227259	0.000516466	-0.00429978	0.0102805	0.675767
	rs9287566	rs11680911	C	C	127770666	127888757	270363	9658	260705	-0.125403	0.00974316	----	0.125403	0.0157258	-0.127192	0.00186616	----	0.127192	0.0161777	0.00178894	0.00992027	0.856892
	rs9287566	rs4663105	C	C	127770666	127891427	270358	9657	260701	-0.0315891	0.0101786	----	0.0315891	0.000997869	-0.0249809	0.00195316	----	0.0249809	0.000624046	-0.00660815	0.0103643	0.523741
	rs9287566	rs745717	C	C	127770666	127893897	270363	9659	260704	0.06946	0.0106699	++++	0.06946	0.00482469	0.0681881	0.00205503	++++	0.0681881	0.00464962	0.00127187	0.010866	0.906821
	rs9287566	rs730482	C	T	127770666	127894484	270361	9657	260704	-0.099729	0.00976169	----	0.099729	0.00994587	-0.0826999	0.0018944	----	0.0826999	0.00683927	-0.0170291	0.00994381	0.086798
	rs9287566	rs893432	C	C	127770666	127894851	270364	9660	260704	-0.163612	0.00904593	----	0.163612	0.0267689	-0.150489	0.00175876	----	0.150489	0.0226471	-0.0131226	0.00921532	0.154446
	rs9287566	rs6431223	C	A	127770666	127895487	270353	9649	260704	-0.0157948	0.0100764	++--	0.0157948	0.000249474	-0.0143128	0.00195356	-++-	0.0143128	0.000204857	-0.00148192	0.0102641	0.885201
	rs9287566	rs920279	C	G	127770666	127912189	270363	9659	260704	0.0246572	0.0102579	++++	0.0246572	0.000607977	0.0447049	0.00199494	++-+	0.0447049	0.00199853	-0.0200477	0.0104501	0.0550573
	rs9287566	rs35432737	C	A	127770666	127913495	270364	9659	260705	-0.0428017	0.00973579	----	0.0428017	0.00183199	-0.0369018	0.00188379	--+-	0.0369018	0.00136175	-0.00589986	0.00991636	0.551869
	rs9287566	rs7355740	C	A	127770666	127939977	270364	9660	260704	0.0718056	0.0106382	++++	0.0718056	0.00515604	0.044486	0.00204317	++++	0.044486	0.00197901	0.0273196	0.0108326	0.0116701
	rs9287566	rs6761391	C	G	127770666	128154284	270351	9648	260703	-0.0487056	0.0100856	----	0.0487056	0.00237224	-0.0309946	0.00195462	----	0.0309946	0.000960668	-0.017711	0.0102733	0.0847113
	rs9287568	rs72843819	G	T	127771006	127772137	270363	9663	260700	0.224922	0.00950393	++++	0.224922	0.0505898	0.195475	0.00185874	++++	0.195475	0.0382106	0.0294463	0.00968399	0.00236011
	rs9287568	rs79527490	G	T	127771006	127811774	270352	9653	260699	0.200052	0.0101542	++++	0.200052	0.0400207	0.216581	0.00188669	++++	0.216581	0.0469072	-0.016529	0.010328	0.109508
	rs9287568	rs6754293	G	G	127771006	127840867	270361	9662	260699	-0.058179	0.0101727	----	0.058179	0.0033848	-0.0526246	0.00196848	----	0.0526246	0.00276935	-0.00555441	0.0103614	0.591913
	rs9287568	rs11693422	G	G	127771006	127842162	270361	9662	260699	-0.131651	0.00982394	----	0.131651	0.0173319	-0.134651	0.0018891	----	0.134651	0.018131	0.00300086	0.0100039	0.764202
	rs9287568	rs7584040	G	T	127771006	127863224	270299	9656	260643	-0.156507	0.00962104	----	0.156507	0.0244944	-0.185253	0.00184134	----	0.185253	0.0343187	0.0287462	0.00979566	0.00333989
	rs9287568	rs35322174	G	T	127771006	127880633	270361	9662	260699	0.0925354	0.0101832	++++	0.0925354	0.0085628	0.114999	0.00195025	++++	0.114999	0.0132247	-0.0224632	0.0103683	0.030271
	rs9287568	rs35103166	G	C	127771006	127882182	270360	9661	260699	-0.109167	0.0099693	----	0.109167	0.0119174	-0.141482	0.00191083	----	0.141482	0.0200172	0.0323152	0.0101508	0.00145497
	rs9287568	rs7575209	G	C	127771006	127884123	270363	9663	260700	0.249072	0.00988561	++++	0.249072	0.0620367	0.287775	0.00184709	++++	0.287775	0.0828147	-0.0387039	0.0100567	0.00011881
	rs9287568	rs58682665	G	G	127771006	127885247	270363	9663	260700	0.018006	0.010245	+-++	0.018006	0.000324214	0.0200511	0.00196429	++++	0.0200511	0.000402048	-0.00204519	0.0104316	0.844566
	rs9287568	rs11680911	G	C	127771006	127888757	270361	9661	260700	-0.15829	0.00986897	----	0.15829	0.0250559	-0.16554	0.00189201	----	0.16554	0.0274035	0.00724944	0.0100487	0.470644
	rs9287568	rs4663105	G	C	127771006	127891427	270356	9660	260696	-0.10706	0.010029	----	0.10706	0.0114618	-0.125168	0.00192613	----	0.125168	0.015667	0.0181079	0.0102123	0.0762051
	rs9287568	rs745717	G	C	127771006	127893897	270361	9662	260699	-0.0135342	0.0100881	--+-	0.0135342	0.000183175	-0.0176234	0.0019504	----	0.0176234	0.000310583	0.00408915	0.0102749	0.690649
	rs9287568	rs730482	G	T	127771006	127894484	270359	9660	260699	-0.1051	0.00999229	----	0.1051	0.0110459	-0.097749	0.00192456	----	0.097749	0.00955486	-0.00735064	0.0101759	0.470076
	rs9287568	rs893432	G	C	127771006	127894851	270362	9663	260699	-0.0735381	0.0100515	----	0.0735381	0.00540786	-0.0535172	0.00193629	----	0.0535172	0.00286409	-0.020021	0.0102363	0.0504801
	rs9287568	rs6431223	G	A	127771006	127895487	270351	9652	260699	0.0341343	0.010261	++++	0.0341343	0.00116515	0.0371197	0.00196541	++++	0.0371197	0.00137787	-0.00298539	0.0104475	0.775069
	rs9287568	rs6759089	G	C	127771006	127896731	270362	9662	260700	-0.0338169	0.010101	--+-	0.0338169	0.00114358	-0.0135479	0.0019568	----	0.0135479	0.000183547	-0.020269	0.0102888	0.0488388
	rs9287568	rs2118507	G	C	127771006	127903692	270362	9662	260700	-0.0160724	0.0101422	--+-	0.0160724	0.000258323	-0.00101208	0.00195762	+++-	0.00101208	1.0243e-06	-0.0150604	0.0103294	0.144839
	rs9287568	rs920279	G	G	127771006	127912189	270361	9662	260699	-0.0237069	0.00993848	-+--	0.0237069	0.000562015	-0.0163238	0.00194992	----	0.0163238	0.000266466	-0.00738307	0.010128	0.466014
	rs9287568	rs6742671	G	C	127771006	127922696	270356	9658	260698	0.00802981	0.0102626	+-+-	0.00802981	6.44779e-05	0.00178741	0.00195666	+-++	0.00178741	3.19482e-06	0.00624241	0.0104475	0.550171
	rs9287568	rs6431230	G	A	127771006	127927943	270361	9662	260699	0.013685	0.0102397	+--+	0.013685	0.000187279	0.0175091	0.00196809	-+-+	0.0175091	0.000306569	-0.00382412	0.0104272	0.713808
	rs9287568	rs7355740	G	A	127771006	127939977	270363	9663	260700	0.00314273	0.0102088	+-+-	0.00314273	9.87677e-06	-0.0154006	0.00195684	++--	0.0154006	0.00023718	0.0185434	0.0103946	0.0744339
	rs9287568	rs11890243	G	A	127771006	127958041	270361	9661	260700	-0.0324574	0.0101488	----	0.0324574	0.00105348	-0.0358607	0.00196253	----	0.0358607	0.00128599	0.00340335	0.0103368	0.74197
	rs9287568	rs6761391	G	G	127771006	128154284	270349	9651	260698	-0.0272515	0.0101233	-+--	0.0272515	0.000742644	-0.0181504	0.00195613	--+-	0.0181504	0.000329436	-0.00910113	0.0103105	0.377397
	rs9287568	rs2069928	G	T	127771006	128183914	270355	9660	260695	-0.0095048	0.0100501	+---	0.0095048	9.03412e-05	-0.0281367	0.00194655	++--	0.0281367	0.000791676	0.0186319	0.0102368	0.0687459
	rs9287568	rs77344655	G	A	127771006	128293782	270351	9652	260699	0.074663	0.0101468	++++	0.074663	0.00557457	0.0680642	0.00197742	++++	0.0680642	0.00463273	0.00659886	0.0103377	0.523258
	rs9287568	rs12987692	G	C	127771006	128335381	270358	9658	260700	-0.0499587	0.0100038	----	0.0499587	0.00249587	-0.0464522	0.00194303	----	0.0464522	0.00215781	-0.00350649	0.0101907	0.730782
	rs9287568	rs55879780	G	G	127771006	128342675	270363	9663	260700	0.0533497	0.0102873	++++	0.0533497	0.00284619	0.0486036	0.00196908	+-++	0.0486036	0.00236231	0.004746	0.010474	0.650462
	rs9287568	rs6708915	G	T	127771006	128355782	270354	9656	260698	-0.0522491	0.0101173	----	0.0522491	0.00272997	-0.0309636	0.00195139	----	0.0309636	0.000958747	-0.0212855	0.0103037	0.0388473
	rs61146291	rs72843819	C	T	127771056	127772137	270368	9663	260705	0.28239	0.0130509	++++	0.28239	0.0797442	0.232465	0.00248595	++++	0.232465	0.05404	0.0499251	0.0132856	0.000171382
	rs61146291	rs79527490	C	T	127771056	127811774	270357	9653	260704	-0.110304	0.00767747	----	0.110304	0.0121669	-0.115097	0.00148416	----	0.115097	0.0132473	0.00479323	0.00781961	0.539892
	rs61146291	rs6754293	C	G	127771056	127840867	270366	9662	260704	0.104821	0.00894339	++++	0.104821	0.0109875	0.108225	0.00173103	++++	0.108225	0.0117127	-0.00340387	0.00910938	0.708653
	rs61146291	rs11693422	C	G	127771056	127842162	270366	9662	260704	-0.0718479	0.00970606	----	0.0718479	0.00516213	-0.0645025	0.00183717	----	0.0645025	0.00416057	-0.00734545	0.0098784	0.457126
	rs61146291	rs11694743	C	G	127771056	127842607	270356	9654	260702	-0.0781071	0.00996369	----	0.0781071	0.00610072	-0.0776021	0.00188906	----	0.0776021	0.00602209	-0.000504961	0.0101412	0.960287
	rs61146291	rs4663096	C	A	127771056	127861766	270365	9662	260703	0.0665207	0.0105463	++++	0.0665207	0.004425	0.0491646	0.00205155	+-++	0.0491646	0.00241716	0.0173561	0.010744	0.106219
	rs61146291	rs7584040	C	T	127771056	127863224	270303	9656	260647	0.0518018	0.0102786	++++	0.0518018	0.00268343	0.0279905	0.00200087	+-++	0.0279905	0.000783469	0.0238113	0.0104716	0.0229721
	rs61146291	rs13032148	C	A	127771056	127865100	270331	9649	260682	0.0125875	0.0102294	+++-	0.0125875	0.000158445	-0.0157273	0.00194377	----	0.0157273	0.000247347	0.0283148	0.0104124	0.00654153
	rs61146291	rs35103166	C	C	127771056	127882182	270365	9661	260704	-0.0735004	0.00999582	----	0.0735004	0.0054023	-0.079238	0.00187113	----	0.079238	0.00627865	0.0057376	0.0101694	0.572618
	rs61146291	rs7575209	C	C	127771056	127884123	270368	9663	260705	0.138319	0.0111705	++++	0.138319	0.0191323	0.164264	0.00213108	++++	0.164264	0.0269827	-0.0259446	0.0113719	0.0225214
	rs61146291	rs58682665	C	G	127771056	127885247	270368	9663	260705	-0.0956741	0.00934709	----	0.0956741	0.00915353	-0.110202	0.00176397	----	0.110202	0.0121445	0.0145281	0.00951208	0.126679
	rs61146291	rs11680911	C	C	127771056	127888757	270366	9661	260705	0.0204346	0.010306	++++	0.0204346	0.000417572	0.0220878	0.00197275	--++	0.0220878	0.000487871	-0.00165321	0.0104931	0.87481
	rs61146291	rs4663105	C	C	127771056	127891427	270361	9660	260701	0.0228453	0.0103086	++++	0.0228453	0.000521906	0.0192696	0.00196797	--++	0.0192696	0.000371316	0.00357571	0.0104948	0.73332
	rs61146291	rs745717	C	C	127771056	127893897	270366	9662	260704	0.150821	0.0117385	++++	0.150821	0.022747	0.146726	0.00232572	++++	0.146726	0.0215285	0.00409491	0.0119667	0.732207
	rs61146291	rs730482	C	T	127771056	127894484	270364	9660	260704	0.041411	0.0103665	++++	0.041411	0.00171487	0.0532251	0.00201081	--++	0.0532251	0.00283291	-0.0118142	0.0105597	0.263226
	rs61146291	rs893432	C	C	127771056	127894851	270367	9663	260704	-0.0679987	0.00950142	----	0.0679987	0.00462382	-0.0516253	0.00184717	----	0.0516253	0.00266518	-0.0163733	0.00967931	0.0907264
	rs61146291	rs6431223	C	A	127771056	127895487	270356	9652	260704	-0.0793615	0.00951741	----	0.0793615	0.00629825	-0.0942684	0.00178124	----	0.0942684	0.00888652	0.0149068	0.00968266	0.123673
	rs61146291	rs920279	C	G	127771056	127912189	270366	9662	260704	0.0325523	0.0105866	++++	0.0325523	0.00105965	0.0646738	0.00209311	-+++	0.0646738	0.0041827	-0.0321215	0.0107915	0.00291513
	rs61146291	rs35432737	C	A	127771056	127913495	270367	9662	260705	-0.0559652	0.00905159	----	0.0559652	0.00313211	-0.0395433	0.0017892	----	0.0395433	0.00156367	-0.0164219	0.00922673	0.0751052
	rs61146291	rs6742671	C	C	127771056	127922696	270361	9658	260703	-0.0220711	0.0101035	----	0.0220711	0.000487134	-0.0380602	0.0019069	+++-	0.0380602	0.00144858	0.0159891	0.0102819	0.119927
	rs61146291	rs11890243	C	A	127771056	127958041	270366	9661	260705	-0.0423333	0.010354	----	0.0423333	0.00179211	-0.0370659	0.00199329	----	0.0370659	0.00137388	-0.00526745	0.0105441	0.617383
	rs61146291	rs6761391	C	G	127771056	128154284	270354	9651	260703	-0.0780186	0.00981116	----	0.0780186	0.00608691	-0.0598746	0.00192649	----	0.0598746	0.00358497	-0.018144	0.00999851	0.0695744
	rs72843819	rs72974093	T	G	127772137	127772149	270366	9663	260703	-0.0890265	0.00760987	----	0.0890265	0.00792572	-0.104347	0.00140624	----	0.104347	0.0108883	0.0153206	0.00773871	0.0477329
	rs72843819	rs79527490	T	T	127772137	127811774	270357	9653	260704	-0.0988606	0.00735996	----	0.0988606	0.00977343	-0.093129	0.00148133	----	0.093129	0.008673	-0.00573168	0.00750755	0.445192
	rs72843819	rs6754293	T	G	127772137	127840867	270366	9662	260704	0.13558	0.00793814	++++	0.13558	0.018382	0.123393	0.00158824	++++	0.123393	0.0152257	0.0121874	0.00809546	0.132205
	rs72843819	rs11693422	T	G	127772137	127842162	270366	9662	260704	-0.146363	0.00810354	----	0.146363	0.021422	-0.127435	0.00157618	----	0.127435	0.0162397	-0.0189274	0.0082554	0.0218635
	rs72843819	rs11694743	T	G	127772137	127842607	270356	9654	260702	0.0238113	0.0104642	++++	0.0238113	0.000566976	0.04316	0.00197731	++++	0.04316	0.00186278	-0.0193487	0.0106494	0.069234
	rs72843819	rs13032148	T	A	127772137	127865100	270331	9649	260682	0.283235	0.00955629	++++	0.283235	0.0802218	0.251551	0.00185918	++++	0.251551	0.063278	0.0316834	0.00973546	0.00113619
	rs72843819	rs35103166	T	C	127772137	127882182	270365	9661	260704	0.0245185	0.010227	++++	0.0245185	0.000601157	0.0331557	0.00198071	++++	0.0331557	0.0010993	-0.00863717	0.0104171	0.407028
	rs72843819	rs7575209	T	C	127772137	127884123	270368	9663	260705	-0.0651948	0.0088782	----	0.0651948	0.00425036	-0.0612796	0.00177846	----	0.0612796	0.00375519	-0.0039152	0.00905457	0.665451
	rs72843819	rs58682665	T	G	127772137	127885247	270368	9663	260705	-0.150823	0.00794292	----	0.150823	0.0227476	-0.136525	0.00159139	----	0.136525	0.018639	-0.0142981	0.00810077	0.0775581
	rs72843819	rs11680911	T	C	127772137	127888757	270366	9661	260705	0.0575846	0.010532	++++	0.0575846	0.00331598	0.0582278	0.00201119	++++	0.0582278	0.00339047	-0.000643199	0.0107223	0.952166
	rs72843819	rs4663105	T	C	127772137	127891427	270361	9660	260701	0.209788	0.00907671	++++	0.209788	0.0440109	0.213169	0.00182712	++++	0.213169	0.045441	-0.00338123	0.00925878	0.714968
	rs72843819	rs745717	T	C	127772137	127893897	270366	9662	260704	0.285063	0.0129136	++++	0.285063	0.081261	0.275831	0.00257729	++++	0.275831	0.076083	0.00923169	0.0131683	0.483268
	rs72843819	rs730482	T	T	127772137	127894484	270364	9660	260704	0.0785397	0.0105831	++++	0.0785397	0.00616848	0.0910401	0.00205689	++++	0.0910401	0.0082883	-0.0125004	0.0107812	0.246266
	rs72843819	rs893432	T	C	127772137	127894851	270367	9663	260704	-0.128052	0.00837671	----	0.128052	0.0163973	-0.103503	0.00162639	----	0.103503	0.0107128	-0.024549	0.00853314	0.00401596
	rs72843819	rs6431223	T	A	127772137	127895487	270356	9652	260704	-0.128808	0.00815033	----	0.128808	0.0165916	-0.118314	0.00162727	----	0.118314	0.0139981	-0.0104947	0.00831119	0.206691
	rs72843819	rs6759460	T	C	127772137	127897011	270367	9662	260705	-0.101139	0.00878313	----	0.101139	0.0102292	-0.0840617	0.00172442	----	0.0840617	0.00706636	-0.0170777	0.00895081	0.0563979
	rs72843819	rs920279	T	G	127772137	127912189	270366	9662	260704	-0.0689149	0.00885171	----	0.0689149	0.00474926	-0.0655625	0.00169824	----	0.0655625	0.00429844	-0.00335239	0.00901314	0.709934
	rs72843819	rs35432737	T	A	127772137	127913495	270367	9662	260705	-0.0546389	0.00844565	----	0.0546389	0.00298541	-0.0465667	0.00170319	----	0.0465667	0.00216845	-0.00807225	0.00861568	0.348797
	rs72843819	rs6742671	T	C	127772137	127922696	270361	9658	260703	-0.0715488	0.00937085	----	0.0715488	0.00511923	-0.0750719	0.00178591	----	0.0750719	0.00563578	0.00352305	0.00953952	0.711896
	rs72843819	rs11890243	T	A	127772137	127958041	270366	9661	260705	-0.111994	0.010846	----	0.111994	0.0125427	-0.0778723	0.00203487	----	0.0778723	0.00606409	-0.034122	0.0110352	0.00198749
	rs72843819	rs6761391	T	G	127772137	128154284	270354	9651	260703	-0.114323	0.00987672	----	0.114323	0.0130698	-0.0947827	0.00188365	----	0.0947827	0.00898376	-0.0195405	0.0100547	0.0519663
	rs72843819	rs55879780	T	G	127772137	128342675	270368	9663	260705	0.132517	0.0115227	++++	0.132517	0.0175607	0.115634	0.00217949	+-++	0.115634	0.0133712	0.0168829	0.011727	0.149964
	rs72974093	rs79527490	G	T	127772149	127811774	270355	9653	260702	-0.121892	0.00748785	----	0.121892	0.0148576	-0.133693	0.00147095	----	0.133693	0.0178737	0.0118009	0.00763096	0.121995
	rs72974093	rs6754293	G	G	127772149	127840867	270365	9662	260703	0.15872	0.0082891	++++	0.15872	0.025192	0.162382	0.00161782	++++	0.162382	0.026368	-0.0036623	0.0084455	0.664551
	rs72974093	rs11693422	G	G	127772149	127842162	270364	9662	260702	-0.0176009	0.0101132	----	0.0176009	0.00030979	-0.0368633	0.0019092	----	0.0368633	0.0013589	0.0192624	0.0102919	0.0612593
	rs72974093	rs13032148	G	A	127772149	127865100	270330	9649	260681	-0.0392561	0.0100386	----	0.0392561	0.00154105	-0.0408569	0.00191631	----	0.0408569	0.00166928	0.0016007	0.0102199	0.875539
	rs72974093	rs35103166	G	C	127772149	127882182	270363	9661	260702	-0.0964627	0.00985321	----	0.0964627	0.00930505	-0.128474	0.00182297	----	0.128474	0.0165055	0.0320111	0.0100204	0.00140032
	rs72974093	rs7575209	G	C	127772149	127884123	270366	9663	260703	0.232031	0.0114957	++++	0.232031	0.0538383	0.26494	0.00210803	++++	0.26494	0.0701931	-0.032909	0.0116874	0.00486614
	rs72974093	rs58682665	G	G	127772149	127885247	270366	9663	260703	-0.144278	0.00891218	----	0.144278	0.0208161	-0.15464	0.00169141	----	0.15464	0.0239136	0.0103625	0.00907126	0.25331
	rs72974093	rs11680911	G	C	127772149	127888757	270364	9661	260703	0.0328114	0.0103463	++++	0.0328114	0.00107659	0.020023	0.00196824	+-++	0.020023	0.00040092	0.0127884	0.0105319	0.224649
	rs72974093	rs4663105	G	C	127772149	127891427	270360	9660	260700	-0.12946	0.0097691	----	0.12946	0.01676	-0.155143	0.00181071	----	0.155143	0.0240693	0.0256822	0.00993549	0.00974077
	rs72974093	rs745717	G	C	127772149	127893897	270365	9662	260703	-0.0725684	0.00858078	----	0.0725684	0.00526617	-0.0715047	0.00166975	----	0.0715047	0.00511292	-0.00106366	0.00874173	0.903155
	rs72974093	rs730482	G	T	127772149	127894484	270363	9660	260703	-0.0805778	0.00961521	----	0.0805778	0.00649278	-0.101277	0.00180817	----	0.101277	0.0102569	0.0206988	0.00978375	0.0343764
	rs72974093	rs893432	G	C	127772149	127894851	270366	9663	260703	-0.0494558	0.00974092	----	0.0494558	0.00244587	-0.072929	0.00181834	----	0.072929	0.00531863	0.0234732	0.00990919	0.0178443
	rs72974093	rs6431223	G	A	127772149	127895487	270354	9652	260702	-0.121947	0.0091022	----	0.121947	0.0148712	-0.134364	0.00171232	----	0.134364	0.0180537	0.0124165	0.00926187	0.180047
	rs72974093	rs920279	G	G	127772149	127912189	270365	9662	260703	0.0193441	0.0105664	++-+	0.0193441	0.000374193	0.0619539	0.00207034	-+-+	0.0619539	0.00383829	-0.0426099	0.0107673	7.57935e-05
	rs72974093	rs35432737	G	A	127772149	127913495	270365	9662	260703	-0.0711996	0.00906222	----	0.0711996	0.00506939	-0.0533881	0.00175777	----	0.0533881	0.00285029	-0.0178115	0.00923112	0.0536674
	rs72974093	rs6742671	G	C	127772149	127922696	270360	9658	260702	0.00495888	0.0102718	--++	0.00495888	2.45905e-05	-0.01725	0.00194182	+++-	0.01725	0.000297563	0.0222089	0.0104537	0.033629
	rs72974093	rs11890243	G	A	127772149	127958041	270364	9661	260703	0.0537275	0.00974516	++++	0.0537275	0.00288665	0.0453745	0.00190343	-+++	0.0453745	0.00205884	0.00835307	0.00992931	0.400206
	rs72974093	rs6761391	G	G	127772149	128154284	270352	9651	260701	-0.0242434	0.0100587	----	0.0242434	0.000587745	-0.0342878	0.00194457	----	0.0342878	0.00117565	0.0100443	0.0102449	0.326879
	rs67396441	rs79527490	T	T	127772373	127811774	270354	9653	260701	0.433559	0.00820917	++++	0.433559	0.187974	0.442596	0.00155981	++++	0.442596	0.195891	-0.00903637	0.00835604	0.279512
	rs67396441	rs6754293	T	G	127772373	127840867	270364	9662	260702	0.209992	0.00929735	++++	0.209992	0.0440968	0.223209	0.00177273	++++	0.223209	0.0498223	-0.0132169	0.00946484	0.162589
	rs67396441	rs35103166	T	C	127772373	127882182	270362	9661	260701	-0.0857331	0.0100178	----	0.0857331	0.00735017	-0.107595	0.00192291	----	0.107595	0.0115767	0.0218618	0.0102007	0.0320992
	rs67396441	rs7575209	T	C	127772373	127884123	270365	9663	260702	0.317908	0.0096826	++++	0.317908	0.101066	0.365274	0.00180021	++++	0.365274	0.133425	-0.0473655	0.00984853	1.51382e-06
	rs67396441	rs58682665	T	G	127772373	127885247	270365	9663	260702	-0.23341	0.00926489	----	0.23341	0.0544803	-0.249902	0.00176302	----	0.249902	0.062451	0.0164917	0.00943114	0.0803523
	rs67396441	rs11680911	T	C	127772373	127888757	270363	9661	260702	0.000318452	0.0101498	+--+	0.000318452	1.01411e-07	0.00443828	0.00195604	---+	0.00443828	1.96984e-05	-0.00411983	0.0103366	0.690211
	rs67396441	rs4663105	T	C	127772373	127891427	270359	9660	260699	-0.0239893	0.0101144	----	0.0239893	0.000575487	-0.0507045	0.00194727	----	0.0507045	0.00257094	0.0267152	0.0103002	0.00949596
	rs67396441	rs745717	T	C	127772373	127893897	270364	9662	260702	0.0339031	0.0100514	++++	0.0339031	0.00114942	0.0207882	0.00197127	---+	0.0207882	0.000432148	0.013115	0.0102428	0.200403
	rs67396441	rs730482	T	T	127772373	127894484	270362	9660	260702	-0.0289234	0.010109	----	0.0289234	0.000836561	-0.0320082	0.00194656	----	0.0320082	0.00102452	0.00308479	0.0102947	0.764445
	rs67396441	rs893432	T	C	127772373	127894851	270365	9663	260702	-0.0718681	0.00985759	----	0.0718681	0.00516502	-0.065011	0.00192081	----	0.065011	0.00422643	-0.00685712	0.010043	0.494748
	rs67396441	rs6431223	T	A	127772373	127895487	270353	9652	260701	-0.197826	0.00957197	----	0.197826	0.0391353	-0.212756	0.00179414	----	0.212756	0.0452652	0.0149298	0.00973866	0.125265
	rs67396441	rs6759460	T	C	127772373	127897011	270364	9662	260702	-0.00362061	0.0102589	-++-	0.00362061	1.31088e-05	0.0245364	0.00196525	-+++	0.0245364	0.000602036	-0.028157	0.0104455	0.00702573
	rs67396441	rs920279	T	G	127772373	127912189	270364	9662	260702	-0.0416831	0.010115	----	0.0416831	0.00173748	-0.0225871	0.00194516	----	0.0225871	0.000510179	-0.019096	0.0103004	0.0637518
	rs67396441	rs6742671	T	C	127772373	127922696	270359	9658	260701	0.0286522	0.0101288	++++	0.0286522	0.000820946	0.011843	0.00196175	++++	0.011843	0.000140257	0.0168091	0.010317	0.103258
	rs67396441	rs7355740	T	A	127772373	127939977	270364	9663	260701	-0.0152494	0.0102891	+---	0.0152494	0.000232545	-0.0335034	0.00192413	----	0.0335034	0.00112248	0.018254	0.0104675	0.0811815
	rs67396441	rs11890243	T	A	127772373	127958041	270363	9661	260702	-0.0376357	0.0102239	----	0.0376357	0.00141645	-0.0341719	0.00196509	----	0.0341719	0.00116772	-0.0034638	0.0104111	0.739358
	rs67396441	rs6761391	T	G	127772373	128154284	270351	9651	260700	-0.056962	0.0101142	----	0.056962	0.00324467	-0.0537625	0.00195239	----	0.0537625	0.00289041	-0.00319945	0.0103009	0.756105
	rs934827	rs79527490	C	T	127777100	127811774	270357	9653	260704	0.677027	0.00707335	++++	0.677027	0.458365	0.706555	0.0012799	++++	0.706555	0.49922	-0.0295277	0.00718821	3.99444e-05
	rs934827	rs6754293	C	G	127777100	127840867	270366	9662	260704	0.136786	0.00924943	++++	0.136786	0.0187105	0.137467	0.0017927	++++	0.137467	0.0188971	-0.000680582	0.00942156	0.942414
	rs934827	rs11693422	C	G	127777100	127842162	270366	9662	260704	-0.255235	0.00818703	----	0.255235	0.065145	-0.237161	0.00159417	----	0.237161	0.0562453	-0.0180744	0.00834079	0.0302359
	rs934827	rs11694743	C	G	127777100	127842607	270356	9654	260702	-0.106844	0.0100284	----	0.106844	0.0114156	-0.106221	0.0019029	----	0.106221	0.0112829	-0.000623008	0.0102073	0.951331
	rs934827	rs13032148	C	A	127777100	127865100	270331	9649	260682	0.120881	0.010295	++++	0.120881	0.0146123	0.0709045	0.001974	++++	0.0709045	0.00502745	0.0499768	0.0104825	1.864e-06
	rs934827	rs35103166	C	C	127777100	127882182	270365	9661	260704	-0.0927428	0.010007	----	0.0927428	0.00860123	-0.0935871	0.00190358	----	0.0935871	0.00875854	0.000844294	0.0101864	0.933944
	rs934827	rs7575209	C	C	127777100	127884123	270368	9663	260705	0.242253	0.0107116	++++	0.242253	0.0586866	0.266409	0.00202457	++++	0.266409	0.0709738	-0.0241559	0.0109013	0.0266997
	rs934827	rs58682665	C	G	127777100	127885247	270368	9663	260705	-0.174984	0.00905528	----	0.174984	0.0306192	-0.178701	0.00175117	----	0.178701	0.031934	0.00371727	0.00922305	0.686918
	rs934827	rs11680911	C	C	127777100	127888757	270366	9661	260705	-0.128153	0.00964305	----	0.128153	0.0164233	-0.118308	0.00187012	----	0.118308	0.0139968	-0.00984522	0.00982271	0.316203
	rs934827	rs4663105	C	C	127777100	127891427	270361	9660	260701	0.0430808	0.0101093	++++	0.0430808	0.00185596	0.0333387	0.00196178	++++	0.0333387	0.00111147	0.0097421	0.0102979	0.344135
	rs934827	rs745717	C	C	127777100	127893897	270366	9662	260704	0.15593	0.0107733	++++	0.15593	0.0243143	0.14236	0.00212478	++++	0.14236	0.0202663	0.0135708	0.0109808	0.216511
	rs934827	rs730482	C	T	127777100	127894484	270364	9660	260704	-0.0799387	0.00979127	----	0.0799387	0.0063902	-0.069093	0.00190339	----	0.069093	0.00477385	-0.0108457	0.00997456	0.276889
	rs934827	rs893432	C	C	127777100	127894851	270367	9663	260704	-0.205126	0.00855281	----	0.205126	0.0420765	-0.180011	0.00168112	----	0.180011	0.032404	-0.0251145	0.00871646	0.00396069
	rs934827	rs6431223	C	A	127777100	127895487	270356	9652	260704	-0.134566	0.00942259	----	0.134566	0.018108	-0.139406	0.00179841	----	0.139406	0.019434	0.00483995	0.00959267	0.613877
	rs934827	rs920279	C	G	127777100	127912189	270366	9662	260704	-0.0483594	0.00986107	----	0.0483594	0.00233863	-0.0544659	0.00188123	----	0.0544659	0.00296654	0.00610655	0.0100389	0.542997
	rs934827	rs6742671	C	C	127777100	127922696	270361	9658	260703	-0.0784547	0.00990183	----	0.0784547	0.00615514	-0.0753895	0.00188932	----	0.0753895	0.00568358	-0.00306519	0.0100805	0.761073
	rs934827	rs7355740	C	A	127777100	127939977	270367	9663	260704	0.00784998	0.0103201	+++-	0.00784998	6.16222e-05	-0.007199	0.00195617	----	0.007199	5.18256e-05	0.015049	0.0105039	0.151941
	rs934827	rs11890243	C	A	127777100	127958041	270366	9661	260705	-0.11203	0.010366	----	0.11203	0.0125507	-0.0966514	0.00199323	----	0.0966514	0.00934149	-0.0153786	0.0105559	0.145151
	rs934827	rs6761391	C	G	127777100	128154284	270354	9651	260703	-0.0885843	0.0101069	----	0.0885843	0.00784718	-0.0793539	0.00193622	----	0.0793539	0.00629705	-0.00923036	0.0102907	0.369741
	rs78821407	rs79527490	T	T	127799201	127811774	270354	9651	260703	-0.138862	0.00726373	----	0.138862	0.0192827	-0.15208	0.00140627	----	0.15208	0.0231283	0.0132179	0.0073986	0.0740118
	rs78821407	rs6754293	T	G	127799201	127840867	270363	9659	260704	0.179734	0.00808222	++++	0.179734	0.0323042	0.178822	0.00158718	++++	0.178822	0.0319774	0.00091147	0.00823659	0.911885
	rs78821407	rs13032148	T	A	127799201	127865100	270329	9647	260682	-0.0382351	0.0100398	----	0.0382351	0.00146192	-0.047601	0.0019092	----	0.047601	0.00226585	0.00936595	0.0102197	0.359428
	rs78821407	rs35103166	T	C	127799201	127882182	270361	9658	260703	-0.163817	0.00916673	----	0.163817	0.0268361	-0.201382	0.00170247	----	0.201382	0.0405546	0.0375642	0.00932348	5.60161e-05
	rs78821407	rs7575209	T	C	127799201	127884123	270364	9660	260704	0.3297	0.0112423	++++	0.3297	0.108702	0.348599	0.00205119	++++	0.348599	0.121521	-0.0188993	0.0114279	0.0981712
	rs78821407	rs58682665	T	G	127799201	127885247	270364	9660	260704	-0.146747	0.00898574	----	0.146747	0.0215347	-0.144332	0.0017305	----	0.144332	0.0208318	-0.00241478	0.00915086	0.791868
	rs78821407	rs11680911	T	C	127799201	127888757	270362	9658	260704	-0.0457422	0.00999878	----	0.0457422	0.00209235	-0.0435711	0.00191683	----	0.0435711	0.00189844	-0.00217118	0.0101809	0.831124
	rs78821407	rs4663105	T	C	127799201	127891427	270358	9657	260701	-0.200686	0.00921907	----	0.200686	0.040275	-0.227462	0.00169493	----	0.227462	0.051739	0.0267757	0.00937359	0.00428329
	rs78821407	rs745717	T	C	127799201	127893897	270363	9659	260704	-0.0848328	0.00845313	----	0.0848328	0.00719661	-0.0804207	0.00164584	----	0.0804207	0.00646749	-0.00441214	0.00861187	0.608418
	rs78821407	rs730482	T	T	127799201	127894484	270361	9657	260704	-0.156216	0.00885219	----	0.156216	0.0244033	-0.165446	0.00168108	----	0.165446	0.0273723	0.00922998	0.0090104	0.305661
	rs78821407	rs893432	T	C	127799201	127894851	270364	9660	260704	-0.121194	0.00889564	----	0.121194	0.0146879	-0.135055	0.00167207	----	0.135055	0.0182399	0.0138613	0.00905143	0.125672
	rs78821407	rs6431223	T	A	127799201	127895487	270353	9650	260703	-0.117398	0.00921778	----	0.117398	0.0137822	-0.12135	0.00175825	----	0.12135	0.0147258	0.00395216	0.00938397	0.673638
	rs78821407	rs920279	T	G	127799201	127912189	270363	9659	260704	0.0441435	0.0106868	++++	0.0441435	0.00194865	0.0741424	0.00208162	++++	0.0741424	0.0054971	-0.0299989	0.0108877	0.00586364
	rs78821407	rs35432737	T	A	127799201	127913495	270364	9660	260704	-0.0731149	0.00876182	----	0.0731149	0.00534578	-0.0640598	0.00172754	----	0.0640598	0.00410365	-0.00905509	0.0089305	0.310606
	rs78821407	rs6742671	T	C	127799201	127922696	270358	9655	260703	-0.0178839	0.0101333	----	0.0178839	0.000319835	-0.0228668	0.00193437	-++-	0.0228668	0.000522892	0.0049829	0.0103163	0.629088
	rs78821407	rs7355740	T	A	127799201	127939977	270363	9660	260703	0.0515211	0.0109677	++++	0.0515211	0.00265442	0.0467495	0.00210278	+-++	0.0467495	0.00218551	0.00477164	0.0111675	0.669176
	rs78821407	rs11890243	T	A	127799201	127958041	270362	9658	260704	0.0123019	0.0100388	++-+	0.0123019	0.000151337	0.0185583	0.00193901	-+-+	0.0185583	0.000344411	-0.00625642	0.0102244	0.540596
	rs79527490	rs7562227	T	C	127811774	127834459	270352	9650	260702	0.186844	0.00957649	++++	0.186844	0.0349108	0.20268	0.0018083	++++	0.20268	0.0410791	-0.0158355	0.00974572	0.104192
	rs79527490	rs6710752	T	C	127811774	127835046	270334	9641	260693	-0.0648273	0.00926256	----	0.0648273	0.00420257	-0.0761	0.00176359	----	0.0761	0.00579121	0.0112728	0.00942896	0.231873
	rs79527490	rs6754293	T	G	127811774	127840867	270355	9652	260703	0.0178372	0.00998465	++++	0.0178372	0.000318167	0.037544	0.00190379	+--+	0.037544	0.00140955	-0.0197068	0.0101645	0.052528
	rs79527490	rs11693422	T	G	127811774	127842162	270355	9652	260703	-0.169366	0.00834244	----	0.169366	0.028685	-0.169446	0.00160026	----	0.169446	0.0287118	7.90433e-05	0.00849454	0.992576
	rs79527490	rs11694743	T	G	127811774	127842607	270349	9648	260701	-0.187893	0.00916694	----	0.187893	0.0353038	-0.192545	0.00172695	----	0.192545	0.0370737	0.00465236	0.00932819	0.617962
	rs79527490	rs4663096	T	A	127811774	127861766	270354	9652	260702	-0.146687	0.00776822	----	0.146687	0.021517	-0.154455	0.00150937	----	0.154455	0.0238564	0.00776829	0.0079135	0.326272
	rs79527490	rs7584040	T	T	127811774	127863224	270295	9649	260646	-0.180403	0.00776916	----	0.180403	0.0325453	-0.180534	0.00151727	----	0.180534	0.0325925	0.000130799	0.00791593	0.986817
	rs79527490	rs2276574	T	A	127811774	127864200	270342	9643	260699	-0.0616942	0.00938787	----	0.0616942	0.00380618	-0.072928	0.00178301	----	0.072928	0.0053185	0.0112338	0.00955569	0.239749
	rs79527490	rs13032148	T	A	127811774	127865100	270326	9645	260681	-0.167353	0.00887687	----	0.167353	0.028007	-0.180552	0.00169261	----	0.180552	0.0325989	0.0131987	0.0090368	0.144137
	rs79527490	rs35322174	T	T	127811774	127880633	270355	9652	260703	0.194637	0.0102735	++++	0.194637	0.0378836	0.216955	0.00192291	++++	0.216955	0.0470694	-0.0223176	0.0104519	0.0327383
	rs79527490	rs35103166	T	C	127811774	127882182	270354	9651	260703	-0.169527	0.00921699	----	0.169527	0.0287393	-0.170011	0.0017477	----	0.170011	0.0289038	0.000484251	0.00938123	0.958832
	rs79527490	rs7575209	T	C	127811774	127884123	270357	9653	260704	0.387709	0.0109627	++++	0.387709	0.150319	0.406344	0.00201066	++++	0.406344	0.165116	-0.0186348	0.0111456	0.0945346
	rs79527490	rs58682665	T	G	127811774	127885247	270357	9653	260704	-0.0568865	0.0096702	----	0.0568865	0.00323607	-0.0765676	0.00185377	----	0.0765676	0.00586259	0.0196811	0.00984628	0.0456265
	rs79527490	rs11680911	T	C	127811774	127888757	270355	9651	260704	-0.211061	0.00826734	----	0.211061	0.0445466	-0.209787	0.00160984	----	0.209787	0.0440105	-0.00127389	0.00842261	0.879781
	rs79527490	rs4663105	T	C	127811774	127891427	270350	9650	260700	-0.192569	0.00921532	----	0.192569	0.0370828	-0.192933	0.0017478	----	0.192933	0.0372233	0.000364283	0.0093796	0.96902
	rs79527490	rs745717	T	C	127811774	127893897	270356	9653	260703	-0.0974669	0.00797545	----	0.0974669	0.0094998	-0.0985204	0.00152988	----	0.0985204	0.00970627	0.0010535	0.00812086	0.896782
	rs79527490	rs730482	T	T	127811774	127894484	270355	9652	260703	-0.179712	0.00840314	----	0.179712	0.0322964	-0.179211	0.00162265	----	0.179211	0.0321164	-0.000501314	0.00855837	0.95329
	rs79527490	rs893432	T	C	127811774	127894851	270356	9653	260703	-0.125292	0.00867187	----	0.125292	0.0156982	-0.123718	0.00169097	----	0.123718	0.0153061	-0.00157429	0.0088352	0.858578
	rs79527490	rs6431223	T	A	127811774	127895487	270350	9647	260703	-0.0333437	0.0100065	----	0.0333437	0.0011118	-0.0481496	0.00189217	----	0.0481496	0.00231838	0.0148059	0.0101838	0.145983
	rs79527490	rs6759460	T	C	127811774	127897011	270356	9652	260704	0.0636042	0.0107794	++++	0.0636042	0.0040455	0.0514573	0.00202605	++++	0.0514573	0.00264785	0.012147	0.0109681	0.268087
	rs79527490	rs2118507	T	C	127811774	127903692	270356	9652	260704	0.00290836	0.0101607	+-+-	0.00290836	8.45854e-06	-0.00860333	0.00196622	++--	0.00860333	7.40173e-05	0.0115117	0.0103492	0.265997
	rs79527490	rs72842104	T	A	127811774	127905922	270357	9653	260704	-0.0367002	0.00982879	----	0.0367002	0.0013469	-0.0284726	0.00187673	-+--	0.0284726	0.000810688	-0.00822762	0.0100064	0.410941
	rs79527490	rs920279	T	G	127811774	127912189	270355	9652	260703	0.00691571	0.0102082	+++-	0.00691571	4.78271e-05	-0.0132307	0.00193444	+-+-	0.0132307	0.000175051	0.0201464	0.0103898	0.0524958
	rs79527490	rs35432737	T	A	127811774	127913495	270356	9652	260704	-0.0442202	0.00913537	----	0.0442202	0.00195542	-0.0596353	0.00173497	----	0.0596353	0.00355636	0.0154151	0.00929866	0.0973633
	rs79527490	rs61103548	T	T	127811774	127920795	270354	9651	260703	0.0845969	0.0114116	++++	0.0845969	0.00715664	0.0951225	0.00222928	++++	0.0951225	0.00904829	-0.0105256	0.0116273	0.365337
	rs79527490	rs6742671	T	C	127811774	127922696	270352	9650	260702	-0.00663892	0.0102043	--+-	0.00663892	4.40753e-05	-0.00725316	0.00194501	----	0.00725316	5.26083e-05	0.000614235	0.010388	0.952849
	rs79527490	rs6730476	T	A	127811774	127924714	270357	9653	260704	-0.0133372	0.0100719	--+-	0.0133372	0.000177882	-0.0227555	0.00193453	--+-	0.0227555	0.000517814	0.0094183	0.010256	0.358451
	rs79527490	rs6751149	T	C	127811774	127924981	270356	9652	260704	-0.0168734	0.0101119	--+-	0.0168734	0.000284712	-0.0297265	0.00195092	----	0.0297265	0.000883666	0.0128531	0.0102984	0.212004
	rs79527490	rs905657	T	A	127811774	127927936	270354	9652	260702	-0.0128517	0.0102326	----	0.0128517	0.000165166	0.00582035	0.00196037	---+	0.00582035	3.38765e-05	-0.018672	0.0104187	0.0731057
	rs79527490	rs2077309	T	C	127811774	127928186	270356	9652	260704	-0.000265363	0.0102594	+--+	0.000265363	7.04177e-08	-0.0181773	0.00194554	--+-	0.0181773	0.000330416	0.017912	0.0104423	0.0862835
	rs79527490	rs10198483	T	A	127811774	127934102	270353	9651	260702	0.0523491	0.0106165	++++	0.0523491	0.00274042	0.0672182	0.00205066	++++	0.0672182	0.00451829	-0.0148691	0.0108127	0.169085
	rs79527490	rs72961076	T	G	127811774	127938928	270356	9652	260704	0.0230164	0.0107998	-+++	0.0230164	0.000529756	0.029025	0.00208349	++++	0.029025	0.00084245	-0.00600856	0.010999	0.584871
	rs79527490	rs7355740	T	A	127811774	127939977	270356	9653	260703	-0.00391949	0.0101169	+-+-	0.00391949	1.53624e-05	-0.00753344	0.00192744	-+--	0.00753344	5.67527e-05	0.00361395	0.0102988	0.725657
	rs79527490	rs11890243	T	A	127811774	127958041	270355	9651	260704	-0.0408692	0.0102739	----	0.0408692	0.00167029	-0.0541515	0.00199598	----	0.0541515	0.00293239	0.0132823	0.010466	0.204409
	rs79527490	rs113528216	T	A	127811774	127968506	270357	9653	260704	-0.0428178	0.00945855	----	0.0428178	0.00183336	-0.0426455	0.00181093	----	0.0426455	0.00181864	-0.000172327	0.00963035	0.985723
	rs79527490	rs111736896	T	A	127811774	127979335	270336	9640	260696	0.00545048	0.0105274	--++	0.00545048	2.97078e-05	0.016746	0.00200182	+--+	0.016746	0.000280429	-0.0112955	0.0107161	0.291849
	rs79527490	rs13385611	T	C	127811774	128004690	270354	9651	260703	0.0367087	0.010972	++++	0.0367087	0.00134753	0.0225002	0.00203651	+-++	0.0225002	0.000506257	0.0142086	0.0111594	0.202933
	rs79527490	rs12989081	T	C	127811774	128144731	270356	9653	260703	0.0250959	0.0100422	-+++	0.0250959	0.000629804	0.0268385	0.00192963	+--+	0.0268385	0.000720303	-0.00174256	0.0102259	0.864691
	rs79527490	rs6761391	T	G	127811774	128154284	270348	9646	260702	-0.00596129	0.0102635	-+--	0.00596129	3.5537e-05	-0.01822	0.00194875	--+-	0.01822	0.000331968	0.0122587	0.0104469	0.240624
	rs79527490	rs2069928	T	T	127811774	128183914	270349	9650	260699	-0.0532022	0.00945016	----	0.0532022	0.00283048	-0.0576843	0.00183451	----	0.0576843	0.00332748	0.00448207	0.00962658	0.641507
	rs79527490	rs13408910	T	T	127811774	128196930	270354	9653	260701	-0.0273041	0.00998898	----	0.0273041	0.000745516	-0.0472814	0.00195548	----	0.0472814	0.00223553	0.0199772	0.0101786	0.0496841
	rs79527490	rs77344655	T	A	127811774	128293782	270351	9648	260703	-0.0265377	0.00992404	----	0.0265377	0.000704248	-0.0337469	0.00182645	--+-	0.0337469	0.00113885	0.00720923	0.0100907	0.474954
	rs79527490	rs79010294	T	A	127811774	128295872	270357	9653	260704	0.044049	0.0107151	++++	0.044049	0.00194031	0.0543639	0.00210428	-+++	0.0543639	0.00295543	-0.0103149	0.0109198	0.344861
	rs79527490	rs56398807	T	G	127811774	128300355	270357	9653	260704	-0.0624029	0.00939268	----	0.0624029	0.00389412	-0.0670267	0.00181354	----	0.0670267	0.00449258	0.00462387	0.00956615	0.628842
	rs79527490	rs6727506	T	T	127811774	128308167	270351	9649	260702	-0.0247544	0.0102861	+---	0.0247544	0.000612783	-0.0296697	0.00198828	+-+-	0.0296697	0.000880293	0.00491528	0.0104765	0.638947
	rs79527490	rs12464981	T	C	127811774	128309469	270356	9653	260703	0.0107982	0.0099528	+--+	0.0107982	0.000116602	0.00755506	0.00195412	++++	0.00755506	5.70789e-05	0.00324316	0.0101428	0.749158
	rs79527490	rs12987692	T	C	127811774	128335381	270353	9649	260704	-0.00852658	0.0100842	++--	0.00852658	7.27026e-05	-0.0222721	0.00192534	-+--	0.0222721	0.000496048	0.0137456	0.0102664	0.180606
	rs79527490	rs55879780	T	G	127811774	128342675	270357	9653	260704	-0.0388403	0.00967272	----	0.0388403	0.00150857	-0.0433672	0.00186472	-++-	0.0433672	0.00188072	0.00452691	0.00985083	0.645842
	rs79527490	rs6708915	T	T	127811774	128355782	270353	9651	260702	0.0386882	0.0103016	++++	0.0386882	0.00149678	0.0461576	0.00197733	++++	0.0461576	0.00213052	-0.00746938	0.0104897	0.476422
	rs79527490	rs113744151	T	G	127811774	128361798	270355	9652	260703	0.0324351	0.0105199	-+++	0.0324351	0.00105204	0.0426951	0.00204779	++++	0.0426951	0.00182287	-0.01026	0.0107173	0.338402
	rs79527490	rs2253005	T	A	127811774	128362987	270354	9650	260704	0.0216774	0.0101976	++++	0.0216774	0.000469911	0.0308186	0.00197847	++-+	0.0308186	0.000949787	-0.00914119	0.0103877	0.37886
	rs7562227	rs6754293	C	G	127834459	127840867	270362	9659	260703	0.529667	0.00687406	++++	0.529667	0.280548	0.545436	0.00131806	++++	0.545436	0.2975	-0.0157685	0.00699928	0.0242667
	rs7562227	rs11693422	C	G	127834459	127842162	270361	9659	260702	-0.547148	0.00706655	----	0.547148	0.299371	-0.525054	0.00138733	----	0.525054	0.275681	-0.022094	0.00720145	0.00215505
	rs7562227	rs11694743	C	G	127834459	127842607	270352	9651	260701	-0.149538	0.0100856	----	0.149538	0.0223616	-0.128109	0.00193584	----	0.128109	0.016412	-0.0214286	0.0102697	0.0369257
	rs7562227	rs35103166	C	C	127834459	127882182	270360	9658	260702	-0.270649	0.00963404	----	0.270649	0.0732506	-0.266604	0.00184989	----	0.266604	0.071078	-0.00404404	0.00981004	0.680167
	rs7562227	rs7575209	C	C	127834459	127884123	270363	9660	260703	0.382137	0.00813193	++++	0.382137	0.146029	0.40063	0.00155796	++++	0.40063	0.160504	-0.0184923	0.00827983	0.0255213
	rs7562227	rs58682665	C	G	127834459	127885247	270363	9660	260703	-0.416314	0.00845419	----	0.416314	0.173317	-0.424393	0.00162496	----	0.424393	0.18011	0.00807905	0.00860894	0.348014
	rs7562227	rs11680911	C	C	127834459	127888757	270361	9658	260703	-0.0716666	0.0101424	----	0.0716666	0.0051361	-0.0479813	0.00195391	----	0.0479813	0.0023022	-0.0236853	0.0103289	0.0218419
	rs7562227	rs4663105	C	C	127834459	127891427	270357	9657	260700	-0.0378314	0.0101357	--+-	0.0378314	0.00143121	-0.0455302	0.00195698	----	0.0455302	0.002073	0.0076988	0.0103229	0.455788
	rs7562227	rs730482	C	T	127834459	127894484	270360	9657	260703	-0.247094	0.00958794	----	0.247094	0.0610553	-0.238003	0.00185811	----	0.238003	0.0566452	-0.00909116	0.00976632	0.351922
	rs7562227	rs893432	C	C	127834459	127894851	270363	9660	260703	-0.494808	0.0074045	----	0.494808	0.244835	-0.47265	0.00144808	----	0.47265	0.223398	-0.0221577	0.00754477	0.00331593
	rs7562227	rs6431223	C	A	127834459	127895487	270351	9649	260702	-0.325136	0.00913783	----	0.325136	0.105713	-0.347381	0.00172285	----	0.347381	0.120674	0.0222455	0.00929882	0.0167435
	rs7562227	rs6742671	C	C	127834459	127922696	270357	9655	260702	-0.113186	0.0100921	----	0.113186	0.012811	-0.104814	0.00193579	----	0.104814	0.0109859	-0.00837175	0.0102761	0.415254
	rs7562227	rs7355740	C	A	127834459	127939977	270362	9660	260702	0.0596573	0.010079	++++	0.0596573	0.00355899	0.0657534	0.00193307	++++	0.0657534	0.00432351	-0.00609614	0.0102627	0.552504
	rs7562227	rs6708915	C	T	127834459	128355782	270354	9653	260701	0.0205068	0.0102033	++++	0.0205068	0.000420529	0.0308522	0.00195796	++++	0.0308522	0.000951859	-0.0103454	0.0103894	0.319365
	rs6710752	rs6754293	C	G	127835046	127840867	270334	9641	260693	0.241841	0.00731656	++++	0.241841	0.058487	0.247291	0.00141665	++++	0.247291	0.061153	-0.00545042	0.00745244	0.46456
	rs6710752	rs11693422	C	G	127835046	127842162	270334	9641	260693	-0.250534	0.00766244	----	0.250534	0.062767	-0.233742	0.00148826	----	0.233742	0.0546354	-0.0167913	0.00780563	0.0314621
	rs6710752	rs11694743	C	G	127835046	127842607	270332	9641	260691	0.49573	0.00740976	++++	0.49573	0.245749	0.520805	0.00138389	++++	0.520805	0.271238	-0.0250748	0.00753788	0.000879406
	rs6710752	rs4663096	C	A	127835046	127861766	270333	9641	260692	-0.189943	0.00770045	----	0.189943	0.0360783	-0.188747	0.00147463	----	0.188747	0.0356256	-0.00119559	0.00784038	0.878799
	rs6710752	rs13032148	C	A	127835046	127865100	270314	9641	260673	0.509343	0.00801207	++++	0.509343	0.25943	0.497893	0.00156715	++++	0.497893	0.247897	0.0114496	0.0081639	0.160777
	rs6710752	rs35103166	C	C	127835046	127882182	270333	9640	260693	0.324505	0.00934248	++++	0.324505	0.105304	0.314152	0.00183517	++++	0.314152	0.0986917	0.010353	0.00952102	0.276868
	rs6710752	rs7575209	C	C	127835046	127884123	270336	9642	260694	-0.164641	0.00821467	----	0.164641	0.0271067	-0.153654	0.00164297	----	0.153654	0.0236095	-0.0109874	0.00837736	0.189668
	rs6710752	rs58682665	C	G	127835046	127885247	270336	9642	260694	-0.0683472	0.00973811	----	0.0683472	0.00467134	-0.0522493	0.00190052	----	0.0522493	0.00272999	-0.0160979	0.00992183	0.104702
	rs6710752	rs11680911	C	C	127835046	127888757	270335	9641	260694	-0.313194	0.00765946	----	0.313194	0.0980905	-0.292689	0.00146987	----	0.292689	0.0856666	-0.0205054	0.00779922	0.00855946
	rs6710752	rs4663105	C	C	127835046	127891427	270329	9639	260690	0.227686	0.00962903	++++	0.227686	0.0518409	0.222313	0.0018932	++++	0.222313	0.049423	0.00537324	0.00981338	0.584006
	rs6710752	rs745717	C	C	127835046	127893897	270335	9642	260693	-0.133662	0.00785035	----	0.133662	0.0178656	-0.118881	0.00151149	----	0.118881	0.0141326	-0.0147814	0.00799454	0.064466
	rs6710752	rs730482	C	T	127835046	127894484	270334	9641	260693	-0.273906	0.0078447	----	0.273906	0.0750242	-0.248104	0.00151165	----	0.248104	0.0615554	-0.0258019	0.00798902	0.00123933
	rs6710752	rs893432	C	C	127835046	127894851	270335	9642	260693	-0.225414	0.00778018	----	0.225414	0.0508114	-0.208761	0.00150189	----	0.208761	0.0435813	-0.0166523	0.00792381	0.0355924
	rs6710752	rs6431223	C	A	127835046	127895487	270335	9641	260694	-0.0226052	0.0100197	-+--	0.0226052	0.000510997	-0.0188756	0.00192621	-+--	0.0188756	0.000356289	-0.00372963	0.0102031	0.71471
	rs6710752	rs920279	C	G	127835046	127912189	270335	9642	260693	-0.0304985	0.00994996	----	0.0304985	0.000930159	-0.0199048	0.00192167	----	0.0199048	0.0003962	-0.0105937	0.0101338	0.295847
	rs6710752	rs35432737	C	A	127835046	127913495	270335	9641	260694	0.0855408	0.010666	++++	0.0855408	0.00731723	0.0914439	0.00214473	++++	0.0914439	0.00836199	-0.00590311	0.0108795	0.587413
	rs6710752	rs7355740	C	A	127835046	127939977	270335	9642	260693	0.0934086	0.0112206	++++	0.0934086	0.00872517	0.100253	0.00217449	++++	0.100253	0.0100506	-0.00684395	0.0114293	0.549302
	rs6710752	rs11890243	C	A	127835046	127958041	270334	9640	260694	0.0164732	0.0101237	++-+	0.0164732	0.000271368	0.0412663	0.00191317	++-+	0.0412663	0.00170291	-0.024793	0.0103029	0.0161097
	rs6710752	rs6761391	C	G	127835046	128154284	270329	9637	260692	0.0395546	0.0103409	++++	0.0395546	0.00156457	0.0477511	0.00196416	++++	0.0477511	0.00228017	-0.00819654	0.0105258	0.436149
	rs6710752	rs6708915	C	T	127835046	128355782	270332	9640	260692	-0.0667727	0.0100056	----	0.0667727	0.00445859	-0.0615496	0.00192195	----	0.0615496	0.00378835	-0.0052231	0.0101885	0.608198
	rs6710752	rs2253005	C	A	127835046	128362987	270333	9639	260694	-0.0472759	0.0101148	----	0.0472759	0.00223501	-0.0427028	0.00193051	--+-	0.0427028	0.00182353	-0.00457309	0.0102974	0.656968
	rs6754293	rs11693422	G	G	127840867	127842162	270364	9661	260703	0.332003	0.00718555	++++	0.332003	0.110226	0.33279	0.00137978	++++	0.33279	0.110749	-0.000787342	0.00731683	0.914307
	rs6754293	rs11694743	G	G	127840867	127842607	270355	9653	260702	0.463825	0.00687219	++++	0.463825	0.215134	0.461467	0.00131375	++++	0.461467	0.212951	0.00235837	0.00699664	0.736063
	rs6754293	rs4663096	G	A	127840867	127861766	270363	9661	260702	0.260498	0.00735915	++++	0.260498	0.0678594	0.261695	0.00142206	++++	0.261695	0.068484	-0.00119624	0.00749529	0.873197
	rs6754293	rs7584040	G	T	127840867	127863224	270302	9655	260647	0.302404	0.00731792	++++	0.302404	0.0914483	0.304781	0.00141693	++++	0.304781	0.0928917	-0.00237734	0.00745383	0.749771
	rs6754293	rs2276574	G	A	127840867	127864200	270342	9643	260699	0.117517	0.00928286	++++	0.117517	0.0138103	0.117362	0.00179357	++++	0.117362	0.0137737	0.000155567	0.00945454	0.986872
	rs6754293	rs13032148	G	A	127840867	127865100	270330	9648	260682	0.304316	0.00838233	++++	0.304316	0.0926082	0.301428	0.00162794	++++	0.301428	0.0908591	0.00288757	0.00853895	0.735239
	rs6754293	rs35322174	G	T	127840867	127880633	270364	9661	260703	0.376953	0.0075601	++++	0.376953	0.142094	0.405263	0.00143643	++++	0.405263	0.164238	-0.0283103	0.00769536	0.000234258
	rs6754293	rs35103166	G	C	127840867	127882182	270363	9660	260703	0.314035	0.00853784	++++	0.314035	0.0986183	0.307762	0.00164651	++++	0.307762	0.0947173	0.00627368	0.00869515	0.470593
	rs6754293	rs7575209	G	C	127840867	127884123	270366	9662	260704	0.210594	0.00808165	++++	0.210594	0.0443498	0.242994	0.00154119	++++	0.242994	0.0590462	-0.0324005	0.0082273	8.21059e-05
	rs6754293	rs58682665	G	G	127840867	127885247	270366	9662	260704	-0.629258	0.00784488	----	0.629258	0.395966	-0.619749	0.00149955	----	0.619749	0.384089	-0.00950905	0.00798692	0.233819
	rs6754293	rs11680911	G	C	127840867	127888757	270365	9661	260704	0.391763	0.00736489	++++	0.391763	0.153478	0.385568	0.00141174	++++	0.385568	0.148663	0.00619478	0.00749898	0.408757
	rs6754293	rs4663105	G	C	127840867	127891427	270360	9659	260701	0.367595	0.00837832	++++	0.367595	0.135126	0.349405	0.00161814	++++	0.349405	0.122084	0.0181906	0.00853314	0.033027
	rs6754293	rs745717	G	C	127840867	127893897	270365	9661	260704	0.17198	0.00769476	++++	0.17198	0.0295771	0.17267	0.0014526	++++	0.17267	0.029815	-0.000690141	0.00783067	0.929771
	rs6754293	rs730482	G	T	127840867	127894484	270363	9659	260704	0.316581	0.00793355	++++	0.316581	0.100223	0.312099	0.0015124	++++	0.312099	0.0974059	0.00448178	0.00807642	0.578948
	rs6754293	rs893432	G	C	127840867	127894851	270366	9662	260704	0.174123	0.00886088	++++	0.174123	0.0303189	0.166285	0.00173731	++++	0.166285	0.0276508	0.00783784	0.00902958	0.385385
	rs6754293	rs6431223	G	A	127840867	127895487	270354	9651	260703	-0.513015	0.00909873	----	0.513015	0.263184	-0.503814	0.00172139	----	0.503814	0.253828	-0.00920132	0.00926014	0.320394
	rs6754293	rs6759089	G	C	127840867	127896731	270364	9661	260703	0.0199638	0.0102562	-+++	0.0199638	0.000398554	0.0690695	0.00197784	-+++	0.0690695	0.00477059	-0.0491056	0.0104452	2.58553e-06
	rs6754293	rs6759460	G	C	127840867	127897011	270365	9661	260704	-0.0879894	0.0104018	----	0.0879894	0.00774214	-0.062495	0.00199547	----	0.062495	0.00390562	-0.0254945	0.0105914	0.0160805
	rs6754293	rs2118507	G	C	127840867	127903692	270365	9661	260704	-0.0363172	0.0100176	----	0.0363172	0.00131894	-0.00134548	0.00195295	----	0.00134548	1.81032e-06	-0.0349717	0.0102062	0.000611411
	rs6754293	rs72842104	G	A	127840867	127905922	270365	9661	260704	-0.0777207	0.0107522	----	0.0777207	0.00604051	-0.0962895	0.00205062	----	0.0962895	0.00927168	0.0185689	0.010946	0.0898101
	rs6754293	rs920279	G	G	127840867	127912189	270365	9661	260704	-0.0851854	0.0105637	----	0.0851854	0.00725655	-0.0595805	0.0020162	----	0.0595805	0.00354984	-0.0256048	0.0107544	0.0172712
	rs6754293	rs35432737	G	A	127840867	127913495	270365	9661	260704	0.0306067	0.00980064	+-++	0.0306067	0.000936771	0.0313191	0.00189903	++++	0.0313191	0.000980885	-0.000712364	0.00998293	0.943113
	rs6754293	rs61103548	G	T	127840867	127920795	270364	9661	260703	-0.0362272	0.0102768	----	0.0362272	0.00131241	-0.02775	0.00200674	--+-	0.02775	0.000770063	-0.00847715	0.0104709	0.418174
	rs6754293	rs4663110	G	C	127840867	127922463	270361	9658	260703	0.100042	0.0101875	++++	0.100042	0.0100084	0.102968	0.00195484	++++	0.102968	0.0106025	-0.00292642	0.0103733	0.777859
	rs6754293	rs6742671	G	C	127840867	127922696	270360	9657	260703	0.0593608	0.00983106	++++	0.0593608	0.0035237	0.0841378	0.00189294	++++	0.0841378	0.00707917	-0.0247771	0.0100116	0.0133301
	rs6754293	rs6730476	G	A	127840867	127924714	270366	9662	260704	-0.0329183	0.0102611	----	0.0329183	0.00108361	-0.0088614	0.00196789	----	0.0088614	7.85244e-05	-0.0240569	0.0104481	0.021306
	rs6754293	rs6751149	G	C	127840867	127924981	270365	9661	260704	-0.00941105	0.0100778	---+	0.00941105	8.85679e-05	0.0294897	0.00196055	-+-+	0.0294897	0.000869643	-0.0389008	0.0102667	0.000151245
	rs6754293	rs905657	G	A	127840867	127927936	270363	9661	260702	0.0668174	0.010203	++++	0.0668174	0.00446457	0.0613122	0.00194594	++++	0.0613122	0.00375919	0.00550521	0.0103869	0.596102
	rs6754293	rs6431230	G	A	127840867	127927943	270364	9661	260703	0.0362509	0.0100284	++++	0.0362509	0.00131412	0.017522	0.00194262	++++	0.017522	0.000307021	0.0187288	0.0102149	0.0667297
	rs6754293	rs2077309	G	C	127840867	127928186	270365	9661	260704	-0.0299437	0.0101451	----	0.0299437	0.000896625	-0.0259835	0.00197228	-+--	0.0259835	0.000675143	-0.00396017	0.010335	0.701586
	rs6754293	rs10198483	G	A	127840867	127934102	270362	9660	260702	0.0395997	0.00972216	++++	0.0395997	0.00156814	0.045557	0.00191279	++++	0.045557	0.00207544	-0.00595726	0.00990854	0.54769
	rs6754293	rs72961076	G	G	127840867	127938928	270365	9661	260704	0.0572812	0.00906757	++++	0.0572812	0.00328113	0.0665871	0.00177549	++++	0.0665871	0.00443384	-0.00930595	0.00923976	0.313856
	rs6754293	rs7355740	G	A	127840867	127939977	270365	9662	260703	0.0618178	0.00936453	++++	0.0618178	0.00382144	0.068407	0.00179756	++++	0.068407	0.00467952	-0.00658924	0.00953549	0.489551
	rs6754293	rs11890243	G	A	127840867	127958041	270364	9660	260704	-0.0389303	0.00990384	----	0.0389303	0.00151557	-0.036092	0.00193989	----	0.036092	0.00130263	-0.0028383	0.010092	0.778525
	rs6754293	rs113528216	G	A	127840867	127968506	270366	9662	260704	0.0168027	0.00985929	++++	0.0168027	0.000282329	0.00095206	0.00195792	+-++	0.00095206	9.06419e-07	0.0158506	0.0100518	0.114821
	rs6754293	rs111736896	G	A	127840867	127979335	270340	9644	260696	0.0616863	0.00963732	++++	0.0616863	0.0038052	0.0692674	0.00184215	++++	0.0692674	0.00479797	-0.00758104	0.0098118	0.439732
	rs6754293	rs13385611	G	C	127840867	128004690	270363	9660	260703	-0.0159338	0.0104154	+--+	0.0159338	0.000253885	0.0132721	0.0019315	-+++	0.0132721	0.00017615	-0.0292059	0.010593	0.00583165
	rs6754293	rs12989081	G	C	127840867	128144731	270365	9662	260703	-0.069953	0.00996867	----	0.069953	0.00489342	-0.0675179	0.00191951	----	0.0675179	0.00455867	-0.00243511	0.0101518	0.810431
	rs6754293	rs6761391	G	G	127840867	128154284	270352	9650	260702	-0.0270978	0.0101492	----	0.0270978	0.00073429	-0.0227312	0.00195777	----	0.0227312	0.000516707	-0.00436659	0.0103363	0.672696
	rs6754293	rs2069928	G	T	127840867	128183914	270359	9659	260700	0.0557938	0.00992513	++++	0.0557938	0.00311295	0.0588611	0.00189131	++++	0.0588611	0.00346463	-0.00306726	0.0101037	0.76145
	rs6754293	rs13408910	G	T	127840867	128196930	270363	9662	260701	-0.0302837	0.010164	---+	0.0302837	0.0009171	-0.016694	0.00196097	----	0.016694	0.00027869	-0.0135897	0.0103515	0.189242
	rs6754293	rs77344655	G	A	127840867	128293782	270354	9651	260703	0.0454756	0.00953093	++++	0.0454756	0.00206803	0.0239313	0.00190674	++++	0.0239313	0.000572709	0.0215443	0.00971979	0.0266548
	rs6754293	rs79010294	G	A	127840867	128295872	270365	9661	260704	0.00867884	0.0100258	++-+	0.00867884	7.53222e-05	0.0224874	0.00191849	++++	0.0224874	0.000505685	-0.0138086	0.0102077	0.176133
	rs6754293	rs56398807	G	G	127840867	128300355	270366	9662	260704	0.0622058	0.00988427	++++	0.0622058	0.00386957	0.070323	0.00188292	++++	0.070323	0.00494532	-0.00811711	0.010062	0.419835
	rs6754293	rs6727506	G	T	127840867	128308167	270361	9658	260703	-0.000550963	0.0100446	-+-+	0.000550963	3.0356e-07	0.00728614	0.0019639	--++	0.00728614	5.30878e-05	-0.0078371	0.0102348	0.443835
	rs6754293	rs12464981	G	C	127840867	128309469	270366	9662	260704	-0.0473177	0.0100649	-+--	0.0473177	0.00223897	-0.04368	0.00194917	----	0.04368	0.00190795	-0.00363768	0.0102519	0.722717
	rs6754293	rs12987692	G	C	127840867	128335381	270361	9657	260704	0.070514	0.00987777	++++	0.070514	0.00497223	0.0660618	0.00190497	++++	0.0660618	0.00436416	0.00445224	0.0100598	0.658071
	rs6754293	rs55879780	G	G	127840867	128342675	270366	9662	260704	0.0362137	0.00984292	++-+	0.0362137	0.00131143	0.014366	0.00194211	++++	0.014366	0.000206382	0.0218476	0.0100327	0.0294324
	rs6754293	rs4662742	G	A	127840867	128350744	270354	9653	260701	0.0671085	0.010156	++++	0.0671085	0.00450355	0.0640342	0.00195665	++++	0.0640342	0.00410038	0.00307427	0.0103428	0.766285
	rs6754293	rs6708915	G	T	127840867	128355782	270357	9655	260702	0.0226942	0.0100751	+-++	0.0226942	0.000515028	0.0398509	0.00194736	++++	0.0398509	0.00158809	-0.0171567	0.0102616	0.0945387
	rs6754293	rs113744151	G	G	127840867	128361798	270364	9661	260703	-0.0290822	0.0104272	----	0.0290822	0.000845774	-0.00475677	0.00196395	-+--	0.00475677	2.26269e-05	-0.0243254	0.0106106	0.0218731
	rs6754293	rs2253005	G	A	127840867	128362987	270363	9659	260704	0.0308104	0.0100469	++++	0.0308104	0.00094928	0.0496122	0.00193578	++++	0.0496122	0.00246138	-0.0188019	0.0102317	0.06612
	rs11693422	rs11694743	G	G	127842162	127842607	270354	9653	260701	0.657717	0.00639209	++++	0.657717	0.432591	0.649434	0.00126495	++++	0.649434	0.421765	0.00828247	0.00651605	0.203697
	rs11693422	rs4663096	G	A	127842162	127861766	270364	9661	260703	-0.207854	0.00846359	----	0.207854	0.0432032	-0.174981	0.00168476	----	0.174981	0.0306184	-0.0328726	0.00862964	0.00013938
	rs11693422	rs7584040	G	T	127842162	127863224	270302	9655	260647	0.00817797	0.0102131	-+++	0.00817797	6.68792e-05	0.0586886	0.00198359	++++	0.0586886	0.00344435	-0.0505106	0.0104039	1.20414e-06
	rs11693422	rs2276574	G	A	127842162	127864200	270342	9643	260699	-0.275643	0.00729285	----	0.275643	0.0759793	-0.260745	0.00142021	----	0.260745	0.067988	-0.0148983	0.00742985	0.0449419
	rs11693422	rs13032148	G	A	127842162	127865100	270329	9648	260681	-0.3829	0.00776981	----	0.3829	0.146612	-0.3426	0.00154962	----	0.3426	0.117375	-0.0403003	0.00792284	3.64547e-07
	rs11693422	rs35322174	G	T	127842162	127880633	270364	9661	260703	-0.345863	0.00824315	----	0.345863	0.119622	-0.331612	0.00161398	----	0.331612	0.109967	-0.0142511	0.00839967	0.0897678
	rs11693422	rs35103166	G	C	127842162	127882182	270363	9660	260703	0.615853	0.0070813	++++	0.615853	0.379274	0.620284	0.00137336	++++	0.620284	0.384752	-0.00443141	0.00721325	0.538988
	rs11693422	rs7575209	G	C	127842162	127884123	270366	9662	260704	-0.232011	0.00816755	----	0.232011	0.0538293	-0.23854	0.0015645	----	0.23854	0.0569014	0.00652872	0.00831605	0.43241
	rs11693422	rs58682665	G	G	127842162	127885247	270366	9662	260704	-0.0996348	0.00976019	----	0.0996348	0.00992709	-0.0809995	0.00189725	----	0.0809995	0.00656092	-0.0186352	0.00994288	0.0608986
	rs11693422	rs11680911	G	C	127842162	127888757	270364	9660	260704	0.432924	0.00898511	++++	0.432924	0.187423	0.420071	0.00176153	++++	0.420071	0.176459	0.0128533	0.00915616	0.160381
	rs11693422	rs4663105	G	C	127842162	127891427	270359	9659	260700	0.376149	0.00898289	++++	0.376149	0.141488	0.380029	0.00174966	++++	0.380029	0.144422	-0.00388005	0.0091517	0.671588
	rs11693422	rs745717	G	C	127842162	127893897	270364	9661	260703	-0.187753	0.00780897	----	0.187753	0.035251	-0.164736	0.00150532	----	0.164736	0.0271379	-0.0230168	0.00795274	0.00380127
	rs11693422	rs730482	G	T	127842162	127894484	270362	9659	260703	0.568291	0.00810651	++++	0.568291	0.322954	0.571394	0.00157813	++++	0.571394	0.326491	-0.00310355	0.00825869	0.707071
	rs11693422	rs893432	G	C	127842162	127894851	270365	9662	260703	0.732504	0.00655143	++++	0.732504	0.536562	0.712126	0.00132114	++++	0.712126	0.507124	0.0203778	0.00668331	0.00229562
	rs11693422	rs6431223	G	A	127842162	127895487	270354	9651	260703	-0.107746	0.00969235	----	0.107746	0.0116092	-0.0775833	0.0018971	----	0.0775833	0.00601917	-0.0301627	0.00987627	0.00225767
	rs11693422	rs6759089	G	C	127842162	127896731	270364	9661	260703	0.174073	0.00953257	++++	0.174073	0.0303014	0.176039	0.00181252	++++	0.176039	0.0309898	-0.00196602	0.00970336	0.839438
	rs11693422	rs6759460	G	C	127842162	127897011	270365	9661	260704	-0.0278636	0.0100273	----	0.0278636	0.000776383	-0.0406377	0.00192341	----	0.0406377	0.00165143	0.0127741	0.0102101	0.21089
	rs11693422	rs2118507	G	C	127842162	127903692	270365	9661	260704	0.130031	0.00965558	++++	0.130031	0.0169082	0.133265	0.00184674	++++	0.133265	0.0177595	-0.00323338	0.0098306	0.742224
	rs11693422	rs72842104	G	A	127842162	127905922	270365	9661	260704	-0.0735254	0.00954717	----	0.0735254	0.00540599	-0.0766759	0.00183426	----	0.0766759	0.00587919	0.00315047	0.00972177	0.74589
	rs11693422	rs920279	G	G	127842162	127912189	270364	9661	260703	-0.0697797	0.0096483	----	0.0697797	0.00486921	-0.0785471	0.00185016	----	0.0785471	0.00616964	0.00876738	0.0098241	0.372159
	rs11693422	rs35432737	G	A	127842162	127913495	270365	9661	260704	0.040989	0.0103295	++++	0.040989	0.0016801	0.043242	0.00201756	++++	0.043242	0.00186987	-0.00225297	0.0105247	0.830496
	rs11693422	rs61103548	G	T	127842162	127920795	270363	9660	260703	0.0265895	0.0104137	+-++	0.0265895	0.000706999	0.0106115	0.00196158	++-+	0.0106115	0.000112605	0.0159779	0.0105968	0.131606
	rs11693422	rs4663110	G	C	127842162	127922463	270361	9658	260703	0.12915	0.00987379	++++	0.12915	0.0166798	0.138218	0.00189523	++++	0.138218	0.0191041	-0.0090674	0.010054	0.367128
	rs11693422	rs6742671	G	C	127842162	127922696	270359	9657	260702	0.173633	0.0103584	++++	0.173633	0.0301484	0.191239	0.00198488	++++	0.191239	0.0365725	-0.0176064	0.0105469	0.0950482
	rs11693422	rs6730476	G	A	127842162	127924714	270366	9662	260704	0.104845	0.0102843	++++	0.104845	0.0109926	0.107021	0.00198445	++++	0.107021	0.0114536	-0.00217596	0.010474	0.835425
	rs11693422	rs6751149	G	C	127842162	127924981	270365	9661	260704	0.0697243	0.0102105	++++	0.0697243	0.00486147	0.0838651	0.00195306	++++	0.0838651	0.00703336	-0.0141409	0.0103956	0.173744
	rs11693422	rs2077309	G	C	127842162	127928186	270365	9661	260704	0.160111	0.0102118	++++	0.160111	0.0256355	0.166408	0.00196526	++++	0.166408	0.0276918	-0.00629747	0.0103992	0.544797
	rs11693422	rs72961076	G	G	127842162	127938928	270365	9661	260704	-0.0213727	0.0101018	-+--	0.0213727	0.000456792	-0.0103551	0.00194063	----	0.0103551	0.000107229	-0.0110176	0.0102865	0.284138
	rs11693422	rs7355740	G	A	127842162	127939977	270365	9662	260703	-0.0207496	0.00994321	----	0.0207496	0.000430545	-0.0142269	0.00193708	+++-	0.0142269	0.000202405	-0.00652268	0.0101301	0.519648
	rs11693422	rs11890243	G	A	127842162	127958041	270364	9660	260704	0.0613218	0.00995525	++++	0.0613218	0.00376037	0.0432378	0.00193213	++++	0.0432378	0.00186951	0.018084	0.010141	0.0745443
	rs11693422	rs113528216	G	A	127842162	127968506	270366	9662	260704	-0.0797996	0.00938794	----	0.0797996	0.00636798	-0.0675604	0.0018278	----	0.0675604	0.00456441	-0.0122392	0.00956422	0.200655
	rs11693422	rs111736896	G	A	127842162	127979335	270340	9644	260696	-0.0817986	0.00952413	----	0.0817986	0.00669102	-0.0883431	0.00180841	----	0.0883431	0.00780451	0.00654446	0.0096943	0.499623
	rs11693422	rs13385611	G	C	127842162	128004690	270363	9660	260703	-0.0884046	0.00928047	----	0.0884046	0.00781537	-0.0913826	0.00174634	----	0.0913826	0.00835078	0.00297805	0.00944334	0.752488
	rs11693422	rs6761391	G	G	127842162	128154284	270352	9650	260702	0.0441518	0.0101142	++++	0.0441518	0.00194938	0.0379941	0.0019613	++++	0.0379941	0.00144355	0.00615773	0.0103026	0.55005
	rs11693422	rs2069928	G	T	127842162	128183914	270358	9659	260699	-0.0602431	0.00979404	----	0.0602431	0.00362923	-0.0639119	0.0018916	----	0.0639119	0.00408473	0.00366881	0.00997504	0.713023
	rs11693422	rs77344655	G	A	127842162	128293782	270354	9651	260703	-0.0513853	0.00974644	----	0.0513853	0.00264045	-0.0565707	0.0018362	----	0.0565707	0.00320024	0.00518541	0.0099179	0.601091
	rs11693422	rs79010294	G	A	127842162	128295872	270365	9661	260704	0.0703533	0.0105637	++-+	0.0703533	0.00494958	0.0816535	0.00204837	++++	0.0816535	0.00666729	-0.0113002	0.0107605	0.293644
	rs11693422	rs55879780	G	G	127842162	128342675	270366	9662	260704	-0.0429332	0.00987323	----	0.0429332	0.00184326	-0.0565988	0.00189887	----	0.0565988	0.00320342	0.0136656	0.0100542	0.174085
	rs11693422	rs113744151	G	G	127842162	128361798	270364	9661	260703	0.0525882	0.0102294	++++	0.0525882	0.00276552	0.0645703	0.00201789	++++	0.0645703	0.00416932	-0.0119821	0.0104265	0.250478
	rs11693422	rs2253005	G	A	127842162	128362987	270363	9659	260704	-0.00741247	0.0101138	+---	0.00741247	5.49448e-05	0.0118668	0.00196769	+--+	0.0118668	0.000140822	-0.0192793	0.0103034	0.0613227
	rs11694743	rs4663096	G	A	127842607	127861766	270353	9653	260700	-0.395328	0.00716697	----	0.395328	0.156284	-0.369168	0.00140215	----	0.369168	0.136285	-0.0261601	0.00730284	0.000340741
	rs11694743	rs7584040	G	T	127842607	127863224	270294	9649	260645	-0.215248	0.00947574	----	0.215248	0.0463318	-0.1748	0.00184096	----	0.1748	0.0305549	-0.0404487	0.00965292	2.78576e-05
	rs11694743	rs2276574	G	A	127842607	127864200	270340	9643	260697	0.409417	0.00850689	++++	0.409417	0.167622	0.41311	0.00166114	++++	0.41311	0.17066	-0.00369324	0.00866756	0.670036
	rs11694743	rs13032148	G	A	127842607	127865100	270327	9647	260680	0.00981928	0.0102377	+-++	0.00981928	9.64182e-05	0.034098	0.00196381	++++	0.034098	0.00116268	-0.0242788	0.0104244	0.0198571
	rs11694743	rs35103166	G	C	127842607	127882182	270353	9652	260701	0.825792	0.00466099	++++	0.825792	0.681933	0.814116	0.000948449	++++	0.814116	0.662785	0.0116761	0.00475651	0.0140976
	rs11694743	rs7575209	G	C	127842607	127884123	270356	9654	260702	-0.32088	0.00817621	----	0.32088	0.102964	-0.312854	0.00160178	----	0.312854	0.0978775	-0.0080266	0.00833164	0.335353
	rs11694743	rs58682665	G	G	127842607	127885247	270356	9654	260702	-0.13203	0.00994018	----	0.13203	0.0174318	-0.103934	0.00191911	----	0.103934	0.0108023	-0.0280956	0.0101237	0.00551638
	rs11694743	rs11680911	G	C	127842607	127888757	270354	9652	260702	0.172672	0.0100391	++++	0.172672	0.0298156	0.176376	0.00193192	++++	0.176376	0.0311084	-0.00370404	0.0102233	0.717118
	rs11694743	rs4663105	G	C	127842607	127891427	270350	9651	260699	0.485276	0.00835457	++++	0.485276	0.235493	0.477324	0.00163828	++++	0.477324	0.227838	0.00795194	0.00851369	0.350295
	rs11694743	rs745717	G	C	127842607	127893897	270356	9654	260702	-0.274343	0.00772295	----	0.274343	0.0752639	-0.234802	0.00151203	----	0.234802	0.0551318	-0.039541	0.00786957	5.0465e-07
	rs11694743	rs730482	G	T	127842607	127894484	270354	9652	260702	0.260557	0.00973878	++++	0.260557	0.06789	0.271979	0.00187959	++++	0.271979	0.0739728	-0.0114223	0.00991851	0.249481
	rs11694743	rs893432	G	C	127842607	127894851	270356	9654	260702	0.445065	0.00855709	++++	0.445065	0.198083	0.422779	0.00169092	++++	0.422779	0.178742	0.0222863	0.00872256	0.0106183
	rs11694743	rs6431223	G	A	127842607	127895487	270349	9648	260701	-0.0941893	0.0100632	----	0.0941893	0.00887162	-0.0631304	0.00193736	----	0.0631304	0.00398545	-0.0310588	0.010248	0.00243972
	rs11694743	rs6759460	G	C	127842607	127897011	270355	9653	260702	-0.0650872	0.0100376	----	0.0650872	0.00423634	-0.0630081	0.00193406	----	0.0630081	0.00397002	-0.00207906	0.0102222	0.838832
	rs11694743	rs2118507	G	C	127842607	127903692	270355	9653	260702	0.122701	0.00995598	++++	0.122701	0.0150555	0.132576	0.00189635	++++	0.132576	0.0175763	-0.0098747	0.010135	0.329898
	rs11694743	rs920279	G	G	127842607	127912189	270356	9654	260702	-0.0758352	0.00989294	----	0.0758352	0.00575097	-0.0790956	0.00191374	----	0.0790956	0.00625611	0.00326043	0.0100763	0.746262
	rs11694743	rs35432737	G	A	127842607	127913495	270355	9653	260702	0.114335	0.0102008	++++	0.114335	0.0130726	0.119788	0.00196168	++++	0.119788	0.0143492	-0.00545288	0.0103877	0.599627
	rs11694743	rs61103548	G	T	127842607	127920795	270353	9652	260701	-0.0139254	0.0101971	--+-	0.0139254	0.000193916	-0.0193492	0.00193455	----	0.0193492	0.000374393	0.00542387	0.010379	0.601265
	rs11694743	rs4663110	G	C	127842607	127922463	270351	9650	260701	0.105221	0.0100567	++++	0.105221	0.0110716	0.114923	0.00192986	++++	0.114923	0.0132074	-0.009702	0.0102402	0.343413
	rs11694743	rs6742671	G	C	127842607	127922696	270353	9652	260701	0.0901109	0.0102018	++++	0.0901109	0.00811998	0.107571	0.00195885	++++	0.107571	0.0115715	-0.0174599	0.0103881	0.0928109
	rs11694743	rs6730476	G	A	127842607	127924714	270356	9654	260702	0.0790661	0.0102613	++++	0.0790661	0.00625146	0.0771908	0.00196488	++++	0.0771908	0.00595842	0.00187538	0.0104478	0.857545
	rs11694743	rs2077309	G	C	127842607	127928186	270355	9653	260702	0.112506	0.0101727	++++	0.112506	0.0126576	0.119896	0.001955	++++	0.119896	0.014375	-0.00738999	0.0103589	0.4756
	rs11694743	rs10198483	G	A	127842607	127934102	270352	9652	260700	-0.138453	0.00978532	----	0.138453	0.0191691	-0.131631	0.00187229	----	0.131631	0.0173266	-0.00682183	0.00996283	0.493515
	rs11694743	rs72961076	G	G	127842607	127938928	270355	9653	260702	-0.10085	0.00941013	----	0.10085	0.0101707	-0.104039	0.00178898	----	0.104039	0.0108242	0.00318927	0.00957867	0.739168
	rs11694743	rs7355740	G	A	127842607	127939977	270355	9654	260701	0.0611425	0.0102296	++++	0.0611425	0.00373841	0.070272	0.00198364	++++	0.070272	0.00493815	-0.00912941	0.0104202	0.380961
	rs11694743	rs113528216	G	A	127842607	127968506	270356	9654	260702	-0.1058	0.00963661	----	0.1058	0.0111936	-0.0966727	0.00186038	----	0.0966727	0.00934562	-0.00912692	0.00981454	0.352403
	rs11694743	rs111736896	G	A	127842607	127979335	270336	9641	260695	-0.00086128	0.0100881	-+-+	0.00086128	7.41803e-07	-0.00889332	0.00195471	--+-	0.00889332	7.90912e-05	0.00803204	0.0102757	0.434418
	rs11694743	rs13385611	G	C	127842607	128004690	270353	9652	260701	-0.0312752	0.00984431	----	0.0312752	0.00097814	-0.0295453	0.00193387	----	0.0295453	0.000872922	-0.00172997	0.0100325	0.863094
	rs11694743	rs6761391	G	G	127842607	128154284	270345	9645	260700	0.0911327	0.0101006	++++	0.0911327	0.00830517	0.0926435	0.00194967	++++	0.0926435	0.00858282	-0.00151084	0.010287	0.883236
	rs11694743	rs77344655	G	A	127842607	128293782	270349	9648	260701	-0.0474123	0.0101092	----	0.0474123	0.00224792	-0.0490461	0.00191077	+---	0.0490461	0.00240552	0.00163389	0.0102881	0.873816
	rs11694743	rs79010294	G	A	127842607	128295872	270356	9654	260702	0.0100887	0.010139	++-+	0.0100887	0.000101782	0.0221741	0.00196149	++-+	0.0221741	0.00049169	-0.0120854	0.010327	0.241894
	rs11694743	rs56398807	G	G	127842607	128300355	270356	9654	260702	0.0251979	0.0101495	+-++	0.0251979	0.000634933	0.0154258	0.00196657	-+++	0.0154258	0.000237956	0.00977206	0.0103383	0.344542
	rs11694743	rs55879780	G	G	127842607	128342675	270356	9654	260702	-0.00812936	0.0101185	+--+	0.00812936	6.60866e-05	-0.00714669	0.00195859	+---	0.00714669	5.10752e-05	-0.000982673	0.0103063	0.924039
	rs11694743	rs113744151	G	G	127842607	128361798	270354	9653	260701	-0.00981119	0.0100856	+---	0.00981119	9.62595e-05	0.00461087	0.00196046	+--+	0.00461087	2.12601e-05	-0.0144221	0.0102744	0.160411
	rs11694743	rs2253005	G	A	127842607	128362987	270353	9651	260702	-0.0265465	0.0101267	----	0.0265465	0.000704715	-0.0110844	0.00195878	--+-	0.0110844	0.000122864	-0.0154621	0.0103144	0.133852
	rs4663096	rs7584040	A	T	127861766	127863224	270301	9655	260646	0.835051	0.00508659	++++	0.835051	0.69731	0.829763	0.000974078	++++	0.829763	0.688507	0.00528745	0.00517902	0.307284
	rs4663096	rs2276574	A	A	127861766	127864200	270341	9643	260698	-0.220726	0.00715554	----	0.220726	0.0487201	-0.210273	0.00140916	----	0.210273	0.0442149	-0.010453	0.00729297	0.151772
	rs4663096	rs13032148	A	A	127861766	127865100	270328	9648	260680	0.619518	0.00675084	++++	0.619518	0.383802	0.622984	0.00127903	++++	0.622984	0.388109	-0.00346601	0.00687094	0.613948
	rs4663096	rs35322174	A	T	127861766	127880633	270363	9661	260702	0.60692	0.00675982	++++	0.60692	0.368352	0.587718	0.00128968	++++	0.587718	0.345413	0.019202	0.00688175	0.00526638
	rs4663096	rs35103166	A	C	127861766	127882182	270362	9660	260702	-0.374511	0.00731001	----	0.374511	0.140259	-0.354219	0.00140245	----	0.354219	0.125471	-0.0202918	0.00744333	0.00640736
	rs4663096	rs7575209	A	C	127861766	127884123	270365	9662	260703	-0.20741	0.00750435	----	0.20741	0.043019	-0.219438	0.00146273	----	0.219438	0.048153	0.0120277	0.00764558	0.115682
	rs4663096	rs58682665	A	G	127861766	127885247	270365	9662	260703	-0.282432	0.00728922	----	0.282432	0.0797677	-0.286516	0.00141967	----	0.286516	0.0820915	0.00408446	0.00742618	0.582314
	rs4663096	rs11680911	A	C	127861766	127888757	270363	9660	260703	0.526034	0.00776465	++++	0.526034	0.276712	0.542525	0.00151062	++++	0.542525	0.294334	-0.0164912	0.00791023	0.0370883
	rs4663096	rs4663105	A	C	127861766	127891427	270358	9659	260699	0.161102	0.00986219	++++	0.161102	0.0259539	0.160932	0.00194099	++++	0.160932	0.0258992	0.000169591	0.0100514	0.986538
	rs4663096	rs745717	A	C	127861766	127893897	270363	9661	260702	0.679	0.00752046	++++	0.679	0.461041	0.646905	0.00152506	++++	0.646905	0.418486	0.0320953	0.00767354	2.88196e-05
	rs4663096	rs730482	A	T	127861766	127894484	270361	9659	260702	0.300084	0.00978746	++++	0.300084	0.0900506	0.296381	0.00195435	++++	0.296381	0.0878416	0.00370343	0.00998068	0.710593
	rs4663096	rs893432	A	C	127861766	127894851	270364	9662	260702	-0.156224	0.00883542	----	0.156224	0.0244059	-0.138207	0.00173324	----	0.138207	0.019101	-0.0180174	0.00900382	0.0453835
	rs4663096	rs6431223	A	A	127861766	127895487	270353	9651	260702	-0.242943	0.00765045	----	0.242943	0.0590215	-0.249384	0.0014903	----	0.249384	0.0621925	0.00644089	0.00779425	0.408598
	rs4663096	rs6759089	A	C	127861766	127896731	270363	9661	260702	-0.160289	0.0103855	----	0.160289	0.0256926	-0.17337	0.00198128	----	0.17337	0.0300572	0.0130812	0.0105728	0.215996
	rs4663096	rs6759460	A	C	127861766	127897011	270364	9661	260703	-0.0332379	0.00982838	---+	0.0332379	0.00110476	-0.0337521	0.00192094	--+-	0.0337521	0.0011392	0.000514228	0.0100143	0.959047
	rs4663096	rs2118507	A	C	127861766	127903692	270364	9661	260703	-0.132257	0.0105982	----	0.132257	0.0174919	-0.135096	0.00201046	----	0.135096	0.0182509	0.00283926	0.0107872	0.792391
	rs4663096	rs72842104	A	A	127861766	127905922	270364	9661	260703	-0.0188395	0.0100468	--+-	0.0188395	0.000354927	-0.0161278	0.00193001	----	0.0161278	0.000260107	-0.00271168	0.0102305	0.790964
	rs4663096	rs920279	A	G	127861766	127912189	270363	9661	260702	0.0173529	0.0101187	+--+	0.0173529	0.000301123	0.0318654	0.00200343	+-++	0.0318654	0.0010154	-0.0145125	0.0103152	0.159455
	rs4663096	rs35432737	A	A	127861766	127913495	270364	9661	260703	-0.0291689	0.00975095	--+-	0.0291689	0.000850823	-0.0175624	0.0019089	----	0.0175624	0.000308438	-0.0116065	0.00993604	0.242759
	rs4663096	rs4663110	A	C	127861766	127922463	270360	9658	260702	-0.0665462	0.0101594	----	0.0665462	0.0044284	-0.0806415	0.00196228	----	0.0806415	0.00650305	0.0140953	0.0103472	0.173124
	rs4663096	rs6742671	A	C	127861766	127922696	270358	9657	260701	-0.0788911	0.00969181	----	0.0788911	0.00622381	-0.0876374	0.00186055	----	0.0876374	0.00768032	0.00874629	0.00986878	0.375478
	rs4663096	rs6730476	A	A	127861766	127924714	270365	9662	260703	-0.060105	0.0097682	----	0.060105	0.00361262	-0.0357515	0.00193061	----	0.0357515	0.00127817	-0.0243535	0.00995716	0.0144518
	rs4663096	rs2077309	A	C	127861766	127928186	270364	9661	260703	-0.143235	0.00952363	----	0.143235	0.0205164	-0.122089	0.00184528	----	0.122089	0.0149056	-0.0211469	0.00970075	0.029263
	rs4663096	rs7355740	A	A	127861766	127939977	270364	9662	260702	-0.0716122	0.00904936	----	0.0716122	0.00512831	-0.0569527	0.00177952	----	0.0569527	0.00324361	-0.0146595	0.00922267	0.111945
	rs4663096	rs11890243	A	A	127861766	127958041	270363	9660	260703	-0.0575846	0.0103336	----	0.0575846	0.00331599	-0.0408232	0.00198424	----	0.0408232	0.00166653	-0.0167614	0.0105224	0.111176
	rs4663096	rs113528216	A	A	127861766	127968506	270365	9662	260703	0.135871	0.011158	++++	0.135871	0.0184609	0.117505	0.00214689	++++	0.117505	0.0138074	0.0183661	0.0113627	0.106018
	rs4663096	rs13385611	A	C	127861766	128004690	270362	9660	260702	-0.0106469	0.0100642	+---	0.0106469	0.000113356	-0.0114739	0.00192741	+++-	0.0114739	0.00013165	0.000827022	0.0102471	0.935674
	rs4663096	rs6761391	A	G	127861766	128154284	270351	9650	260701	-0.103817	0.00993224	----	0.103817	0.0107779	-0.0923132	0.00192353	----	0.0923132	0.00852172	-0.0115036	0.0101168	0.255505
	rs4663096	rs77344655	A	A	127861766	128293782	270353	9651	260702	0.120292	0.0113474	++++	0.120292	0.0144701	0.124568	0.00217683	++++	0.124568	0.0155171	-0.00427602	0.0115543	0.711323
	rs4663096	rs55879780	A	G	127861766	128342675	270365	9662	260703	0.0336462	0.0106565	++++	0.0336462	0.00113207	0.032479	0.00199881	++++	0.032479	0.00105488	0.00116725	0.0108424	0.914268
	rs4663096	rs4662742	A	A	127861766	128350744	270352	9653	260699	0.0476509	0.0102103	++++	0.0476509	0.00227061	0.0422383	0.00195062	+-++	0.0422383	0.00178407	0.00541264	0.0103949	0.602576
	rs4663096	rs6708915	A	T	127861766	128355782	270356	9655	260701	0.00762471	0.0103368	+-++	0.00762471	5.81362e-05	0.00293213	0.00195721	+--+	0.00293213	8.5974e-06	0.00469258	0.0105205	0.655566
	rs7584040	rs2276574	T	A	127863224	127864200	270288	9643	260645	-0.254003	0.0071996	----	0.254003	0.0645173	-0.247923	0.00140456	----	0.247923	0.0614656	-0.00607996	0.00733532	0.407183
	rs7584040	rs13032148	T	A	127863224	127865100	270278	9648	260630	0.474656	0.00881156	++++	0.474656	0.225298	0.473094	0.00167704	++++	0.473094	0.223818	0.00156203	0.00896973	0.861752
	rs7584040	rs35322174	T	T	127863224	127880633	270301	9655	260646	0.464103	0.00877169	++++	0.464103	0.215392	0.428868	0.00170495	++++	0.428868	0.183928	0.0352351	0.00893585	8.04281e-05
	rs7584040	rs35103166	T	C	127863224	127882182	270300	9654	260646	-0.19211	0.00955674	----	0.19211	0.0369064	-0.149617	0.00185755	----	0.149617	0.0223852	-0.0424935	0.0097356	1.27266e-05
	rs7584040	rs7575209	T	C	127863224	127884123	270303	9656	260647	-0.249715	0.00736396	----	0.249715	0.0623577	-0.272124	0.00140891	----	0.272124	0.0740513	0.0224084	0.00749753	0.00280099
	rs7584040	rs58682665	T	G	127863224	127885247	270303	9656	260647	-0.0494428	0.0100282	----	0.0494428	0.00244459	-0.049946	0.00192019	----	0.049946	0.0024946	0.00050315	0.0102104	0.960697
	rs7584040	rs11680911	T	C	127863224	127888757	270301	9654	260647	0.387559	0.00926762	++++	0.387559	0.150202	0.403369	0.00178231	++++	0.403369	0.162706	-0.0158096	0.00943745	0.0938962
	rs7584040	rs4663105	T	C	127863224	127891427	270297	9653	260644	0.0326455	0.0101391	++++	0.0326455	0.00106573	0.0406312	0.0019646	++++	0.0406312	0.00165089	-0.00798566	0.0103276	0.439385
	rs7584040	rs745717	T	C	127863224	127893897	270302	9655	260647	0.568658	0.00812514	++++	0.568658	0.323372	0.548389	0.00155312	++++	0.548389	0.300731	0.0202689	0.00827224	0.0142764
	rs7584040	rs730482	T	T	127863224	127894484	270301	9654	260647	0.18476	0.0101527	++++	0.18476	0.0341362	0.190801	0.00198602	++++	0.190801	0.0364049	-0.00604086	0.0103452	0.559267
	rs7584040	rs893432	T	C	127863224	127894851	270303	9656	260647	-0.213918	0.00857645	----	0.213918	0.045761	-0.191341	0.00167817	----	0.191341	0.0366113	-0.0225775	0.0087391	0.0097802
	rs7584040	rs6431223	T	A	127863224	127895487	270297	9650	260647	-0.0490785	0.00994133	----	0.0490785	0.0024087	-0.0467299	0.00192018	-+--	0.0467299	0.00218369	-0.00234858	0.0101251	0.816572
	rs7584040	rs6759460	T	C	127863224	127897011	270302	9655	260647	-0.0161136	0.00993101	---+	0.0161136	0.000259647	-0.014029	0.00194487	--+-	0.014029	0.000196812	-0.00208458	0.0101197	0.836796
	rs7584040	rs920279	T	G	127863224	127912189	270302	9655	260647	0.0404381	0.0102166	++++	0.0404381	0.00163524	0.0503133	0.00200421	++++	0.0503133	0.00253143	-0.00987518	0.0104113	0.342872
	rs7584040	rs6742671	T	C	127863224	127922696	270297	9651	260646	-0.0960773	0.00976397	----	0.0960773	0.00923085	-0.0887999	0.00187865	----	0.0887999	0.00788541	-0.00727745	0.00994306	0.464222
	rs7584040	rs2077309	T	C	127863224	127928186	270302	9655	260647	-0.0903114	0.00991818	----	0.0903114	0.00815615	-0.0599747	0.00192304	----	0.0599747	0.00359696	-0.0303368	0.0101029	0.00267527
	rs7584040	rs6761391	T	G	127863224	128154284	270292	9647	260645	-0.0875802	0.00996721	----	0.0875802	0.00767029	-0.0775525	0.00193768	----	0.0775525	0.00601439	-0.0100277	0.0101538	0.323361
	rs7584040	rs6708915	T	T	127863224	128355782	270298	9652	260646	0.0066115	0.0103304	--++	0.0066115	4.3712e-05	-0.00226563	0.00195528	+---	0.00226563	5.1331e-06	0.00887714	0.0105138	0.398483
	rs2276574	rs13032148	A	A	127864200	127865100	270322	9643	260679	0.617424	0.00659153	++++	0.617424	0.381213	0.622227	0.00124985	++++	0.622227	0.387166	-0.00480226	0.00670897	0.474117
	rs2276574	rs35103166	A	C	127864200	127882182	270341	9642	260699	0.404745	0.00870704	++++	0.404745	0.163818	0.406938	0.00170312	++++	0.406938	0.165599	-0.00219329	0.00887205	0.804743
	rs2276574	rs7575209	A	C	127864200	127884123	270344	9644	260700	-0.226111	0.00712249	----	0.226111	0.051126	-0.227085	0.00140918	----	0.227085	0.0515676	0.00097449	0.00726055	0.893231
	rs2276574	rs58682665	A	G	127864200	127885247	270344	9644	260700	-0.0993857	0.0094682	----	0.0993857	0.00987751	-0.0941959	0.00184657	----	0.0941959	0.00887287	-0.00518974	0.00964658	0.590586
	rs2276574	rs11680911	A	C	127864200	127888757	270343	9643	260700	-0.351372	0.00711953	----	0.351372	0.123462	-0.322923	0.00139687	----	0.322923	0.104279	-0.0284485	0.00725527	8.8154e-05
	rs2276574	rs4663105	A	C	127864200	127891427	270337	9641	260696	0.306246	0.00912433	++++	0.306246	0.0937864	0.319439	0.00178333	++++	0.319439	0.102041	-0.0131936	0.00929697	0.155861
	rs2276574	rs745717	A	C	127864200	127893897	270343	9644	260699	-0.162703	0.00711583	----	0.162703	0.0264722	-0.137813	0.00143076	----	0.137813	0.0189925	-0.0248895	0.00725824	0.00060551
	rs2276574	rs730482	A	T	127864200	127894484	270342	9643	260699	-0.315816	0.00723616	----	0.315816	0.0997396	-0.283499	0.00141944	----	0.283499	0.0803718	-0.0323165	0.00737407	1.17352e-05
	rs2276574	rs893432	A	C	127864200	127894851	270343	9644	260699	-0.255636	0.00733213	----	0.255636	0.0653497	-0.236281	0.00142465	----	0.236281	0.0558287	-0.0193549	0.00746925	0.0095621
	rs2276574	rs6431223	A	A	127864200	127895487	270342	9642	260700	-0.0371933	0.00984053	-+--	0.0371933	0.00138334	-0.039959	0.00190468	----	0.039959	0.00159672	0.00276568	0.0100232	0.782603
	rs2276574	rs920279	A	G	127864200	127912189	270343	9644	260699	-0.0306121	0.00989858	----	0.0306121	0.000937101	-0.0268598	0.0019085	-+--	0.0268598	0.000721452	-0.00375226	0.0100809	0.709732
	rs2276574	rs35432737	A	A	127864200	127913495	270343	9643	260700	0.146392	0.0110801	++++	0.146392	0.0214307	0.160878	0.002212	++++	0.160878	0.0258818	-0.0144861	0.0112987	0.199808
	rs2276574	rs2077309	A	C	127864200	127928186	270343	9643	260700	-0.0552832	0.00989368	----	0.0552832	0.00305623	-0.0511119	0.00192277	----	0.0511119	0.00261242	-0.00417134	0.0100788	0.678967
	rs2276574	rs7355740	A	A	127864200	127939977	270343	9644	260699	0.0674746	0.0108257	++++	0.0674746	0.00455283	0.07582	0.00212306	--++	0.07582	0.00574867	-0.00834534	0.0110319	0.449366
	rs2276574	rs11890243	A	A	127864200	127958041	270342	9642	260700	0.0443224	0.00992242	++++	0.0443224	0.00196447	0.067996	0.00188587	++++	0.067996	0.00462346	-0.0236736	0.0101	0.0190826
	rs2276574	rs6761391	A	G	127864200	128154284	270337	9639	260698	0.0422439	0.0102654	++++	0.0422439	0.00178455	0.058154	0.00195962	++++	0.058154	0.00338189	-0.0159101	0.0104508	0.127914
	rs2276574	rs55879780	A	G	127864200	128342675	270344	9644	260700	0.0169339	0.0102201	++-+	0.0169339	0.000286758	0.0257276	0.00198918	++-+	0.0257276	0.000661909	-0.00879366	0.0104118	0.398344
	rs2276574	rs2253005	A	A	127864200	128362987	270341	9641	260700	-0.0431934	0.0100659	----	0.0431934	0.00186567	-0.0452319	0.00192748	--+-	0.0452319	0.00204593	0.00203852	0.0102488	0.842338
	rs13032148	rs35322174	A	T	127865100	127880633	270329	9648	260681	0.212723	0.0100425	++++	0.212723	0.0452511	0.195726	0.00192295	++++	0.195726	0.0383085	0.0169974	0.010225	0.0964447
	rs13032148	rs35103166	A	C	127865100	127882182	270328	9647	260681	0.0171804	0.010256	+-++	0.0171804	0.000295166	0.0371665	0.00196329	++++	0.0371665	0.00138135	-0.0199861	0.0104422	0.0556239
	rs13032148	rs7575209	A	C	127865100	127884123	270331	9649	260682	-0.35153	0.00712507	----	0.35153	0.123573	-0.363251	0.00137604	----	0.363251	0.131951	0.0117214	0.00725672	0.106259
	rs13032148	rs58682665	A	G	127865100	127885247	270331	9649	260682	-0.311214	0.00854056	----	0.311214	0.096854	-0.306756	0.00165581	----	0.306756	0.094099	-0.00445823	0.00869959	0.608326
	rs13032148	rs11680911	A	C	127865100	127888757	270330	9648	260682	0.150633	0.0101918	++++	0.150633	0.0226902	0.187303	0.00193824	++++	0.187303	0.0350823	-0.0366699	0.0103745	0.000408378
	rs13032148	rs4663105	A	C	127865100	127891427	270325	9646	260679	0.374633	0.00907081	++++	0.374633	0.14035	0.385592	0.00175781	++++	0.385592	0.148681	-0.0109581	0.00923956	0.235622
	rs13032148	rs745717	A	C	127865100	127893897	270331	9649	260682	0.42337	0.00796821	++++	0.42337	0.179242	0.41706	0.00152102	++++	0.41706	0.173939	0.00631044	0.00811208	0.436624
	rs13032148	rs730482	A	T	127865100	127894484	270330	9648	260682	-0.00662059	0.0101306	-++-	0.00662059	4.38322e-05	0.018443	0.001966	++++	0.018443	0.000340146	-0.0250636	0.0103196	0.0151513
	rs13032148	rs893432	A	C	127865100	127894851	270331	9649	260682	-0.330497	0.00811621	----	0.330497	0.109228	-0.297334	0.00159722	----	0.297334	0.0884075	-0.0331628	0.00827188	6.09521e-05
	rs13032148	rs6431223	A	A	127865100	127895487	270329	9647	260682	-0.226808	0.00907207	----	0.226808	0.0514418	-0.232483	0.00175136	----	0.232483	0.0540482	0.00567494	0.00923957	0.539083
	rs13032148	rs6759089	A	C	127865100	127896731	270329	9648	260681	-0.235907	0.0100211	----	0.235907	0.0556519	-0.221115	0.00192539	----	0.221115	0.048892	-0.0147912	0.0102044	0.1472
	rs13032148	rs6759460	A	C	127865100	127897011	270330	9648	260682	-0.0938958	0.0098668	----	0.0938958	0.00881642	-0.079114	0.00191211	----	0.079114	0.00625902	-0.0147818	0.0100504	0.141353
	rs13032148	rs2118507	A	C	127865100	127903692	270330	9648	260682	-0.088076	0.0103093	----	0.088076	0.00775738	-0.080542	0.00196984	----	0.080542	0.00648702	-0.00753393	0.0104958	0.472879
	rs13032148	rs72842104	A	A	127865100	127905922	270330	9648	260682	0.11689	0.0106523	++++	0.11689	0.0136634	0.103281	0.00199263	++++	0.103281	0.0106671	0.0136089	0.010837	0.209197
	rs13032148	rs920279	A	G	127865100	127912189	270331	9649	260682	-0.00895633	0.0100853	---+	0.00895633	8.02158e-05	0.00647808	0.00195803	---+	0.00647808	4.19655e-05	-0.0154344	0.0102736	0.133009
	rs13032148	rs35432737	A	A	127865100	127913495	270330	9648	260682	0.0967506	0.0101135	++++	0.0967506	0.00936067	0.114704	0.00200578	++++	0.114704	0.013157	-0.0179533	0.0103105	0.0816366
	rs13032148	rs61103548	A	T	127865100	127920795	270329	9648	260681	-0.120812	0.00906963	----	0.120812	0.0145955	-0.121895	0.00172344	----	0.121895	0.0148584	0.00108322	0.00923193	0.906595
	rs13032148	rs4663110	A	C	127865100	127922463	270327	9646	260681	-0.074404	0.0102225	----	0.074404	0.00553595	-0.0829989	0.00195451	----	0.0829989	0.00688882	0.00859494	0.0104077	0.408904
	rs13032148	rs6742671	A	C	127865100	127922696	270328	9647	260681	-0.16358	0.00960819	----	0.16358	0.0267583	-0.166788	0.00184698	----	0.166788	0.0278181	0.00320793	0.0097841	0.743008
	rs13032148	rs6730476	A	A	127865100	127924714	270331	9649	260682	-0.0857484	0.00995037	----	0.0857484	0.00735278	-0.0688757	0.00192966	----	0.0688757	0.00474387	-0.0168727	0.0101358	0.0959793
	rs13032148	rs6431230	A	A	127865100	127927943	270329	9648	260681	0.0562271	0.0102947	++++	0.0562271	0.00316149	0.0617557	0.00197628	++++	0.0617557	0.00381377	-0.00552861	0.0104826	0.597912
	rs13032148	rs2077309	A	C	127865100	127928186	270330	9648	260682	-0.155756	0.00972215	----	0.155756	0.0242598	-0.135365	0.00189792	----	0.135365	0.0183236	-0.0203907	0.00990567	0.0395435
	rs13032148	rs10198483	A	A	127865100	127934102	270327	9647	260680	0.0325343	0.0102112	+++-	0.0325343	0.00105848	0.000971251	0.00196195	++++	0.000971251	9.43328e-07	0.0315631	0.0103979	0.00240125
	rs13032148	rs72961076	A	G	127865100	127938928	270330	9648	260682	0.0549784	0.0103472	++++	0.0549784	0.00302262	0.0379228	0.00199334	++++	0.0379228	0.00143814	0.0170556	0.0105374	0.105539
	rs13032148	rs7355740	A	A	127865100	127939977	270330	9649	260681	4.90107e-05	0.0101133	---+	4.90107e-05	2.40205e-09	0.0147058	0.00197342	---+	0.0147058	0.00021626	-0.0146568	0.010304	0.154901
	rs13032148	rs11890243	A	A	127865100	127958041	270329	9647	260682	-0.00847407	0.0101522	---+	0.00847407	7.18099e-05	0.0228995	0.00195252	++-+	0.0228995	0.000524387	-0.0313736	0.0103383	0.00240769
	rs13032148	rs113528216	A	A	127865100	127968506	270331	9649	260682	0.0554988	0.0103426	++++	0.0554988	0.00308012	0.0372998	0.00198631	++++	0.0372998	0.00139128	0.018199	0.0105316	0.0839808
	rs13032148	rs111736896	A	A	127865100	127979335	270313	9639	260674	0.166371	0.0102756	++++	0.166371	0.0276793	0.153181	0.00198483	++++	0.153181	0.0234645	0.0131898	0.0104656	0.20756
	rs13032148	rs13385611	A	C	127865100	128004690	270328	9647	260681	0.0239938	0.0102971	+--+	0.0239938	0.000575702	0.0329363	0.0019822	++++	0.0329363	0.0010848	-0.00894252	0.0104861	0.393773
	rs13032148	rs12989081	A	C	127865100	128144731	270330	9649	260681	-0.0734402	0.0102146	----	0.0734402	0.00539346	-0.0648055	0.00196792	----	0.0648055	0.00419976	-0.00863463	0.0104025	0.406507
	rs13032148	rs6761391	A	G	127865100	128154284	270323	9642	260681	-0.0477759	0.0101122	----	0.0477759	0.00228254	-0.026624	0.00195773	----	0.026624	0.000708836	-0.0211519	0.0103	0.0400151
	rs13032148	rs2069928	A	T	127865100	128183914	270327	9648	260679	0.108833	0.0103428	++++	0.108833	0.0118446	0.109473	0.00198363	++++	0.109473	0.0119843	-0.000639862	0.0105313	0.951552
	rs13032148	rs77344655	A	A	127865100	128293782	270327	9646	260681	0.0848542	0.0103527	++++	0.0848542	0.00720023	0.0850592	0.00200214	++++	0.0850592	0.00723506	-0.000204977	0.0105445	0.984491
	rs13032148	rs79010294	A	A	127865100	128295872	270331	9649	260682	-0.122135	0.00905805	----	0.122135	0.014917	-0.126011	0.00175659	----	0.126011	0.0158789	0.00387622	0.0092268	0.674409
	rs13032148	rs56398807	A	G	127865100	128300355	270331	9649	260682	0.126469	0.010477	++++	0.126469	0.0159945	0.126947	0.00198647	++++	0.126947	0.0161155	-0.000477234	0.0106637	0.964304
	rs13032148	rs6727506	A	T	127865100	128308167	270326	9645	260681	0.00462727	0.010038	-+-+	0.00462727	2.14116e-05	0.0229171	0.00195355	-+++	0.0229171	0.000525193	-0.0182898	0.0102263	0.0736941
	rs13032148	rs12464981	A	C	127865100	128309469	270331	9649	260682	-0.0820156	0.0101537	----	0.0820156	0.00672656	-0.0681138	0.00196178	----	0.0681138	0.0046395	-0.0139018	0.0103415	0.178862
	rs13032148	rs12987692	A	C	127865100	128335381	270329	9647	260682	0.0857047	0.010256	++++	0.0857047	0.0073453	0.0834415	0.00197501	++++	0.0834415	0.00696248	0.00226326	0.0104445	0.828446
	rs13032148	rs55879780	A	G	127865100	128342675	270331	9649	260682	0.0363091	0.0102882	++-+	0.0363091	0.00131835	0.0420209	0.00197292	++++	0.0420209	0.00176575	-0.0057118	0.0104757	0.585586
	rs13032148	rs4662742	A	A	127865100	128350744	270324	9645	260679	-0.0010713	0.0101533	---+	0.0010713	1.14769e-06	-0.000852118	0.00195925	--+-	0.000852118	7.26105e-07	-0.000219184	0.0103406	0.983089
	rs13032148	rs6708915	A	T	127865100	128355782	270326	9646	260680	-0.0453064	0.0101794	----	0.0453064	0.00205267	-0.0514373	0.00194757	----	0.0514373	0.0026458	0.00613095	0.010364	0.554145
	rs13032148	rs113744151	A	G	127865100	128361798	270329	9648	260681	-0.119391	0.00968235	----	0.119391	0.0142543	-0.116831	0.00183424	----	0.116831	0.0136494	-0.00256054	0.00985456	0.794993
	rs13032148	rs2253005	A	A	127865100	128362987	270328	9646	260682	-0.0138927	0.0102475	--+-	0.0138927	0.000193008	-0.0191327	0.00195674	--+-	0.0191327	0.000366061	0.00523997	0.0104327	0.615481
	rs35322174	rs35103166	T	C	127880633	127882182	270363	9660	260703	-0.627219	0.00590598	----	0.627219	0.393404	-0.603942	0.00116644	----	0.603942	0.364745	-0.0232779	0.00602007	0.000110308
	rs35322174	rs7575209	T	C	127880633	127884123	270366	9662	260704	0.63462	0.00635683	++++	0.63462	0.402743	0.646179	0.00118762	++++	0.646179	0.417547	-0.0115585	0.00646682	0.0738791
	rs35322174	rs58682665	T	G	127880633	127885247	270366	9662	260704	-0.457378	0.00676079	----	0.457378	0.209194	-0.489297	0.00128411	----	0.489297	0.239412	0.0319197	0.00688166	3.5116e-06
	rs35322174	rs11680911	T	C	127880633	127888757	270364	9660	260704	0.135235	0.0101143	++++	0.135235	0.0182886	0.138583	0.00194806	++++	0.138583	0.0192053	-0.00334785	0.0103002	0.745161
	rs35322174	rs4663105	T	C	127880633	127891427	270359	9659	260700	-0.227981	0.00961344	----	0.227981	0.0519755	-0.217408	0.00186246	----	0.217408	0.0472662	-0.0105736	0.00979219	0.280231
	rs35322174	rs745717	T	C	127880633	127893897	270364	9661	260703	0.4209	0.00801251	++++	0.4209	0.177157	0.387892	0.0015214	++++	0.387892	0.15046	0.0330088	0.00815567	5.18021e-05
	rs35322174	rs730482	T	T	127880633	127894484	270362	9659	260703	-0.0220666	0.0100323	----	0.0220666	0.000486933	-0.0230072	0.00195306	----	0.0230072	0.000529331	0.000940637	0.0102206	0.926672
	rs35322174	rs893432	T	C	127880633	127894851	270365	9662	260703	-0.334374	0.00813837	----	0.334374	0.111806	-0.30812	0.00161498	----	0.30812	0.094938	-0.0262543	0.00829706	0.00155463
	rs35322174	rs6431223	T	A	127880633	127895487	270354	9651	260703	-0.38602	0.00749645	----	0.38602	0.149011	-0.420299	0.00142099	----	0.420299	0.176651	0.0342795	0.00762994	7.03038e-06
	rs35322174	rs6742671	T	C	127880633	127922696	270359	9657	260702	-0.044584	0.0100817	----	0.044584	0.00198773	-0.041243	0.00194017	-+--	0.041243	0.00170099	-0.00334099	0.0102666	0.744862
	rs35322174	rs7355740	T	A	127880633	127939977	270365	9662	260703	-0.0100779	0.0101126	--+-	0.0100779	0.000101563	-0.000195448	0.00195967	++--	0.000195448	3.82001e-08	-0.00988242	0.0103007	0.33736
	rs35322174	rs11890243	T	A	127880633	127958041	270364	9660	260704	-0.124408	0.010101	----	0.124408	0.0154774	-0.120498	0.00195616	----	0.120498	0.0145197	-0.0039105	0.0102887	0.703888
	rs35322174	rs55879780	T	G	127880633	128342675	270366	9662	260704	0.03058	0.0103019	++++	0.03058	0.000935137	0.0225	0.00197041	++++	0.0225	0.000506249	0.00808004	0.0104887	0.441088
	rs35322174	rs6708915	T	T	127880633	128355782	270357	9655	260702	0.0695726	0.0102537	++++	0.0695726	0.00484035	0.0766774	0.00195853	++++	0.0766774	0.00587942	-0.00710478	0.0104391	0.496127
	rs35103166	rs7575209	C	C	127882182	127884123	270365	9661	260704	-0.402081	0.00698502	----	0.402081	0.161669	-0.39019	0.00136097	----	0.39019	0.152248	-0.0118908	0.00711637	0.0947406
	rs35103166	rs58682665	C	G	127882182	127885247	270365	9661	260704	-0.237966	0.00931607	----	0.237966	0.0566279	-0.22298	0.00179977	----	0.22298	0.0497203	-0.0149859	0.00948833	0.114244
	rs35103166	rs11680911	C	C	127882182	127888757	270363	9659	260704	0.22649	0.00988606	++++	0.22649	0.0512978	0.226066	0.00191275	++++	0.226066	0.0511058	0.000424201	0.0100694	0.966397
	rs35103166	rs4663105	C	C	127882182	127891427	270358	9658	260700	0.647735	0.0068773	++++	0.647735	0.41956	0.643422	0.00134772	++++	0.643422	0.413992	0.00431277	0.00700811	0.538292
	rs35103166	rs745717	C	C	127882182	127893897	270363	9660	260703	-0.260842	0.00778682	----	0.260842	0.0680386	-0.231923	0.00148028	----	0.231923	0.0537883	-0.0289192	0.00792627	0.000263747
	rs35103166	rs730482	C	T	127882182	127894484	270361	9658	260703	0.320637	0.00946008	++++	0.320637	0.102808	0.322051	0.00184843	++++	0.322051	0.103717	-0.00141371	0.00963897	0.883396
	rs35103166	rs893432	C	C	127882182	127894851	270364	9661	260703	0.502724	0.00810852	++++	0.502724	0.252731	0.477477	0.00162944	++++	0.477477	0.227984	0.0252473	0.00827062	0.00226834
	rs35103166	rs6431223	C	A	127882182	127895487	270353	9650	260703	-0.182695	0.00957562	----	0.182695	0.0333775	-0.156602	0.00186316	----	0.156602	0.0245243	-0.0260927	0.0097552	0.00747844
	rs35103166	rs6759089	C	C	127882182	127896731	270363	9660	260703	0.0575382	0.0100798	++++	0.0575382	0.00331065	0.078096	0.00193101	+-++	0.078096	0.00609899	-0.0205578	0.0102631	0.0451693
	rs35103166	rs6759460	C	C	127882182	127897011	270364	9660	260704	-0.133522	0.00979404	----	0.133522	0.0178282	-0.138399	0.00187028	----	0.138399	0.0191542	0.00487624	0.00997102	0.624812
	rs35103166	rs2118507	C	C	127882182	127903692	270364	9660	260704	0.113115	0.00997557	++++	0.113115	0.012795	0.127433	0.00189147	++++	0.127433	0.0162392	-0.0143179	0.0101533	0.15849
	rs35103166	rs72842104	C	A	127882182	127905922	270364	9660	260704	0.0436741	0.0102359	++++	0.0436741	0.00190742	0.0303666	0.00197891	++++	0.0303666	0.00092213	0.0133075	0.0104254	0.201799
	rs35103166	rs920279	C	G	127882182	127912189	270363	9660	260703	-0.119901	0.00965625	----	0.119901	0.0143762	-0.126418	0.00184628	----	0.126418	0.0159816	0.00651753	0.00983117	0.507365
	rs35103166	rs35432737	C	A	127882182	127913495	270364	9660	260704	0.159389	0.0101843	++++	0.159389	0.025405	0.171046	0.00195365	++++	0.171046	0.0292568	-0.011657	0.01037	0.260967
	rs35103166	rs61103548	C	T	127882182	127920795	270362	9659	260703	-0.0576814	0.00996027	----	0.0576814	0.00332715	-0.0723198	0.00186059	----	0.0723198	0.00523015	0.0146383	0.0101326	0.148547
	rs35103166	rs4663110	C	C	127882182	127922463	270360	9657	260703	0.103586	0.010114	++++	0.103586	0.0107301	0.106353	0.00193076	++++	0.106353	0.0113109	-0.00276681	0.0102966	0.788153
	rs35103166	rs6742671	C	C	127882182	127922696	270358	9656	260702	0.0965476	0.010271	++++	0.0965476	0.00932144	0.114673	0.0019629	++++	0.114673	0.0131499	-0.0181256	0.0104569	0.0830305
	rs35103166	rs6730476	C	A	127882182	127924714	270365	9661	260704	0.0621751	0.0102304	++++	0.0621751	0.00386574	0.0600955	0.00196529	++++	0.0600955	0.00361147	0.00207959	0.0104174	0.841773
	rs35103166	rs905657	C	A	127882182	127927936	270362	9660	260702	-0.00845039	0.0101586	---+	0.00845039	7.14091e-05	-0.0166618	0.00195689	--+-	0.0166618	0.000277615	0.00821139	0.0103454	0.427355
	rs35103166	rs6431230	C	A	127882182	127927943	270363	9660	260703	-0.0236037	0.0100081	---+	0.0236037	0.000557134	-0.0343812	0.00194517	----	0.0343812	0.00118206	0.0107775	0.0101954	0.290468
	rs35103166	rs2077309	C	C	127882182	127928186	270364	9660	260704	0.133563	0.0101539	++++	0.133563	0.0178389	0.139751	0.00195465	++++	0.139751	0.0195304	-0.00618877	0.0103403	0.5495
	rs35103166	rs10198483	C	A	127882182	127934102	270361	9659	260702	-0.126274	0.00975039	----	0.126274	0.0159451	-0.113907	0.00187915	----	0.113907	0.0129748	-0.0123668	0.00992982	0.212976
	rs35103166	rs72961076	C	G	127882182	127938928	270364	9660	260704	-0.104432	0.00924024	----	0.104432	0.0109059	-0.1005	0.00177566	----	0.1005	0.0101003	-0.00393118	0.00940931	0.676095
	rs35103166	rs7355740	C	A	127882182	127939977	270364	9661	260703	0.0636242	0.0101943	++++	0.0636242	0.00404803	0.0656554	0.00199567	++++	0.0656554	0.00431064	-0.00203127	0.0103878	0.844967
	rs35103166	rs11890243	C	A	127882182	127958041	270363	9659	260704	0.0846435	0.0100336	++++	0.0846435	0.00716451	0.080453	0.00192525	++++	0.080453	0.00647268	0.0041905	0.0102166	0.681684
	rs35103166	rs113528216	C	A	127882182	127968506	270365	9661	260704	-0.114581	0.00950279	----	0.114581	0.0131288	-0.0982009	0.00184299	----	0.0982009	0.00964342	-0.01638	0.00967986	0.090613
	rs35103166	rs111736896	C	A	127882182	127979335	270339	9643	260696	-0.00673859	0.0100323	----	0.00673859	4.54086e-05	-0.0120246	0.00195339	--+-	0.0120246	0.00014459	0.00528597	0.0102207	0.60503
	rs35103166	rs13385611	C	C	127882182	128004690	270362	9659	260703	-0.0343072	0.00980096	----	0.0343072	0.00117698	-0.0298796	0.00193643	----	0.0298796	0.000892793	-0.00442756	0.00999042	0.657635
	rs35103166	rs12989081	C	C	127882182	128144731	270364	9661	260703	0.0220338	0.010086	+++-	0.0220338	0.000485486	0.036821	0.00195023	++++	0.036821	0.00135578	-0.0147872	0.0102728	0.150022
	rs35103166	rs6761391	C	G	127882182	128154284	270352	9650	260702	0.103587	0.010112	++++	0.103587	0.0107303	0.113404	0.00194646	++++	0.113404	0.0128606	-0.00981726	0.0102976	0.340411
	rs35103166	rs2069928	C	T	127882182	128183914	270357	9658	260699	-0.0390156	0.00998768	----	0.0390156	0.00152222	-0.0560891	0.00193047	----	0.0560891	0.00314598	0.0170734	0.0101725	0.0932716
	rs35103166	rs77344655	C	A	127882182	128293782	270353	9650	260703	-0.0449425	0.0100717	----	0.0449425	0.00201983	-0.0439541	0.0019077	+---	0.0439541	0.00193197	-0.00098834	0.0102508	0.92319
	rs35103166	rs79010294	C	A	127882182	128295872	270364	9660	260704	-0.00701712	0.0101843	+---	0.00701712	4.924e-05	0.00207962	0.00194942	+--+	0.00207962	4.32484e-06	-0.00909675	0.0103692	0.380332
	rs35103166	rs56398807	C	G	127882182	128300355	270365	9661	260704	0.0151058	0.0102093	-+++	0.0151058	0.000228185	0.00727394	0.00196268	---+	0.00727394	5.29102e-05	0.00783184	0.0103963	0.451251
	rs35103166	rs6727506	C	T	127882182	128308167	270359	9657	260702	0.0366501	0.0100699	++++	0.0366501	0.00134323	0.0376387	0.00194773	++++	0.0376387	0.00141667	-0.00098859	0.0102565	0.923214
	rs35103166	rs12987692	C	C	127882182	128335381	270360	9656	260704	-0.0179538	0.0101042	---+	0.0179538	0.000322341	-0.0203795	0.00195355	----	0.0203795	0.000415326	0.0024257	0.0102913	0.813663
	rs35103166	rs55879780	C	G	127882182	128342675	270365	9661	260704	0.00267353	0.0101643	+--+	0.00267353	7.14778e-06	-0.00318992	0.00196156	----	0.00318992	1.01756e-05	0.00586345	0.0103519	0.571112
	rs35103166	rs4662742	C	A	127882182	128350744	270352	9652	260700	-0.0460689	0.0101136	----	0.0460689	0.00212235	-0.0429157	0.00196014	----	0.0429157	0.00184176	-0.00315324	0.0103018	0.75954
	rs35103166	rs6708915	C	T	127882182	128355782	270356	9654	260702	-0.0565269	0.0101331	----	0.0565269	0.00319529	-0.0511713	0.00194837	----	0.0511713	0.00261851	-0.00535552	0.0103187	0.603755
	rs35103166	rs113744151	C	G	127882182	128361798	270363	9660	260703	-0.0215609	0.0100117	+---	0.0215609	0.000464874	-0.00862469	0.00195489	+---	0.00862469	7.43852e-05	-0.0129363	0.0102008	0.204739
	rs35103166	rs2253005	C	A	127882182	128362987	270362	9658	260704	-0.0468593	0.0101167	----	0.0468593	0.00219579	-0.0294409	0.00195377	----	0.0294409	0.000866766	-0.0174184	0.0103036	0.0909296
	rs7575209	rs58682665	C	G	127884123	127885247	270368	9663	260705	-0.285313	0.007198	----	0.285313	0.0814035	-0.315664	0.00138753	----	0.315664	0.0996436	0.0303508	0.00733051	3.46791e-05
	rs7575209	rs11680911	C	C	127884123	127888757	270366	9661	260705	-0.362972	0.00709263	----	0.362972	0.131749	-0.359719	0.00137535	----	0.359719	0.129397	-0.0032532	0.00722475	0.652504
	rs7575209	rs4663105	C	C	127884123	127891427	270361	9660	260701	-0.440798	0.00700838	----	0.440798	0.194302	-0.421222	0.00136035	----	0.421222	0.177428	-0.0195751	0.00713918	0.00610798
	rs7575209	rs745717	C	C	127884123	127893897	270366	9662	260704	-0.144823	0.00750098	----	0.144823	0.0209737	-0.153921	0.001433	----	0.153921	0.0236916	0.00909791	0.00763663	0.233516
	rs7575209	rs730482	C	T	127884123	127894484	270364	9660	260704	-0.321308	0.00727655	----	0.321308	0.103239	-0.315072	0.00140567	----	0.315072	0.0992706	-0.00623539	0.00741107	0.400146
	rs7575209	rs893432	C	C	127884123	127894851	270367	9663	260704	-0.255675	0.0075512	----	0.255675	0.0653696	-0.240188	0.0014938	----	0.240188	0.0576902	-0.0154869	0.00769754	0.0442272
	rs7575209	rs6431223	C	A	127884123	127895487	270356	9652	260704	-0.239928	0.00775651	----	0.239928	0.0575655	-0.269306	0.00148646	----	0.269306	0.0725259	0.0293782	0.00789766	0.000199334
	rs7575209	rs6759089	C	C	127884123	127896731	270366	9662	260704	0.111206	0.00962969	++++	0.111206	0.0123668	0.132881	0.00184121	++++	0.132881	0.0176573	-0.0216748	0.00980413	0.027051
	rs7575209	rs6759460	C	C	127884123	127897011	270367	9662	260705	0.0621595	0.0104285	++++	0.0621595	0.00386381	0.0766969	0.00200733	++++	0.0766969	0.00588242	-0.0145374	0.01062	0.171039
	rs7575209	rs2118507	C	C	127884123	127903692	270367	9662	260705	-0.0579857	0.0102122	----	0.0579857	0.00336234	-0.0383913	0.00198139	-+--	0.0383913	0.00147389	-0.0195944	0.0104027	0.0596197
	rs7575209	rs72842104	C	A	127884123	127905922	270367	9662	260705	-0.108157	0.00885439	----	0.108157	0.0116979	-0.103015	0.00172949	----	0.103015	0.010612	-0.00514219	0.00902171	0.568692
	rs7575209	rs920279	C	G	127884123	127912189	270366	9662	260704	-0.0327163	0.0100699	----	0.0327163	0.00107035	-0.0222277	0.00192021	----	0.0222277	0.000494073	-0.0104885	0.0102513	0.306242
	rs7575209	rs35432737	C	A	127884123	127913495	270367	9662	260705	-0.0991748	0.00861901	----	0.0991748	0.00983565	-0.114418	0.00161966	----	0.114418	0.0130915	0.0152434	0.00876988	0.0821836
	rs7575209	rs61103548	C	T	127884123	127920795	270365	9661	260704	0.141386	0.0114719	++++	0.141386	0.0199901	0.166465	0.00218672	++++	0.166465	0.0277104	-0.0250782	0.0116785	0.0317623
	rs7575209	rs4663110	C	C	127884123	127922463	270363	9659	260704	0.0688146	0.0101806	++++	0.0688146	0.00473545	0.08145	0.00192494	++++	0.08145	0.0066341	-0.0126354	0.0103609	0.222647
	rs7575209	rs6742671	C	C	127884123	127922696	270361	9658	260703	0.0225576	0.0103433	++++	0.0225576	0.000508844	0.0343996	0.00197806	++++	0.0343996	0.00118333	-0.011842	0.0105307	0.260793
	rs7575209	rs6730476	C	A	127884123	127924714	270368	9663	260705	-0.112008	0.00967469	----	0.112008	0.0125457	-0.10891	0.00185822	----	0.10891	0.0118614	-0.00309736	0.00985153	0.753214
	rs7575209	rs6751149	C	C	127884123	127924981	270367	9662	260705	-0.025668	0.0101209	----	0.025668	0.000658845	-0.0154077	0.00195369	-+--	0.0154077	0.000237397	-0.0102603	0.0103077	0.319544
	rs7575209	rs905657	C	A	127884123	127927936	270365	9662	260703	0.013629	0.0101686	+++-	0.013629	0.000185749	0.0170221	0.00196059	++++	0.0170221	0.000289753	-0.00339314	0.0103559	0.743174
	rs7575209	rs6431230	C	A	127884123	127927943	270366	9662	260704	0.0507556	0.0103334	++++	0.0507556	0.00257613	0.0457247	0.00199383	++++	0.0457247	0.00209075	0.00503085	0.010524	0.632626
	rs7575209	rs2077309	C	C	127884123	127928186	270367	9662	260705	-0.0585675	0.00993874	----	0.0585675	0.00343016	-0.0778262	0.00190673	----	0.0778262	0.00605692	0.0192587	0.01012	0.0570364
	rs7575209	rs10198483	C	A	127884123	127934102	270364	9661	260703	0.0815649	0.0104714	++++	0.0815649	0.00665283	0.09927	0.00203646	++++	0.09927	0.00985454	-0.0177051	0.0106676	0.0969732
	rs7575209	rs72961076	C	G	127884123	127938928	270367	9662	260705	0.068199	0.0108829	++++	0.068199	0.0046511	0.0839791	0.00213524	++++	0.0839791	0.00705249	-0.0157801	0.0110903	0.154774
	rs7575209	rs7355740	C	A	127884123	127939977	270367	9663	260704	0.0520526	0.010921	++++	0.0520526	0.00270948	0.0538101	0.00206616	++++	0.0538101	0.00289552	-0.00175744	0.0111148	0.874364
	rs7575209	rs11890243	C	A	127884123	127958041	270366	9661	260705	-0.095258	0.0103229	----	0.095258	0.00907408	-0.108954	0.00199606	----	0.108954	0.011871	0.013696	0.0105141	0.192701
	rs7575209	rs113528216	C	A	127884123	127968506	270368	9663	260705	0.00613633	0.010224	-+++	0.00613633	3.76545e-05	0.00428047	0.00196955	+-++	0.00428047	1.83224e-05	0.00185585	0.0104119	0.858532
	rs7575209	rs111736896	C	A	127884123	127979335	270342	9645	260697	-0.0181218	0.00990707	----	0.0181218	0.000328399	0.0022785	0.00196432	-+-+	0.0022785	5.19156e-06	-0.0204003	0.0100999	0.0433996
	rs7575209	rs13385611	C	C	127884123	128004690	270365	9661	260704	0.0308532	0.0105219	++++	0.0308532	0.000951923	0.0522355	0.00206722	++++	0.0522355	0.00272854	-0.0213822	0.010723	0.0461463
	rs7575209	rs12989081	C	C	127884123	128144731	270367	9663	260704	-0.0397549	0.0101836	----	0.0397549	0.00158045	-0.057304	0.00197734	----	0.057304	0.00328375	0.0175491	0.0103738	0.0907087
	rs7575209	rs6761391	C	G	127884123	128154284	270354	9651	260703	-0.0600009	0.0101308	----	0.0600009	0.00360011	-0.0678431	0.00193566	----	0.0678431	0.00460268	0.00784214	0.0103141	0.447055
	rs7575209	rs2069928	C	T	127884123	128183914	270360	9660	260700	-7.45578e-05	0.0101129	+--+	7.45578e-05	5.55887e-09	0.0135023	0.0019669	+-++	0.0135023	0.000182311	-0.0135768	0.0103024	0.187559
	rs7575209	rs13408910	C	T	127884123	128196930	270365	9663	260702	-0.0629021	0.009957	----	0.0629021	0.00395668	-0.0819424	0.00194355	----	0.0819424	0.00671456	0.0190403	0.0101449	0.0605415
	rs7575209	rs77344655	C	A	127884123	128293782	270356	9652	260704	-0.0226377	0.0096338	-+--	0.0226377	0.000512467	-0.0366007	0.00186443	----	0.0366007	0.00133961	0.013963	0.00981256	0.154745
	rs7575209	rs79010294	C	A	127884123	128295872	270367	9662	260705	0.0920716	0.0107435	++++	0.0920716	0.00847718	0.105968	0.00210823	++++	0.105968	0.0112293	-0.0138966	0.0109484	0.204338
	rs7575209	rs56398807	C	G	127884123	128300355	270368	9663	260705	-0.0253014	0.0099413	+---	0.0253014	0.00064016	-0.00863402	0.00194824	+-+-	0.00863402	7.45464e-05	-0.0166674	0.0101304	0.0999121
	rs7575209	rs6727506	C	T	127884123	128308167	270362	9659	260703	-0.0451431	0.0101412	----	0.0451431	0.0020379	-0.0490096	0.0019832	----	0.0490096	0.00240194	0.00386649	0.0103333	0.708272
	rs7575209	rs12464981	C	C	127884123	128309469	270367	9663	260704	-0.0168521	0.0100558	---+	0.0168521	0.000283992	-0.0266106	0.00196227	+---	0.0266106	0.000708126	0.00975857	0.0102455	0.340855
	rs7575209	rs12987692	C	C	127884123	128335381	270363	9658	260705	0.00482342	0.0100822	+++-	0.00482342	2.32653e-05	0.00548693	0.00196447	++++	0.00548693	3.01064e-05	-0.000663514	0.0102718	0.948496
	rs7575209	rs55879780	C	G	127884123	128342675	270368	9663	260705	0.00812304	0.0101934	-++-	0.00812304	6.59837e-05	0.00131177	0.00195872	++++	0.00131177	1.72073e-06	0.00681127	0.0103799	0.511698
	rs7575209	rs4662742	C	A	127884123	128350744	270355	9654	260701	0.0674427	0.0101423	++++	0.0674427	0.00454852	0.0685475	0.00194875	++++	0.0685475	0.00469876	-0.00110484	0.0103278	0.914808
	rs7575209	rs6708915	C	T	127884123	128355782	270359	9656	260703	0.0797101	0.0102658	++++	0.0797101	0.0063537	0.0920757	0.00197549	++++	0.0920757	0.00847794	-0.0123656	0.0104542	0.236874
	rs7575209	rs113744151	C	G	127884123	128361798	270366	9662	260704	0.0579356	0.0105425	++++	0.0579356	0.00335654	0.0727334	0.00204583	++++	0.0727334	0.00529015	-0.0147978	0.0107392	0.168226
	rs7575209	rs2253005	C	A	127884123	128362987	270365	9660	260705	0.0553977	0.0103198	++++	0.0553977	0.00306891	0.061057	0.00198245	++++	0.061057	0.00372795	-0.00565927	0.0105085	0.590203
	rs58682665	rs11680911	G	C	127885247	127888757	270366	9661	260705	-0.46298	0.00675673	----	0.46298	0.21435	-0.447509	0.00131839	----	0.447509	0.200265	-0.0154701	0.00688416	0.0246273
	rs58682665	rs4663105	G	C	127885247	127891427	270361	9660	260701	-0.537333	0.00668383	----	0.537333	0.288727	-0.518809	0.00128256	----	0.518809	0.269163	-0.0185242	0.00680578	0.00649219
	rs58682665	rs745717	G	C	127885247	127893897	270366	9662	260704	-0.196883	0.00747679	----	0.196883	0.0387628	-0.19288	0.00144266	----	0.19288	0.0372026	-0.00400308	0.0076147	0.599094
	rs58682665	rs730482	G	T	127885247	127894484	270364	9660	260704	-0.384682	0.00743369	----	0.384682	0.147981	-0.367483	0.00143806	----	0.367483	0.135044	-0.0171996	0.00757151	0.0231098
	rs58682665	rs893432	G	C	127885247	127894851	270367	9663	260704	-0.235382	0.00852402	----	0.235382	0.0554045	-0.218645	0.00167519	----	0.218645	0.0478055	-0.016737	0.00868707	0.0540228
	rs58682665	rs6431223	G	A	127885247	127895487	270356	9652	260704	0.817848	0.00520983	++++	0.817848	0.668875	0.818634	0.000999327	++++	0.818634	0.670161	-0.000786084	0.00530481	0.882198
	rs58682665	rs6759089	G	C	127885247	127896731	270366	9662	260704	0.0602153	0.00999805	++++	0.0602153	0.00362589	0.0449843	0.00194073	++++	0.0449843	0.00202359	0.015231	0.0101847	0.134788
	rs58682665	rs6759460	G	C	127885247	127897011	270367	9662	260705	0.152626	0.0103899	++++	0.152626	0.0232946	0.137978	0.0019957	++++	0.137978	0.019038	0.0146474	0.0105798	0.166215
	rs58682665	rs2118507	G	C	127885247	127903692	270367	9662	260705	0.127339	0.00956912	++++	0.127339	0.0162152	0.106329	0.00188432	++++	0.106329	0.0113059	0.0210094	0.00975288	0.0312264
	rs58682665	rs72842104	G	A	127885247	127905922	270367	9662	260705	0.0582408	0.0106103	++++	0.0582408	0.00339199	0.055734	0.00200774	++++	0.055734	0.00310628	0.00250677	0.0107986	0.81643
	rs58682665	rs920279	G	G	127885247	127912189	270366	9662	260704	0.178749	0.0105327	++++	0.178749	0.0319512	0.15949	0.00202666	++++	0.15949	0.0254371	0.0192588	0.0107259	0.0725674
	rs58682665	rs35432737	G	A	127885247	127913495	270367	9662	260705	0.0350778	0.0103437	++++	0.0350778	0.00123045	0.0312337	0.00198867	++++	0.0312337	0.000975542	0.00384412	0.0105332	0.715146
	rs58682665	rs61103548	G	T	127885247	127920795	270365	9661	260704	-0.0146768	0.00984775	-+--	0.0146768	0.00021541	-0.0146815	0.00193479	----	0.0146815	0.000215545	4.62407e-06	0.010036	0.999632
	rs58682665	rs4663110	G	C	127885247	127922463	270363	9659	260704	-0.139992	0.0101304	----	0.139992	0.0195977	-0.128881	0.00194908	----	0.128881	0.0166102	-0.0111111	0.0103162	0.281457
	rs58682665	rs6742671	G	C	127885247	127922696	270361	9658	260703	-0.0607629	0.00998537	----	0.0607629	0.00369213	-0.0619487	0.00192225	----	0.0619487	0.00383764	0.00118579	0.0101687	0.907168
	rs58682665	rs6730476	G	A	127885247	127924714	270368	9663	260705	0.0832297	0.0104057	++++	0.0832297	0.00692719	0.0705284	0.00197781	++++	0.0705284	0.00497426	0.0127013	0.010592	0.230474
	rs58682665	rs6751149	G	C	127885247	127924981	270367	9662	260705	0.0761414	0.0101702	++++	0.0761414	0.00579752	0.0626641	0.00195823	++++	0.0626641	0.00392679	0.0134773	0.010357	0.193162
	rs58682665	rs905657	G	A	127885247	127927936	270365	9662	260703	-0.0512777	0.0102272	----	0.0512777	0.00262941	-0.0480474	0.00194807	----	0.0480474	0.00230855	-0.00323037	0.0104111	0.756346
	rs58682665	rs6431230	G	A	127885247	127927943	270366	9662	260704	-0.0519628	0.0100125	----	0.0519628	0.00270013	-0.0384709	0.00192591	----	0.0384709	0.00148001	-0.013492	0.010196	0.185749
	rs58682665	rs2077309	G	C	127885247	127928186	270367	9662	260705	0.0845276	0.0102347	++++	0.0845276	0.00714492	0.0886913	0.00197251	++++	0.0886913	0.00786615	-0.00416369	0.010423	0.689547
	rs58682665	rs10198483	G	A	127885247	127934102	270364	9661	260703	-0.0425848	0.00990552	----	0.0425848	0.00181346	-0.0453204	0.00191807	----	0.0453204	0.00205393	0.0027356	0.0100895	0.786289
	rs58682665	rs72961076	G	G	127885247	127938928	270367	9662	260705	-0.0507529	0.00954464	----	0.0507529	0.00257585	-0.0583048	0.00182071	----	0.0583048	0.00339945	0.00755197	0.00971675	0.437034
	rs58682665	rs7355740	G	A	127885247	127939977	270367	9663	260704	-0.0551498	0.00950776	----	0.0551498	0.0030415	-0.0568083	0.00184956	----	0.0568083	0.00322719	0.00165851	0.00968599	0.864045
	rs58682665	rs11890243	G	A	127885247	127958041	270366	9661	260705	0.103775	0.0096585	++++	0.103775	0.0107692	0.104117	0.00189007	++++	0.104117	0.0108404	-0.000342392	0.00984169	0.972247
	rs58682665	rs113528216	G	A	127885247	127968506	270368	9663	260705	0.0166634	0.0102778	+-++	0.0166634	0.000277667	0.0153042	0.00197538	++-+	0.0153042	0.000234219	0.00135915	0.0104659	0.896674
	rs58682665	rs111736896	G	A	127885247	127979335	270342	9645	260697	-0.0570639	0.00986412	----	0.0570639	0.00325629	-0.0660524	0.00186498	----	0.0660524	0.00436291	0.00898845	0.0100389	0.370593
	rs58682665	rs13385611	G	C	127885247	128004690	270365	9661	260704	0.0147702	0.0103657	-+++	0.0147702	0.000218159	-0.0133726	0.00193047	----	0.0133726	0.000178826	0.0281428	0.0105439	0.00760556
	rs58682665	rs12989081	G	C	127885247	128144731	270367	9663	260704	0.0674679	0.0100115	++++	0.0674679	0.00455192	0.0444216	0.00193462	++++	0.0444216	0.00197328	0.0230464	0.0101967	0.0238104
	rs58682665	rs6761391	G	G	127885247	128154284	270354	9651	260703	0.0652146	0.0101276	++++	0.0652146	0.00425295	0.0516818	0.00195895	++++	0.0516818	0.00267101	0.0135328	0.0103153	0.189549
	rs58682665	rs2069928	G	T	127885247	128183914	270360	9660	260700	-0.0459497	0.0100805	----	0.0459497	0.00211137	-0.0410708	0.00192052	-+--	0.0410708	0.00168681	-0.00487889	0.0102618	0.634472
	rs58682665	rs13408910	G	T	127885247	128196930	270365	9663	260702	0.0651679	0.0100799	++++	0.0651679	0.00424686	0.0546983	0.00195371	++++	0.0546983	0.0029919	0.0104696	0.0102675	0.307878
	rs58682665	rs77344655	G	A	127885247	128293782	270356	9652	260704	-0.0261628	0.00985871	--+-	0.0261628	0.000684494	-0.0159743	0.00192688	-+--	0.0159743	0.000255177	-0.0101886	0.0100452	0.310455
	rs58682665	rs79010294	G	A	127885247	128295872	270367	9662	260705	-0.0165369	0.0100118	-+--	0.0165369	0.000273469	-0.0242423	0.00192389	----	0.0242423	0.00058769	0.00770543	0.010195	0.449767
	rs58682665	rs56398807	G	G	127885247	128300355	270368	9663	260705	-0.0357096	0.00996484	----	0.0357096	0.00127517	-0.0508919	0.00191635	-+--	0.0508919	0.00258998	0.0151823	0.0101474	0.13461
	rs58682665	rs6727506	G	T	127885247	128308167	270362	9659	260703	0.0613009	0.00985505	+-++	0.0613009	0.0037578	0.0584561	0.0019234	++++	0.0584561	0.00341711	0.00284486	0.010041	0.776928
	rs58682665	rs12464981	G	C	127885247	128309469	270367	9663	260704	0.0648552	0.0100102	++++	0.0648552	0.0042062	0.0724485	0.00193931	++++	0.0724485	0.00524879	-0.00759334	0.0101964	0.456446
	rs58682665	rs12987692	G	C	127885247	128335381	270363	9658	260705	-0.0429578	0.0100654	----	0.0429578	0.00184537	-0.037826	0.00193693	-+--	0.037826	0.00143081	-0.00513179	0.0102501	0.616613
	rs58682665	rs55879780	G	G	127885247	128342675	270368	9663	260705	-0.0253434	0.0099706	----	0.0253434	0.000642288	-0.015255	0.00194326	----	0.015255	0.000232716	-0.0100884	0.0101582	0.320649
	rs58682665	rs4662742	G	A	127885247	128350744	270355	9654	260701	-0.0352043	0.0101763	----	0.0352043	0.00123934	-0.0372259	0.0019641	-+--	0.0372259	0.00138576	0.00202155	0.0103641	0.845351
	rs58682665	rs6708915	G	T	127885247	128355782	270359	9656	260703	-0.00781729	0.0101872	-+-+	0.00781729	6.11101e-05	-0.0206095	0.00195882	----	0.0206095	0.000424751	0.0127922	0.0103738	0.217531
	rs58682665	rs113744151	G	G	127885247	128361798	270366	9662	260704	0.0328622	0.0103533	++++	0.0328622	0.00107993	0.00640396	0.00196246	+--+	0.00640396	4.10107e-05	0.0264583	0.0105376	0.0120444
	rs58682665	rs2253005	G	A	127885247	128362987	270365	9660	260705	0.00272455	0.0101623	-+++	0.00272455	7.42317e-06	-0.0210632	0.00195368	----	0.0210632	0.00044366	0.0237878	0.0103484	0.0215224
	rs11680911	rs4663105	C	C	127888757	127891427	270359	9658	260701	0.553111	0.00774677	++++	0.553111	0.305932	0.540464	0.0015357	++++	0.540464	0.292101	0.012647	0.00789752	0.10929
	rs11680911	rs745717	C	C	127888757	127893897	270364	9660	260704	0.420436	0.00792553	++++	0.420436	0.176767	0.426436	0.00150995	++++	0.426436	0.181848	-0.00599977	0.00806808	0.457092
	rs11680911	rs730482	C	T	127888757	127894484	270362	9658	260704	0.795972	0.00515347	++++	0.795972	0.633571	0.778879	0.0010646	++++	0.778879	0.606652	0.0170931	0.00526228	0.00116124
	rs11680911	rs893432	C	C	127888757	127894851	270365	9661	260704	0.551197	0.00784832	++++	0.551197	0.303819	0.527483	0.00158822	++++	0.527483	0.278238	0.0237148	0.00800741	0.00306035
	rs11680911	rs6431223	C	A	127888757	127895487	270355	9651	260704	-0.408266	0.00730111	----	0.408266	0.166681	-0.392882	0.00141767	----	0.392882	0.154356	-0.0153842	0.00743748	0.0385957
	rs11680911	rs6759089	C	C	127888757	127896731	270364	9660	260704	0.0548501	0.0102353	++++	0.0548501	0.00300853	0.0442958	0.00194333	++++	0.0442958	0.00196211	0.0105544	0.0104182	0.311025
	rs11680911	rs6759460	C	C	127888757	127897011	270365	9660	260705	-0.0675905	0.00994521	----	0.0675905	0.00456848	-0.0761609	0.00190873	----	0.0761609	0.00580049	0.00857038	0.0101267	0.397378
	rs11680911	rs2118507	C	C	127888757	127903692	270365	9660	260705	-0.0137785	0.0102382	--++	0.0137785	0.000189846	-0.0152392	0.0019618	----	0.0152392	0.000232235	0.00146079	0.0104245	0.888557
	rs11680911	rs72842104	C	A	127888757	127905922	270365	9660	260705	-0.135496	0.00944809	----	0.135496	0.0183592	-0.126691	0.00180246	----	0.126691	0.0160507	-0.00880474	0.00961849	0.359983
	rs11680911	rs920279	C	G	127888757	127912189	270364	9660	260704	-0.0483037	0.00999647	----	0.0483037	0.00233325	-0.039944	0.00192465	----	0.039944	0.00159552	-0.00835971	0.0101801	0.411541
	rs11680911	rs35432737	C	A	127888757	127913495	270365	9660	260705	-0.0354209	0.00990809	--+-	0.0354209	0.00125464	-0.0261389	0.00192773	----	0.0261389	0.000683244	-0.00928199	0.0100939	0.3578
	rs11680911	rs61103548	C	T	127888757	127920795	270365	9661	260704	-0.0425479	0.00977364	----	0.0425479	0.00181032	-0.0703768	0.00184341	-+--	0.0703768	0.00495289	0.0278289	0.00994597	0.00514193
	rs11680911	rs4663110	C	C	127888757	127922463	270362	9658	260704	0.0736132	0.0100665	++++	0.0736132	0.00541891	0.0576543	0.00194563	++++	0.0576543	0.00332402	0.015959	0.0102528	0.119579
	rs11680911	rs6742671	C	C	127888757	127922696	270359	9656	260703	0.157017	0.0101611	++++	0.157017	0.0246543	0.155648	0.00196459	++++	0.155648	0.0242262	0.00136918	0.0103493	0.894749
	rs11680911	rs6730476	C	A	127888757	127924714	270366	9661	260705	0.106629	0.0101624	++++	0.106629	0.0113698	0.128485	0.00196307	++++	0.128485	0.0165084	-0.0218556	0.0103502	0.0347208
	rs11680911	rs6751149	C	C	127888757	127924981	270365	9660	260705	0.0918461	0.0100837	++++	0.0918461	0.00843571	0.111166	0.00194439	++++	0.111166	0.0123578	-0.0193194	0.0102695	0.0599378
	rs11680911	rs905657	C	A	127888757	127927936	270363	9660	260703	-0.0608678	0.0101622	----	0.0608678	0.00370489	-0.0727794	0.00194706	----	0.0727794	0.00529684	0.0119116	0.010347	0.249645
	rs11680911	rs6431230	C	A	127888757	127927943	270364	9660	260704	-0.0138998	0.0101596	-+--	0.0138998	0.000193203	-0.0278475	0.001945	-+--	0.0278475	0.000775482	0.0139477	0.0103441	0.177539
	rs11680911	rs2077309	C	C	127888757	127928186	270365	9660	260705	0.0471558	0.0101693	++++	0.0471558	0.00222367	0.0615817	0.00196611	++++	0.0615817	0.00379231	-0.014426	0.0103576	0.163685
	rs11680911	rs10198483	C	A	127888757	127934102	270362	9659	260703	0.0167	0.0101256	++++	0.0167	0.000278891	0.0195525	0.00196649	+-++	0.0195525	0.000382302	-0.00285251	0.0103148	0.782129
	rs11680911	rs72961076	C	G	127888757	127938928	270365	9660	260705	-0.0233841	0.0102285	--+-	0.0233841	0.000546816	-0.0163859	0.00194095	+-+-	0.0163859	0.000268498	-0.00699818	0.010411	0.501464
	rs11680911	rs7355740	C	A	127888757	127939977	270365	9661	260704	-0.0424016	0.0100553	----	0.0424016	0.0017979	-0.0452795	0.00190093	-+--	0.0452795	0.00205024	0.00287794	0.0102334	0.778533
	rs11680911	rs11890243	C	A	127888757	127958041	270364	9659	260705	0.0192149	0.0100733	--++	0.0192149	0.000369212	0.0189348	0.001949	---+	0.0189348	0.000358526	0.000280111	0.0102602	0.97822
	rs11680911	rs113528216	C	A	127888757	127968506	270366	9661	260705	0.0396998	0.0103066	++++	0.0396998	0.00157608	0.0416828	0.00198733	-+++	0.0416828	0.00173746	-0.00198299	0.0104964	0.850155
	rs11680911	rs111736896	C	A	127888757	127979335	270341	9644	260697	-0.0630201	0.0100604	----	0.0630201	0.00397153	-0.0569343	0.00190477	+---	0.0569343	0.00324151	-0.00608576	0.0102391	0.55227
	rs11680911	rs13385611	C	C	127888757	128004690	270363	9659	260704	-0.0667164	0.00989528	----	0.0667164	0.00445108	-0.0619612	0.00187589	----	0.0619612	0.00383919	-0.00475522	0.0100715	0.636823
	rs11680911	rs12989081	C	C	127888757	128144731	270365	9661	260704	-0.0302426	0.0102019	----	0.0302426	0.000914616	0.0042156	0.00195828	++++	0.0042156	1.77713e-05	-0.0344582	0.0103882	0.000909683
	rs11680911	rs6761391	C	G	127888757	128154284	270352	9649	260703	-0.0032795	0.0101758	--++	0.0032795	1.07551e-05	0.00502149	0.0019612	++-+	0.00502149	2.52154e-05	-0.00830099	0.0103631	0.423121
	rs11680911	rs2069928	C	T	127888757	128183914	270359	9659	260700	0.0555873	0.0103174	++++	0.0555873	0.00308995	0.0510325	0.00197947	+-++	0.0510325	0.00260432	0.00455482	0.0105056	0.664606
	rs11680911	rs13408910	C	T	127888757	128196930	270363	9661	260702	0.0163068	0.0101814	-+++	0.0163068	0.000265911	0.041432	0.00195411	++++	0.041432	0.00171661	-0.0251252	0.0103672	0.0153708
	rs11680911	rs77344655	C	A	127888757	128293782	270355	9651	260704	0.0541047	0.0103593	++++	0.0541047	0.00292732	0.0617633	0.00199929	++++	0.0617633	0.00381471	-0.00765858	0.0105504	0.4679
	rs11680911	rs79010294	C	A	127888757	128295872	270365	9660	260705	0.00213931	0.0102313	+--+	0.00213931	4.57667e-06	0.00239043	0.00195211	++++	0.00239043	5.71415e-06	-0.000251115	0.0104158	0.980766
	rs11680911	rs56398807	C	G	127888757	128300355	270366	9661	260705	-0.00246262	0.0101586	-++-	0.00246262	6.06451e-06	0.00360683	0.00196043	---+	0.00360683	1.30092e-05	-0.00606945	0.010346	0.55744
	rs11680911	rs6727506	C	T	127888757	128308167	270360	9657	260703	0.0563595	0.0100709	++++	0.0563595	0.0031764	0.0580658	0.00193085	++++	0.0580658	0.00337164	-0.00170629	0.0102543	0.867845
	rs11680911	rs12464981	C	C	127888757	128309469	270365	9661	260704	0.0223186	0.0102026	++++	0.0223186	0.000498121	0.02187	0.00195587	-+++	0.02187	0.000478297	0.000448607	0.0103884	0.965555
	rs11680911	rs12987692	C	C	127888757	128335381	270362	9657	260705	0.029701	0.0102167	++++	0.029701	0.000882149	0.0297377	0.00196827	+--+	0.0297377	0.000884331	-3.66988e-05	0.0104046	0.997186
	rs11680911	rs55879780	C	G	127888757	128342675	270366	9661	260705	0.0074708	0.0101917	++--	0.0074708	5.58129e-05	-0.00128234	0.00195684	+-+-	0.00128234	1.64439e-06	0.00875314	0.0103778	0.39898
	rs11680911	rs4662742	C	A	127888757	128350744	270354	9653	260701	0.0430923	0.0101338	++++	0.0430923	0.00185695	0.0413478	0.00195297	+-++	0.0413478	0.00170964	0.00174452	0.0103203	0.865767
	rs11680911	rs6708915	C	T	127888757	128355782	270357	9654	260703	0.0174517	0.0102009	++-+	0.0174517	0.000304563	0.0236309	0.00196	+--+	0.0236309	0.000558421	-0.0061792	0.0103875	0.551932
	rs11680911	rs113744151	C	G	127888757	128361798	270364	9660	260704	-0.00791656	0.0101323	+---	0.00791656	6.26719e-05	0.00090722	0.00195557	++-+	0.00090722	8.23048e-07	-0.00882378	0.0103193	0.392508
	rs11680911	rs2253005	C	A	127888757	128362987	270363	9658	260705	0.0216502	0.0102294	++-+	0.0216502	0.000468732	0.0408835	0.00196329	+-++	0.0408835	0.00167146	-0.0192333	0.0104161	0.0648199
	rs4663105	rs745717	C	C	127891427	127893897	270360	9659	260701	0.351299	0.00763451	++++	0.351299	0.123411	0.363337	0.00148927	++++	0.363337	0.132014	-0.0120381	0.00777842	0.121711
	rs4663105	rs730482	C	T	127891427	127894484	270358	9657	260701	0.723328	0.00555813	++++	0.723328	0.523204	0.723005	0.00108343	++++	0.723005	0.522737	0.000322964	0.00566274	0.954519
	rs4663105	rs893432	C	C	127891427	127894851	270361	9660	260701	0.510173	0.00762301	++++	0.510173	0.260276	0.503816	0.00151184	++++	0.503816	0.253831	0.00635645	0.00777148	0.413403
	rs4663105	rs6431223	C	A	127891427	127895487	270349	9649	260700	-0.440287	0.00766906	----	0.440287	0.193852	-0.417779	0.00149016	----	0.417779	0.174539	-0.0225078	0.00781249	0.00396413
	rs4663105	rs6759089	C	C	127891427	127896731	270359	9659	260700	-0.0467924	0.0101758	----	0.0467924	0.00218953	-0.0428589	0.00196204	----	0.0428589	0.00183689	-0.00393348	0.0103632	0.70427
	rs4663105	rs6759460	C	C	127891427	127897011	270360	9659	260701	-0.143576	0.00981868	----	0.143576	0.0206141	-0.148556	0.00187667	----	0.148556	0.0220688	0.00497965	0.00999641	0.618383
	rs4663105	rs2118507	C	C	127891427	127903692	270360	9659	260701	0.0286624	0.0101579	++++	0.0286624	0.000821533	0.0333793	0.00195053	+-++	0.0333793	0.00111418	-0.00471695	0.0103435	0.648369
	rs4663105	rs72842104	C	A	127891427	127905922	270360	9659	260701	0.0580303	0.010361	++++	0.0580303	0.00336751	0.0601881	0.00197181	++++	0.0601881	0.00362261	-0.00215785	0.010547	0.837889
	rs4663105	rs920279	C	G	127891427	127912189	270360	9659	260701	-0.11325	0.00980441	----	0.11325	0.0128255	-0.109948	0.0018875	----	0.109948	0.0120885	-0.00330202	0.00998444	0.740859
	rs4663105	rs35432737	C	A	127891427	127913495	270360	9659	260701	0.0392224	0.0102468	+-++	0.0392224	0.0015384	0.0573223	0.00197431	++++	0.0573223	0.00328584	-0.0180999	0.0104353	0.082831
	rs4663105	rs61103548	C	T	127891427	127920795	270358	9658	260700	-0.0710772	0.0096847	----	0.0710772	0.00505197	-0.0875834	0.00185785	----	0.0875834	0.00767084	0.0165062	0.00986129	0.0941634
	rs4663105	rs4663110	C	C	127891427	127922463	270356	9656	260700	0.102551	0.0101406	++++	0.102551	0.0105167	0.0931573	0.00193983	++++	0.0931573	0.00867827	0.00939375	0.0103244	0.362899
	rs4663105	rs6742671	C	C	127891427	127922696	270355	9655	260700	0.0871254	0.0102177	++++	0.0871254	0.00759084	0.0829489	0.0019577	++++	0.0829489	0.00688053	0.00417651	0.0104035	0.688088
	rs4663105	rs6730476	C	A	127891427	127924714	270361	9660	260701	0.0462597	0.0101669	++++	0.0462597	0.00213996	0.0441972	0.00196148	++++	0.0441972	0.0019534	0.00206251	0.0103544	0.842113
	rs4663105	rs6751149	C	C	127891427	127924981	270360	9659	260701	-0.00722582	0.010156	-++-	0.00722582	5.22125e-05	-0.0126087	0.00195882	+---	0.0126087	0.000158979	0.00538288	0.0103431	0.602764
	rs4663105	rs905657	C	A	127891427	127927936	270358	9659	260699	-0.00155907	0.0102029	---+	0.00155907	2.4307e-06	0.0015245	0.00195779	---+	0.0015245	2.32411e-06	-0.00308357	0.010389	0.766611
	rs4663105	rs6431230	C	A	127891427	127927943	270359	9659	260700	-0.00436929	0.0101024	---+	0.00436929	1.90907e-05	-0.0044796	0.00195541	----	0.0044796	2.00668e-05	0.000110312	0.0102899	0.991447
	rs4663105	rs2077309	C	C	127891427	127928186	270360	9659	260701	0.0144863	0.0102198	+++-	0.0144863	0.000209854	0.0156017	0.00196271	++-+	0.0156017	0.000243412	-0.00111533	0.0104065	0.91465
	rs4663105	rs10198483	C	A	127891427	127934102	270357	9658	260699	-0.0209961	0.0101031	--+-	0.0209961	0.000440836	-0.0146657	0.00195294	--+-	0.0146657	0.000215082	-0.00633041	0.0102902	0.538429
	rs4663105	rs72961076	C	G	127891427	127938928	270360	9659	260701	-0.0378656	0.0102248	----	0.0378656	0.0014338	-0.0379357	0.00192871	----	0.0379357	0.00143912	7.01314e-05	0.0104051	0.994622
	rs4663105	rs7355740	C	A	127891427	127939977	270360	9660	260700	0.0396073	0.0101016	++-+	0.0396073	0.00156874	0.0427228	0.00197841	++++	0.0427228	0.00182524	-0.00311547	0.0102935	0.762147
	rs4663105	rs11890243	C	A	127891427	127958041	270359	9658	260701	0.0132494	0.0101278	-+++	0.0132494	0.000175547	0.012224	0.0019527	+--+	0.012224	0.000149426	0.00102543	0.0103143	0.920806
	rs4663105	rs113528216	C	A	127891427	127968506	270361	9660	260701	-0.00308695	0.0101627	-++-	0.00308695	9.52928e-06	0.00683836	0.00195977	--++	0.00683836	4.67632e-05	-0.00992531	0.01035	0.337573
	rs4663105	rs111736896	C	A	127891427	127979335	270335	9642	260693	0.0655738	0.0101122	++++	0.0655738	0.00429992	0.0700478	0.00196765	++++	0.0700478	0.0049067	-0.00447403	0.0103019	0.664076
	rs4663105	rs13385611	C	C	127891427	128004690	270358	9658	260700	-0.0565515	0.00981772	----	0.0565515	0.00319808	-0.0419448	0.00192844	----	0.0419448	0.00175937	-0.0146067	0.0100053	0.144319
	rs4663105	rs12989081	C	C	127891427	128144731	270360	9660	260700	0.00705362	0.0102313	+++-	0.00705362	4.97535e-05	0.0324407	0.00194966	++++	0.0324407	0.0010524	-0.0253871	0.0104154	0.0147909
	rs4663105	rs6761391	C	G	127891427	128154284	270347	9648	260699	0.00713077	0.0103076	-+++	0.00713077	5.08478e-05	0.0155556	0.00195664	++-+	0.0155556	0.000241977	-0.00842484	0.0104917	0.421974
	rs4663105	rs2069928	C	T	127891427	128183914	270354	9657	260697	-0.0270429	0.0102668	----	0.0270429	0.000731318	-0.041385	0.00193997	--+-	0.041385	0.00171272	0.0143421	0.0104484	0.16986
	rs4663105	rs13408910	C	T	127891427	128196930	270358	9660	260698	-0.0504881	0.0101143	--+-	0.0504881	0.00254905	-0.0364911	0.00195395	+---	0.0364911	0.0013316	-0.013997	0.0103013	0.174221
	rs4663105	rs77344655	C	A	127891427	128293782	270349	9649	260700	0.0573369	0.0100699	++++	0.0573369	0.00328752	0.0627928	0.00196639	++++	0.0627928	0.00394294	-0.00545594	0.0102601	0.594891
	rs4663105	rs79010294	C	A	127891427	128295872	270360	9659	260701	-0.0401979	0.0101262	----	0.0401979	0.00161587	-0.0270482	0.00193496	-+--	0.0270482	0.000731605	-0.0131497	0.0103094	0.20213
	rs4663105	rs56398807	C	G	127891427	128300355	270361	9660	260701	-0.0291848	0.0102536	----	0.0291848	0.000851754	-0.023041	0.00195176	----	0.023041	0.00053089	-0.00614379	0.0104377	0.556119
	rs4663105	rs6727506	C	T	127891427	128308167	270356	9656	260700	-0.0221401	0.0100976	-++-	0.0221401	0.000490185	-0.0285188	0.00196123	----	0.0285188	0.000813322	0.00637868	0.0102863	0.535182
	rs4663105	rs12464981	C	C	127891427	128309469	270361	9660	260701	0.0147711	0.0102106	-+++	0.0147711	0.000218185	0.00502069	0.00195759	-+++	0.00502069	2.52073e-05	0.0097504	0.0103966	0.348324
	rs4663105	rs12987692	C	C	127891427	128335381	270356	9655	260701	-0.0231234	0.0101639	----	0.0231234	0.000534691	-0.0222494	0.00195359	----	0.0222494	0.000495035	-0.000874016	0.01035	0.932702
	rs4663105	rs55879780	C	G	127891427	128342675	270361	9660	260701	0.0504625	0.0101263	++++	0.0504625	0.00254647	0.0495443	0.00196822	-+++	0.0495443	0.00245464	0.000918193	0.0103158	0.929075
	rs4663105	rs4662742	C	A	127891427	128350744	270349	9651	260698	-0.0340944	0.0102096	----	0.0340944	0.00116243	-0.0231749	0.00195704	----	0.0231749	0.000537077	-0.0109194	0.0103954	0.293531
	rs4663105	rs6708915	C	T	127891427	128355782	270352	9653	260699	-0.0842657	0.0101525	----	0.0842657	0.0071007	-0.0745362	0.00194018	----	0.0745362	0.00555565	-0.00972945	0.0103362	0.346553
	rs4663105	rs113744151	C	G	127891427	128361798	270359	9659	260700	-0.0467701	0.0101311	+---	0.0467701	0.00218744	-0.0256568	0.00194261	-+--	0.0256568	0.000658272	-0.0211133	0.0103157	0.0406856
	rs4663105	rs2253005	C	A	127891427	128362987	270358	9657	260701	-0.0655084	0.0101922	----	0.0655084	0.00429135	-0.0481197	0.00194596	----	0.0481197	0.0023155	-0.0173887	0.0103763	0.0937766
	rs745717	rs730482	C	T	127893897	127894484	270363	9659	260704	0.475882	0.00761214	++++	0.475882	0.226464	0.484687	0.00150028	++++	0.484687	0.234921	-0.00880451	0.00775858	0.256455
	rs745717	rs893432	C	C	127893897	127894851	270366	9662	260704	-0.171904	0.00781364	----	0.171904	0.0295509	-0.161203	0.0014465	----	0.161203	0.0259864	-0.0107005	0.0079464	0.178112
	rs745717	rs6431223	C	A	127893897	127895487	270354	9651	260703	-0.175071	0.00759644	----	0.175071	0.0306498	-0.170588	0.0014901	----	0.170588	0.0291003	-0.00448263	0.00774121	0.562548
	rs745717	rs6759089	C	C	127893897	127896731	270364	9661	260703	-0.0805268	0.0105687	----	0.0805268	0.00648456	-0.0838853	0.00200985	----	0.0838853	0.00703675	0.00335859	0.0107581	0.754896
	rs745717	rs6759460	C	C	127893897	127897011	270365	9661	260704	0.00891599	0.0100778	+--+	0.00891599	7.94949e-05	0.0140715	0.00198786	+-++	0.0140715	0.000198008	-0.00515555	0.010272	0.615736
	rs745717	rs2118507	C	C	127893897	127903692	270365	9661	260704	-0.070416	0.0106461	----	0.070416	0.00495841	-0.060985	0.00202163	----	0.060985	0.00371917	-0.00943101	0.0108363	0.384129
	rs745717	rs72842104	C	A	127893897	127905922	270365	9661	260704	-0.0281517	0.0098935	-+--	0.0281517	0.00079252	-0.0162874	0.00190625	----	0.0162874	0.000265279	-0.0118644	0.0100755	0.238977
	rs745717	rs920279	C	G	127893897	127912189	270365	9661	260704	0.0500864	0.0104882	+-++	0.0500864	0.00250865	0.0664045	0.00211421	+-++	0.0664045	0.00440956	-0.0163181	0.0106992	0.127216
	rs745717	rs35432737	C	A	127893897	127913495	270365	9661	260704	-0.0604879	0.00870776	----	0.0604879	0.00365878	-0.0414458	0.00177363	----	0.0414458	0.00171775	-0.0190421	0.00888656	0.0321294
	rs745717	rs61103548	C	T	127893897	127920795	270363	9660	260703	-0.0560879	0.00850972	----	0.0560879	0.00314585	-0.0620382	0.00158578	----	0.0620382	0.00384873	0.00595029	0.00865622	0.49183
	rs745717	rs4663110	C	C	127893897	127922463	270361	9658	260703	-0.107353	0.00989968	----	0.107353	0.0115247	-0.120403	0.00194489	----	0.120403	0.0144968	0.0130493	0.0100889	0.195863
	rs745717	rs6742671	C	C	127893897	127922696	270360	9657	260703	-0.0293261	0.00982089	----	0.0293261	0.000860023	-0.0418434	0.00187828	-+--	0.0418434	0.00175087	0.0125172	0.00999889	0.21062
	rs745717	rs6730476	C	A	127893897	127924714	270366	9662	260704	-0.0371875	0.00978103	----	0.0371875	0.00138291	-0.0272639	0.00193012	----	0.0272639	0.000743318	-0.0099236	0.00996965	0.319551
	rs745717	rs905657	C	A	127893897	127927936	270363	9661	260702	-0.0621045	0.00977556	----	0.0621045	0.00385697	-0.0573501	0.00192721	----	0.0573501	0.00328903	-0.00475441	0.00996372	0.633239
	rs745717	rs6431230	C	A	127893897	127927943	270364	9661	260703	-0.00655002	0.00990805	++--	0.00655002	4.29028e-05	0.0033454	0.00196621	-+-+	0.0033454	1.11917e-05	-0.00989543	0.0101013	0.327272
	rs745717	rs2077309	C	C	127893897	127928186	270365	9661	260704	-0.114084	0.00941543	----	0.114084	0.0130151	-0.117237	0.00177062	----	0.117237	0.0137444	0.00315296	0.00958047	0.742078
	rs745717	rs10198483	C	A	127893897	127934102	270362	9660	260702	0.133847	0.0110209	++++	0.133847	0.0179149	0.126912	0.00214773	++++	0.126912	0.0161065	0.00693505	0.0112282	0.536809
	rs745717	rs72961076	C	G	127893897	127938928	270365	9661	260704	0.00608859	0.0104864	+++-	0.00608859	3.7071e-05	0.000563317	0.00198027	++++	0.000563317	3.17326e-07	0.00552528	0.0106717	0.604633
	rs745717	rs7355740	C	A	127893897	127939977	270365	9662	260703	-0.041251	0.00903257	----	0.041251	0.00170164	-0.0271104	0.00182121	----	0.0271104	0.000734972	-0.0141406	0.00921434	0.124875
	rs745717	rs11890243	C	A	127893897	127958041	270364	9660	260704	-0.072025	0.0105059	----	0.072025	0.00518761	-0.0747981	0.00202646	----	0.0747981	0.00559475	0.00277304	0.0106995	0.795501
	rs745717	rs113528216	C	A	127893897	127968506	270366	9662	260704	0.218755	0.0123429	++++	0.218755	0.0478536	0.208926	0.00242135	++++	0.208926	0.04365	0.00982898	0.0125782	0.43455
	rs745717	rs111736896	C	A	127893897	127979335	270341	9645	260696	0.0317147	0.0109717	++++	0.0317147	0.00100582	0.0439269	0.00209051	++++	0.0439269	0.00192957	-0.0122122	0.0111691	0.274223
	rs745717	rs13385611	C	C	127893897	128004690	270363	9660	260703	-0.0611684	0.00861526	----	0.0611684	0.00374158	-0.0459618	0.00172703	----	0.0459618	0.00211248	-0.0152067	0.00878666	0.0835137
	rs745717	rs6761391	C	G	127893897	128154284	270352	9650	260702	-0.121819	0.00980324	----	0.121819	0.0148399	-0.129586	0.00185195	----	0.129586	0.0167925	0.00776708	0.00997663	0.436258
	rs745717	rs2069928	C	T	127893897	128183914	270359	9659	260700	0.0204907	0.0104436	++-+	0.0204907	0.000419869	0.0288189	0.00201788	+--+	0.0288189	0.00083053	-0.00832821	0.0106367	0.433645
	rs745717	rs77344655	C	A	127893897	128293782	270355	9652	260703	0.195459	0.0126203	++++	0.195459	0.0382041	0.209989	0.00249055	++++	0.209989	0.0440953	-0.0145301	0.0128637	0.258669
	rs745717	rs79010294	C	A	127893897	128295872	270365	9661	260704	-0.0492827	0.00948269	----	0.0492827	0.00242879	-0.0477895	0.0017252	-++-	0.0477895	0.00228384	-0.00149324	0.00963835	0.876879
	rs745717	rs56398807	C	G	127893897	128300355	270366	9662	260704	-0.0517267	0.00981719	----	0.0517267	0.00267565	-0.0416981	0.00185294	----	0.0416981	0.00173873	-0.0100285	0.00999053	0.315473
	rs745717	rs6727506	C	T	127893897	128308167	270361	9658	260703	-0.0208599	0.010409	-+--	0.0208599	0.000435135	-0.0322193	0.00200046	----	0.0322193	0.00103808	0.0113594	0.0105995	0.283858
	rs745717	rs12464981	C	C	127893897	128309469	270366	9662	260704	0.00284973	0.0105504	-+++	0.00284973	8.12094e-06	-0.0138823	0.00196245	--+-	0.0138823	0.000192718	0.016732	0.0107314	0.118956
	rs745717	rs12987692	C	C	127893897	128335381	270361	9657	260704	-0.00931392	0.010292	+--+	0.00931392	8.67491e-05	0.00555399	0.00195771	+--+	0.00555399	3.08468e-05	-0.0148679	0.0104766	0.155853
	rs745717	rs55879780	C	G	127893897	128342675	270366	9662	260704	0.10701	0.0112336	++++	0.10701	0.0114512	0.106593	0.00214336	++++	0.106593	0.0113621	0.000417191	0.0114362	0.9709
	rs745717	rs4662742	C	A	127893897	128350744	270354	9653	260701	0.0462256	0.0100925	++++	0.0462256	0.0021368	0.0582958	0.00192984	++++	0.0582958	0.0033984	-0.0120702	0.0102754	0.240125
	rs745717	rs6708915	C	T	127893897	128355782	270357	9655	260702	-0.0369837	0.0102124	----	0.0369837	0.0013678	-0.0262132	0.00193101	----	0.0262132	0.000687132	-0.0107705	0.0103934	0.300069
	rs745717	rs113744151	C	G	127893897	128361798	270364	9661	260703	-0.0266423	0.0101163	----	0.0266423	0.000709815	-0.0254554	0.00186827	-+--	0.0254554	0.000647979	-0.00118692	0.0102874	0.908147
	rs745717	rs2253005	C	A	127893897	128362987	270363	9659	260704	-0.0094414	0.0103453	---+	0.0094414	8.91401e-05	-0.01103	0.00194503	----	0.01103	0.00012166	0.00158855	0.0105266	0.880048
	rs730482	rs893432	T	C	127894484	127894851	270364	9660	260704	0.734261	0.00602534	++++	0.734261	0.539139	0.728685	0.00121748	++++	0.728685	0.530983	0.00557524	0.00614711	0.364424
	rs730482	rs6431223	T	A	127894484	127895487	270354	9651	260703	-0.382975	0.00717715	----	0.382975	0.14667	-0.355586	0.00142043	----	0.355586	0.126441	-0.027389	0.00731636	0.000181454
	rs730482	rs6759089	T	C	127894484	127896731	270362	9659	260703	0.0837677	0.0101466	++++	0.0837677	0.00701702	0.0659328	0.00192727	++++	0.0659328	0.00434714	0.0178348	0.010328	0.0841977
	rs730482	rs6759460	T	C	127894484	127897011	270363	9659	260704	-0.0460812	0.00995113	----	0.0460812	0.00212348	-0.0606314	0.00191151	----	0.0606314	0.00367617	0.0145502	0.0101331	0.151026
	rs730482	rs2118507	T	C	127894484	127903692	270363	9659	260704	0.0467283	0.010138	++++	0.0467283	0.00218353	0.0426933	0.00193871	+-++	0.0426933	0.00182272	0.00403501	0.0103217	0.695852
	rs730482	rs72842104	T	A	127894484	127905922	270363	9659	260704	-0.0733768	0.00981342	----	0.0733768	0.00538416	-0.0548648	0.00189197	----	0.0548648	0.00301014	-0.0185121	0.00999413	0.0639838
	rs730482	rs920279	T	G	127894484	127912189	270363	9659	260704	-0.0610844	0.00973281	----	0.0610844	0.0037313	-0.0573237	0.00189743	----	0.0573237	0.003286	-0.00376075	0.00991604	0.704495
	rs730482	rs35432737	T	A	127894484	127913495	270363	9659	260704	-0.0705671	0.0097372	--+-	0.0705671	0.00497972	-0.0610272	0.00186495	----	0.0610272	0.00372432	-0.00953993	0.00991419	0.335924
	rs730482	rs61103548	T	T	127894484	127920795	270361	9658	260703	-0.0323656	0.00969179	----	0.0323656	0.00104753	-0.0565762	0.00184065	-+--	0.0565762	0.00320087	0.0242106	0.00986503	0.0141206
	rs730482	rs4663110	T	C	127894484	127922463	270359	9656	260703	0.0978778	0.00995503	++++	0.0978778	0.00958007	0.0885547	0.00193033	++++	0.0885547	0.00784194	0.00932311	0.0101405	0.357888
	rs730482	rs6742671	T	C	127894484	127922696	270358	9655	260703	0.179491	0.0101766	++++	0.179491	0.032217	0.17203	0.0019744	++++	0.17203	0.0295943	0.00746079	0.0103664	0.471704
	rs730482	rs6730476	T	A	127894484	127924714	270364	9660	260704	0.0989377	0.010223	++++	0.0989377	0.00978866	0.104376	0.00197961	++++	0.104376	0.0108944	-0.00543862	0.0104129	0.601465
	rs730482	rs6751149	T	C	127894484	127924981	270363	9659	260704	0.0767552	0.0101461	++++	0.0767552	0.00589137	0.0776716	0.00195416	++++	0.0776716	0.00603287	-0.000916342	0.0103326	0.929332
	rs730482	rs905657	T	A	127894484	127927936	270361	9659	260702	-0.106697	0.00999472	----	0.106697	0.0113843	-0.109351	0.00192965	----	0.109351	0.0119576	0.00265392	0.0101793	0.794311
	rs730482	rs6431230	T	A	127894484	127927943	270362	9659	260703	-0.0705932	0.00986797	----	0.0705932	0.0049834	-0.0786612	0.00189425	----	0.0786612	0.00618758	0.00806797	0.0100481	0.422014
	rs730482	rs2077309	T	C	127894484	127928186	270363	9659	260704	0.0528355	0.0102102	++++	0.0528355	0.00279159	0.0505729	0.00196917	++++	0.0505729	0.00255762	0.00226261	0.0103984	0.827747
	rs730482	rs10198483	T	A	127894484	127934102	270360	9658	260702	0.0674167	0.0102242	++++	0.0674167	0.00454501	0.077683	0.00199724	++++	0.077683	0.00603465	-0.0102663	0.0104175	0.324383
	rs730482	rs72961076	T	G	127894484	127938928	270363	9659	260704	-0.00361258	0.0103588	-++-	0.00361258	1.30507e-05	-0.00128603	0.00197448	-+--	0.00128603	1.65388e-06	-0.00232655	0.0105453	0.825386
	rs730482	rs7355740	T	A	127894484	127939977	270363	9660	260703	-0.0354984	0.00987724	----	0.0354984	0.00126013	-0.0317821	0.0019113	-++-	0.0317821	0.0010101	-0.00371624	0.0100605	0.711836
	rs730482	rs11890243	T	A	127894484	127958041	270362	9658	260704	-0.0242149	0.0101167	----	0.0242149	0.00058636	-0.0371656	0.00196841	----	0.0371656	0.00138128	0.0129507	0.0103064	0.208909
	rs730482	rs113528216	T	A	127894484	127968506	270364	9660	260704	0.085745	0.0105261	++++	0.085745	0.0073522	0.0914618	0.00203074	++++	0.0914618	0.00836525	-0.00571678	0.0107202	0.593846
	rs730482	rs111736896	T	A	127894484	127979335	270339	9643	260696	-0.0423712	0.0100579	-+--	0.0423712	0.00179532	-0.0367523	0.0019174	----	0.0367523	0.00135073	-0.00561889	0.0102391	0.583163
	rs730482	rs13385611	T	C	127894484	128004690	270361	9658	260703	-0.107399	0.00928375	----	0.107399	0.0115346	-0.100131	0.0017553	----	0.100131	0.0100262	-0.00726861	0.00944823	0.44171
	rs730482	rs12989081	T	C	127894484	128144731	270363	9660	260703	0.0331037	0.010161	++++	0.0331037	0.00109585	0.0522592	0.0019325	++++	0.0522592	0.00273102	-0.0191555	0.0103431	0.0640247
	rs730482	rs6761391	T	G	127894484	128154284	270352	9650	260702	-0.0388857	0.0102766	----	0.0388857	0.00151209	-0.048001	0.00194951	-+--	0.048001	0.0023041	0.00911534	0.0104598	0.383503
	rs730482	rs2069928	T	T	127894484	128183914	270357	9657	260700	-0.0376241	0.0100155	----	0.0376241	0.00141557	-0.035401	0.00192654	----	0.035401	0.00125323	-0.00222317	0.0101991	0.827446
	rs730482	rs13408910	T	T	127894484	128196930	270361	9660	260701	-0.0787494	0.0101465	----	0.0787494	0.00620146	-0.067904	0.0019472	----	0.067904	0.00461095	-0.0108454	0.0103316	0.293844
	rs730482	rs77344655	T	A	127894484	128293782	270353	9650	260703	0.0741937	0.0104306	++++	0.0741937	0.00550471	0.0816706	0.00203463	++++	0.0816706	0.00667009	-0.00747693	0.0106272	0.481704
	rs730482	rs79010294	T	A	127894484	128295872	270364	9660	260704	0.0408394	0.010574	++++	0.0408394	0.00166786	0.0488547	0.00200606	++++	0.0488547	0.00238678	-0.00801531	0.0107626	0.456432
	rs730482	rs56398807	T	G	127894484	128300355	270364	9660	260704	-0.102152	0.00976879	----	0.102152	0.0104351	-0.0893351	0.00187122	----	0.0893351	0.00798076	-0.0128172	0.00994639	0.197528
	rs730482	rs6727506	T	T	127894484	128308167	270359	9656	260703	-0.0272402	0.0102677	-++-	0.0272402	0.000742029	-0.0364904	0.00196706	----	0.0364904	0.00133155	0.00925018	0.0104544	0.376259
	rs730482	rs12464981	T	C	127894484	128309469	270364	9660	260704	0.0272956	0.0102042	++++	0.0272956	0.000745048	0.0128273	0.0019531	+-++	0.0128273	0.000164539	0.0144683	0.0103895	0.163744
	rs730482	rs12987692	T	C	127894484	128335381	270359	9655	260704	-0.0470229	0.0100214	----	0.0470229	0.00221115	-0.0374343	0.00193293	----	0.0374343	0.00140132	-0.0095886	0.0102061	0.347476
	rs730482	rs55879780	T	G	127894484	128342675	270364	9660	260704	0.0239364	0.0102656	++-+	0.0239364	0.000572952	0.0204465	0.0019718	++++	0.0204465	0.000418061	0.00348988	0.0104533	0.738489
	rs730482	rs4662742	T	A	127894484	128350744	270352	9651	260701	0.00587473	0.0101999	+---	0.00587473	3.45125e-05	0.0202685	0.00195124	--++	0.0202685	0.000410812	-0.0143938	0.0103849	0.165738
	rs730482	rs6708915	T	T	127894484	128355782	270356	9654	260702	-0.0270117	0.0101663	----	0.0270117	0.000729632	-0.0099114	0.00195106	----	0.0099114	9.82359e-05	-0.0171003	0.0103518	0.0985534
	rs730482	rs113744151	T	G	127894484	128361798	270362	9659	260703	0.0190631	0.0102293	+--+	0.0190631	0.000363402	0.0353053	0.00198563	++++	0.0353053	0.00124646	-0.0162422	0.0104202	0.119063
	rs730482	rs2253005	T	A	127894484	128362987	270361	9657	260704	-0.0208568	0.0101883	+---	0.0208568	0.000435007	0.00100422	0.00195674	---+	0.00100422	1.00846e-06	-0.0218611	0.0103745	0.0351011
	rs893432	rs6431223	C	A	127894851	127895487	270355	9652	260703	-0.242537	0.00827686	----	0.242537	0.0588244	-0.217409	0.0016487	----	0.217409	0.0472665	-0.0251287	0.00843947	0.00290593
	rs893432	rs6759089	C	C	127894851	127896731	270365	9662	260703	0.124668	0.00980634	++++	0.124668	0.0155421	0.104925	0.00187676	++++	0.104925	0.0110093	0.0197425	0.00998431	0.048002
	rs893432	rs6759460	C	C	127894851	127897011	270366	9662	260704	-0.073688	0.00980785	----	0.073688	0.00542993	-0.0964812	0.00184875	----	0.0964812	0.00930862	0.0227931	0.00998058	0.0223862
	rs893432	rs2118507	C	C	127894851	127903692	270366	9662	260704	0.108933	0.00971768	++++	0.108933	0.0118663	0.0983553	0.0018717	++++	0.0983553	0.00967376	0.0105773	0.00989629	0.285151
	rs893432	rs72842104	C	A	127894851	127905922	270366	9662	260704	-0.0232639	0.00995279	-+--	0.0232639	0.000541209	-0.000835872	0.00195663	----	0.000835872	6.98682e-07	-0.022428	0.0101433	0.0270276
	rs893432	rs920279	C	G	127894851	127912189	270366	9662	260704	-0.113631	0.00906922	----	0.113631	0.012912	-0.122224	0.00173622	----	0.122224	0.0149388	0.00859322	0.00923392	0.352053
	rs893432	rs35432737	C	A	127894851	127913495	270366	9662	260704	-0.0483579	0.00982583	--+-	0.0483579	0.00233849	-0.0496459	0.00185287	+---	0.0496459	0.00246472	0.00128801	0.00999901	0.897505
	rs893432	rs61103548	C	T	127894851	127920795	270364	9661	260703	-0.00874416	0.0101487	+---	0.00874416	7.64603e-05	-0.031225	0.00187053	++--	0.031225	0.000974999	0.0224808	0.0103197	0.0293733
	rs893432	rs4663110	C	C	127894851	127922463	270362	9659	260703	0.190433	0.00957776	++++	0.190433	0.0362647	0.198385	0.00182663	++++	0.198385	0.0393566	-0.00795212	0.00975038	0.414746
	rs893432	rs6742671	C	C	127894851	127922696	270361	9658	260703	0.217197	0.010258	++++	0.217197	0.0471746	0.223098	0.00199166	++++	0.223098	0.0497726	-0.00590064	0.0104495	0.572292
	rs893432	rs6730476	C	A	127894851	127924714	270367	9663	260704	0.131591	0.0103165	++++	0.131591	0.0173163	0.132419	0.00199124	++++	0.132419	0.0175347	-0.000827087	0.0105069	0.937257
	rs893432	rs6751149	C	C	127894851	127924981	270366	9662	260704	0.0806718	0.0101611	++++	0.0806718	0.00650794	0.0827163	0.00195271	++++	0.0827163	0.00684199	-0.0020445	0.0103471	0.843364
	rs893432	rs905657	C	A	127894851	127927936	270364	9662	260702	-0.0810976	0.0100835	----	0.0810976	0.00657682	-0.0833895	0.00193406	----	0.0833895	0.00695381	0.00229194	0.0102673	0.82336
	rs893432	rs6431230	C	A	127894851	127927943	270365	9662	260703	-0.0636441	0.00985845	----	0.0636441	0.00405057	-0.0718641	0.00188163	----	0.0718641	0.00516444	0.00821995	0.0100364	0.412779
	rs893432	rs2077309	C	C	127894851	127928186	270366	9662	260704	0.147521	0.0101661	++++	0.147521	0.0217624	0.142953	0.00197716	++++	0.142953	0.0204356	0.00456778	0.0103566	0.659176
	rs893432	rs10198483	C	A	127894851	127934102	270363	9661	260702	-0.0270893	0.010078	----	0.0270893	0.000733831	-0.0114676	0.00194686	----	0.0114676	0.000131506	-0.0156217	0.0102643	0.128022
	rs893432	rs72961076	C	G	127894851	127938928	270366	9662	260704	-0.0196582	0.0100438	-+--	0.0196582	0.000386443	-0.0120563	0.00193366	-+--	0.0120563	0.000145353	-0.0076019	0.0102283	0.457346
	rs893432	rs7355740	C	A	127894851	127939977	270366	9663	260703	-0.0241912	0.00982893	----	0.0241912	0.000585216	-0.0248059	0.00190905	-++-	0.0248059	0.000615334	0.000614696	0.0100126	0.951047
	rs893432	rs11890243	C	A	127894851	127958041	270365	9661	260704	0.0278526	0.00993189	++++	0.0278526	0.000775765	0.00805632	0.00195687	+-++	0.00805632	6.49043e-05	0.0197962	0.0101228	0.0505121
	rs893432	rs113528216	C	A	127894851	127968506	270367	9663	260704	-0.0563125	0.00958658	----	0.0563125	0.0031711	-0.0484198	0.00185605	----	0.0484198	0.00234448	-0.00789277	0.0097646	0.418915
	rs893432	rs111736896	C	A	127894851	127979335	270341	9645	260696	-0.0789912	0.00944182	----	0.0789912	0.00623961	-0.0796975	0.00180476	----	0.0796975	0.00635169	0.000706283	0.00961276	0.941429
	rs893432	rs13385611	C	C	127894851	128004690	270364	9661	260703	-0.0643227	0.00943446	----	0.0643227	0.00413741	-0.0648754	0.00179709	----	0.0648754	0.00420882	0.000552724	0.00960409	0.954106
	rs893432	rs12989081	C	C	127894851	128144731	270366	9663	260703	0.0363149	0.010042	++++	0.0363149	0.00131877	0.0478642	0.00192839	++++	0.0478642	0.00229098	-0.0115493	0.0102255	0.258703
	rs893432	rs6761391	C	G	127894851	128154284	270353	9651	260702	0.0360107	0.0102182	++++	0.0360107	0.00129677	0.0267652	0.00196137	++++	0.0267652	0.000716375	0.0092455	0.0104047	0.374226
	rs893432	rs2069928	C	T	127894851	128183914	270360	9660	260700	-0.054133	0.00977587	----	0.054133	0.00293038	-0.0552631	0.00188899	----	0.0552631	0.00305401	0.00113012	0.0099567	0.909632
	rs893432	rs77344655	C	A	127894851	128293782	270355	9652	260703	-0.0524932	0.00960633	----	0.0524932	0.00275553	-0.0535673	0.00182614	----	0.0535673	0.00286945	0.00107413	0.00977836	0.91253
	rs893432	rs79010294	C	A	127894851	128295872	270366	9662	260704	0.0687131	0.0106922	++++	0.0687131	0.00472149	0.0733292	0.00206756	++++	0.0733292	0.00537717	-0.00461614	0.0108903	0.671655
	rs893432	rs56398807	C	G	127894851	128300355	270367	9663	260704	-0.0897593	0.00957151	----	0.0897593	0.00805672	-0.0797774	0.00185144	----	0.0797774	0.00636444	-0.00998183	0.00974893	0.305887
	rs893432	rs6727506	C	T	127894851	128308167	270362	9659	260703	0.00410447	0.0102291	-++-	0.00410447	1.68467e-05	0.000299653	0.00195629	++-+	0.000299653	8.97916e-08	0.00380482	0.0104145	0.714859
	rs893432	rs12464981	C	C	127894851	128309469	270367	9663	260704	0.0510296	0.0100697	++++	0.0510296	0.00260402	0.04593	0.00194245	++++	0.04593	0.00210956	0.00509964	0.0102553	0.619001
	rs893432	rs12987692	C	C	127894851	128335381	270362	9658	260704	-0.0584731	0.00980512	----	0.0584731	0.00341911	-0.0578509	0.00190413	----	0.0578509	0.00334673	-0.000622235	0.0099883	0.950327
	rs893432	rs55879780	C	G	127894851	128342675	270367	9663	260704	-0.0423676	0.00992699	----	0.0423676	0.00179502	-0.0424577	0.00190756	----	0.0424577	0.00180266	9.0073e-05	0.0101086	0.992891
	rs893432	rs4662742	C	A	127894851	128350744	270355	9654	260701	-0.0408526	0.010107	----	0.0408526	0.00166894	-0.0312026	0.00195288	----	0.0312026	0.000973603	-0.00965	0.0102939	0.348529
	rs893432	rs6708915	C	T	127894851	128355782	270358	9656	260702	-0.0107658	0.0101172	+---	0.0107658	0.000115902	0.00295771	0.00195432	---+	0.00295771	8.74803e-06	-0.0137235	0.0103042	0.182914
	rs893432	rs113744151	C	G	127894851	128361798	270365	9662	260703	0.0363235	0.0101736	++++	0.0363235	0.0013194	0.0516911	0.00201905	++++	0.0516911	0.00267197	-0.0153676	0.010372	0.138436
	rs893432	rs2253005	C	A	127894851	128362987	270364	9660	260704	-0.0250579	0.0100907	----	0.0250579	0.000627897	0.00652662	0.00196118	---+	0.00652662	4.25968e-05	-0.0315845	0.0102795	0.00212231
	rs6431223	rs6759089	A	C	127895487	127896731	270354	9651	260703	0.02375	0.0100573	++++	0.02375	0.000564062	0.0191096	0.00195132	++++	0.0191096	0.000365175	0.00464043	0.0102448	0.650583
	rs6431223	rs6759460	A	C	127895487	127897011	270355	9651	260704	0.141852	0.0104014	++++	0.141852	0.020122	0.131459	0.00200784	++++	0.131459	0.0172815	0.010393	0.0105934	0.326552
	rs6431223	rs2118507	A	C	127895487	127903692	270355	9651	260704	0.0921375	0.00975775	++++	0.0921375	0.00848932	0.0811856	0.0018999	++++	0.0811856	0.0065911	0.0109519	0.009941	0.270595
	rs6431223	rs72842104	A	A	127895487	127905922	270356	9652	260704	0.0496374	0.010541	++++	0.0496374	0.00246388	0.0493439	0.00201573	-+++	0.0493439	0.00243482	0.000293534	0.010732	0.97818
	rs6431223	rs920279	A	G	127895487	127912189	270354	9651	260703	0.190745	0.0106092	++++	0.190745	0.0363835	0.173964	0.00204811	++++	0.173964	0.0302634	0.016781	0.0108051	0.120408
	rs6431223	rs35432737	A	A	127895487	127913495	270355	9651	260704	0.00967335	0.0101829	-+-+	0.00967335	9.35737e-05	0.0104747	0.00196437	++++	0.0104747	0.000109719	-0.000801308	0.0103707	0.938411
	rs6431223	rs61103548	A	T	127895487	127920795	270354	9651	260703	-0.022307	0.00978373	----	0.022307	0.000497603	-0.0245715	0.00191779	+---	0.0245715	0.000603759	0.00226448	0.00996992	0.820322
	rs6431223	rs4663110	A	C	127895487	127922463	270352	9649	260703	-0.147529	0.0101251	----	0.147529	0.0217648	-0.138911	0.0019491	----	0.138911	0.0192962	-0.00861835	0.010311	0.403247
	rs6431223	rs6742671	A	C	127895487	127922696	270351	9649	260702	-0.0656058	0.00998327	----	0.0656058	0.00430412	-0.0668126	0.00191354	----	0.0668126	0.00446393	0.00120685	0.010165	0.905493
	rs6431223	rs6730476	A	A	127895487	127924714	270356	9652	260704	0.142247	0.0103705	++++	0.142247	0.0202343	0.122352	0.00198281	++++	0.122352	0.01497	0.0198955	0.0105583	0.0595185
	rs6431223	rs6751149	A	C	127895487	127924981	270355	9651	260704	0.112087	0.0100661	++++	0.112087	0.0125635	0.0957256	0.00194804	++++	0.0957256	0.0091634	0.0163613	0.0102528	0.110536
	rs6431223	rs905657	A	A	127895487	127927936	270353	9651	260702	-0.0638106	0.0100928	----	0.0638106	0.00407179	-0.0579007	0.00194692	----	0.0579007	0.00335249	-0.00590987	0.0102788	0.565322
	rs6431223	rs6431230	A	A	127895487	127927943	270354	9651	260703	-0.0527705	0.00990394	----	0.0527705	0.00278472	-0.0450884	0.00191936	----	0.0450884	0.00203297	-0.00768203	0.0100882	0.446367
	rs6431223	rs2077309	A	C	127895487	127928186	270355	9651	260704	0.119533	0.0101689	++++	0.119533	0.014288	0.114888	0.00197403	++++	0.114888	0.0131992	0.00464491	0.0103588	0.653862
	rs6431223	rs10198483	A	A	127895487	127934102	270352	9650	260702	-0.0650869	0.00974225	----	0.0650869	0.00423631	-0.0673179	0.00188603	----	0.0673179	0.0045317	0.00223094	0.00992313	0.822117
	rs6431223	rs72961076	A	G	127895487	127938928	270355	9651	260704	-0.0560831	0.00910408	----	0.0560831	0.00314532	-0.0651576	0.00178588	----	0.0651576	0.00424551	0.00907445	0.00927759	0.328022
	rs6431223	rs7355740	A	A	127895487	127939977	270355	9652	260703	-0.0534557	0.00953249	----	0.0534557	0.00285751	-0.057614	0.00183427	----	0.057614	0.00331937	0.00415829	0.00970736	0.668386
	rs6431223	rs11890243	A	A	127895487	127958041	270354	9650	260704	0.10797	0.00966437	++++	0.10797	0.0116576	0.114287	0.0018718	++++	0.114287	0.0130616	-0.006317	0.00984396	0.521059
	rs6431223	rs113528216	A	A	127895487	127968506	270356	9652	260704	-0.00627748	0.0102514	+-+-	0.00627748	3.94068e-05	-0.00342322	0.00194563	++--	0.00342322	1.17184e-05	-0.00285426	0.0104344	0.784435
	rs6431223	rs111736896	A	A	127895487	127979335	270336	9640	260696	-0.0598652	0.00968933	----	0.0598652	0.00358384	-0.0673608	0.0018511	----	0.0673608	0.00453748	0.00749559	0.00986456	0.447344
	rs6431223	rs13385611	A	C	127895487	128004690	270353	9650	260703	0.00413252	0.010201	+++-	0.00413252	1.70777e-05	-0.0132665	0.00193099	-+--	0.0132665	0.000175999	0.017399	0.0103822	0.093767
	rs6431223	rs12989081	A	C	127895487	128144731	270355	9652	260703	0.0677029	0.00987827	++++	0.0677029	0.00458368	0.0510845	0.00192965	++++	0.0510845	0.00260962	0.0166184	0.010065	0.0987157
	rs6431223	rs6761391	A	G	127895487	128154284	270347	9645	260702	0.0844957	0.0100587	++++	0.0844957	0.00713952	0.0705448	0.00195649	++++	0.0705448	0.00497657	0.0139509	0.0102472	0.173377
	rs6431223	rs2069928	A	T	127895487	128183914	270350	9650	260700	-0.0440522	0.00987696	----	0.0440522	0.0019406	-0.0503433	0.0019081	-+--	0.0503433	0.00253445	0.00629103	0.0100596	0.531724
	rs6431223	rs13408910	A	T	127895487	128196930	270353	9652	260701	0.0859851	0.0101046	++++	0.0859851	0.00739344	0.0635768	0.00195138	++++	0.0635768	0.00404201	0.0224083	0.0102913	0.0294508
	rs6431223	rs77344655	A	A	127895487	128293782	270350	9647	260703	-0.0237727	0.00988459	--+-	0.0237727	0.000565139	-0.00985504	0.00192984	-+--	0.00985504	9.71219e-05	-0.0139176	0.0100712	0.166996
	rs6431223	rs79010294	A	A	127895487	128295872	270356	9652	260704	-0.0447124	0.00990142	----	0.0447124	0.00199919	-0.0503123	0.00186647	----	0.0503123	0.00253133	0.00559995	0.0100758	0.57836
	rs6431223	rs56398807	A	G	127895487	128300355	270356	9652	260704	-0.0386862	0.00979143	----	0.0386862	0.00149662	-0.0597418	0.00189984	-+--	0.0597418	0.00356908	0.0210556	0.00997404	0.0347685
	rs6431223	rs6727506	A	T	127895487	128308167	270350	9648	260702	0.0828698	0.00978854	++++	0.0828698	0.0068674	0.0732053	0.00190476	++++	0.0732053	0.00535902	0.00966446	0.00997214	0.332473
	rs6431223	rs12464981	A	C	127895487	128309469	270355	9652	260703	0.0848657	0.00990519	++++	0.0848657	0.00720219	0.0904866	0.0019258	++++	0.0904866	0.00818782	-0.00562085	0.0100907	0.577504
	rs6431223	rs12987692	A	C	127895487	128335381	270354	9650	260704	-0.0457928	0.009857	----	0.0457928	0.00209698	-0.0456877	0.00193105	-+--	0.0456877	0.00208736	-0.00010513	0.0100444	0.991649
	rs6431223	rs55879780	A	G	127895487	128342675	270356	9652	260704	-0.0259576	0.0100091	----	0.0259576	0.000673799	-0.0126657	0.00194284	-+--	0.0126657	0.000160419	-0.013292	0.0101959	0.192352
	rs6431223	rs4662742	A	A	127895487	128350744	270347	9647	260700	-0.055029	0.0101744	----	0.055029	0.0030282	-0.0545585	0.00196086	-+--	0.0545585	0.00297663	-0.000470578	0.0103617	0.963776
	rs6431223	rs6708915	A	T	127895487	128355782	270350	9648	260702	-0.0276169	0.0101519	----	0.0276169	0.000762695	-0.0404825	0.0019521	----	0.0404825	0.00163883	0.0128655	0.0103379	0.213315
	rs6431223	rs113744151	A	G	127895487	128361798	270354	9651	260703	0.00624705	0.0103143	-++-	0.00624705	3.90257e-05	-0.0145195	0.00194155	----	0.0145195	0.000210815	0.0207665	0.0104954	0.0478575
	rs6431223	rs2253005	A	A	127895487	128362987	270353	9649	260704	-0.0258743	0.0100957	----	0.0258743	0.00066948	-0.045592	0.00194278	----	0.045592	0.00207863	0.0197177	0.0102809	0.0551242
	rs6759089	rs6742671	C	C	127896731	127922696	270359	9657	260702	0.376388	0.00756095	++++	0.376388	0.141668	0.405898	0.00139981	++++	0.405898	0.164753	-0.0295102	0.00768943	0.000124165
	rs6759089	rs7355740	C	A	127896731	127939977	270365	9662	260703	-0.170358	0.01005	----	0.170358	0.0290218	-0.162826	0.0020096	----	0.162826	0.0265122	-0.00753228	0.0102489	0.46238
	rs6759089	rs11890243	C	A	127896731	127958041	270364	9660	260704	0.189039	0.0102329	++++	0.189039	0.0357357	0.173083	0.00195846	++++	0.173083	0.0299579	0.0159554	0.0104187	0.125665
	rs6759089	rs13385611	C	C	127896731	128004690	270363	9660	260703	-0.0937925	0.0100979	----	0.0937925	0.00879704	-0.066372	0.00201074	----	0.066372	0.00440524	-0.0274205	0.0102962	0.00774071
	rs6759089	rs6761391	C	G	127896731	128154284	270352	9650	260702	0.205779	0.00978468	++++	0.205779	0.0423449	0.201627	0.00187576	++++	0.201627	0.0406536	0.0041514	0.00996285	0.676906
	rs6759460	rs920279	C	G	127897011	127912189	270365	9661	260704	0.735139	0.00611731	++++	0.735139	0.540429	0.748725	0.0011776	++++	0.748725	0.560589	-0.0135859	0.00622962	0.0291946
	rs6759460	rs6761391	C	G	127897011	128154284	270353	9650	260703	0.00933101	0.0102149	++-+	0.00933101	8.70677e-05	-0.0116637	0.00195854	----	0.0116637	0.000136042	0.0209947	0.010401	0.0435354
	rs2118507	rs920279	C	G	127903692	127912189	270365	9661	260704	0.268517	0.00738693	++++	0.268517	0.0721013	0.265902	0.00141918	++++	0.265902	0.070704	0.00261455	0.00752202	0.728152
	rs2118507	rs35432737	C	A	127903692	127913495	270366	9661	260705	0.177269	0.00783054	++++	0.177269	0.0314243	0.193992	0.00144881	++++	0.193992	0.037633	-0.0167233	0.00796344	0.0357276
	rs72842104	rs920279	A	G	127905922	127912189	270365	9661	260704	-0.16389	0.00733287	----	0.16389	0.0268598	-0.159085	0.00142098	----	0.159085	0.025308	-0.0048048	0.00746928	0.520046
	rs72842104	rs6742671	A	C	127905922	127922696	270360	9657	260703	-0.215054	0.00760894	----	0.215054	0.0462481	-0.218649	0.00147566	----	0.218649	0.0478076	0.00359584	0.00775071	0.642693
	rs72842104	rs11890243	A	A	127905922	127958041	270365	9660	260705	0.04993	0.00992179	++++	0.04993	0.00249301	0.0764909	0.00185699	++++	0.0764909	0.00585085	-0.0265609	0.0100941	0.00850511
	rs72842104	rs6761391	A	G	127905922	128154284	270354	9651	260703	-0.207541	0.00930102	----	0.207541	0.0430733	-0.191145	0.00179412	----	0.191145	0.0365362	-0.0163965	0.00947247	0.0834586
	rs920279	rs35432737	G	A	127912189	127913495	270365	9661	260704	-0.130754	0.00741808	----	0.130754	0.0170966	-0.13407	0.00141634	----	0.13407	0.0179747	0.00331552	0.00755208	0.660646
	rs920279	rs61103548	G	T	127912189	127920795	270363	9660	260703	-0.130676	0.00713557	----	0.130676	0.0170761	-0.114386	0.00142005	----	0.114386	0.0130842	-0.0162894	0.0072755	0.0251598
	rs920279	rs6742671	G	C	127912189	127922696	270361	9658	260703	-0.261597	0.00730024	----	0.261597	0.068433	-0.260474	0.00141691	----	0.260474	0.0678465	-0.00112337	0.00743647	0.879927
	rs920279	rs6730476	G	A	127912189	127924714	270366	9662	260704	0.631068	0.00679938	++++	0.631068	0.398246	0.622034	0.00131952	++++	0.622034	0.386926	0.00903355	0.00692624	0.192148
	rs920279	rs905657	G	A	127912189	127927936	270363	9661	260702	-0.132948	0.00999223	----	0.132948	0.0176752	-0.121357	0.00189743	----	0.121357	0.0147276	-0.011591	0.0101708	0.254439
	rs920279	rs6431230	G	A	127912189	127927943	270364	9661	260703	-0.214086	0.00780021	----	0.214086	0.0458327	-0.186259	0.00155831	----	0.186259	0.0346923	-0.0278272	0.00795434	0.000468126
	rs920279	rs2077309	G	C	127912189	127928186	270365	9661	260704	0.0889614	0.0104135	++++	0.0889614	0.00791413	0.0744781	0.00198963	++++	0.0744781	0.00554699	0.0144833	0.0106019	0.171906
	rs920279	rs72961076	G	G	127912189	127938928	270365	9661	260704	-0.0723165	0.00819458	----	0.0723165	0.00522967	-0.0717246	0.00162818	----	0.0717246	0.00514441	-0.000591923	0.00835477	0.943518
	rs920279	rs7355740	G	A	127912189	127939977	270365	9662	260703	-0.119279	0.0076112	----	0.119279	0.0142276	-0.104293	0.00152085	----	0.104293	0.0108771	-0.0149862	0.00776166	0.0535084
	rs920279	rs13385611	G	C	127912189	128004690	270363	9660	260703	-0.0801636	0.00861399	----	0.0801636	0.0064262	-0.0840115	0.00164496	----	0.0840115	0.00705794	0.00384794	0.00876965	0.660822
	rs920279	rs12989081	G	C	127912189	128144731	270365	9662	260703	-0.116852	0.0105361	----	0.116852	0.0136545	-0.126746	0.00200453	----	0.126746	0.0160645	0.00989354	0.0107251	0.356285
	rs920279	rs6761391	G	G	127912189	128154284	270352	9650	260702	0.0148684	0.0103666	++-+	0.0148684	0.000221068	-0.00289516	0.00196465	+---	0.00289516	8.38197e-06	0.0177635	0.0105511	0.0922646
	rs920279	rs2069928	G	T	127912189	128183914	270360	9660	260700	0.189072	0.011181	++++	0.189072	0.0357483	0.201722	0.00211056	++++	0.201722	0.0406917	-0.0126498	0.0113785	0.266254
	rs920279	rs79010294	G	A	127912189	128295872	270365	9661	260704	-0.0868238	0.0086447	----	0.0868238	0.00753838	-0.0843906	0.0016583	----	0.0843906	0.00712177	-0.00243326	0.00880232	0.782215
	rs920279	rs55879780	G	G	127912189	128342675	270366	9662	260704	-0.122027	0.00879105	----	0.122027	0.0148906	-0.104578	0.00173113	----	0.104578	0.0109366	-0.0174489	0.00895988	0.0514809
	rs920279	rs6708915	G	T	127912189	128355782	270357	9655	260702	0.0683533	0.0102353	++++	0.0683533	0.00467218	0.0624535	0.0019846	++++	0.0624535	0.00390044	0.00589983	0.0104259	0.571474
	rs920279	rs113744151	G	G	127912189	128361798	270364	9661	260703	-0.0236785	0.00996369	----	0.0236785	0.000560673	-0.0184445	0.00192056	----	0.0184445	0.0003402	-0.00523403	0.0101471	0.605983
	rs35432737	rs6742671	A	C	127913495	127922696	270360	9657	260703	-0.202488	0.00730244	----	0.202488	0.0410016	-0.194145	0.00143303	----	0.194145	0.0376923	-0.00834339	0.00744172	0.262219
	rs35432737	rs6730476	A	A	127913495	127924714	270367	9662	260705	-0.202272	0.00739553	----	0.202272	0.0409138	-0.208062	0.00143771	----	0.208062	0.0432898	0.0057903	0.00753398	0.442156
	rs35432737	rs6431230	A	A	127913495	127927943	270365	9661	260704	-0.156547	0.0076188	----	0.156547	0.024507	-0.157102	0.00147206	----	0.157102	0.024681	0.000554642	0.00775971	0.943018
	rs35432737	rs7355740	A	A	127913495	127939977	270366	9662	260704	-0.0869776	0.00743826	----	0.0869776	0.0075651	-0.0792404	0.00149737	----	0.0792404	0.00627905	-0.00773712	0.00758748	0.30786
	rs35432737	rs6761391	A	G	127913495	128154284	270353	9650	260703	0.204851	0.0092832	++++	0.204851	0.0419641	0.228289	0.00177943	++++	0.228289	0.0521157	-0.0234373	0.0094522	0.0131545
	rs61103548	rs6742671	T	C	127920795	127922696	270358	9656	260702	-0.170081	0.00741596	----	0.170081	0.0289276	-0.163761	0.00144374	----	0.163761	0.0268175	-0.00632057	0.00755519	0.402825
	rs61103548	rs7355740	T	A	127920795	127939977	270364	9661	260703	-0.0275357	0.00905264	--+-	0.0275357	0.000758217	-0.0307749	0.00177751	++--	0.0307749	0.000947097	0.0032392	0.0092255	0.725503
	rs61103548	rs6761391	T	G	127920795	128154284	270351	9649	260702	0.0203453	0.0101834	+-++	0.0203453	0.000413932	0.0119855	0.00195522	++++	0.0119855	0.000143653	0.00835978	0.0103694	0.420131
	rs4663110	rs6761391	C	G	127922463	128154284	270349	9647	260702	-0.0145162	0.0102201	----	0.0145162	0.000210721	-0.00707441	0.00196157	----	0.00707441	5.00472e-05	-0.00744181	0.0104066	0.474544
	rs6742671	rs6730476	C	A	127922696	127924714	270361	9658	260703	0.151623	0.0104292	++++	0.151623	0.0229896	0.138642	0.00196889	++++	0.138642	0.0192216	0.0129812	0.0106134	0.221295
	rs6742671	rs2077309	C	C	127922696	127928186	270360	9657	260703	0.306638	0.00983252	++++	0.306638	0.0940267	0.304497	0.00187927	++++	0.304497	0.0927184	0.00214078	0.0100105	0.830661
	rs6742671	rs10198483	C	A	127922696	127934102	270357	9656	260701	0.0282741	0.0102476	++++	0.0282741	0.000799427	0.019001	0.00197252	+-++	0.019001	0.000361038	0.00927314	0.0104357	0.37422
	rs6742671	rs7355740	C	A	127922696	127939977	270360	9658	260702	-0.0369951	0.00982788	--+-	0.0369951	0.00136864	-0.0418244	0.00187827	----	0.0418244	0.00174928	0.00482934	0.0100058	0.62934
	rs6742671	rs11890243	C	A	127922696	127958041	270359	9656	260703	0.0172285	0.0101014	-+++	0.0172285	0.00029682	0.0154262	0.00195627	++-+	0.0154262	0.000237969	0.00180224	0.0102891	0.860954
	rs6742671	rs113528216	C	A	127922696	127968506	270361	9658	260703	-0.0931422	0.00909952	----	0.0931422	0.00867548	-0.114591	0.00172075	----	0.114591	0.0131312	0.0214491	0.00926079	0.0205519
	rs6742671	rs111736896	C	A	127922696	127979335	270337	9642	260695	0.0425005	0.0103473	++++	0.0425005	0.0018063	0.0527881	0.00199928	++++	0.0527881	0.00278659	-0.0102876	0.0105387	0.328976
	rs6742671	rs12989081	C	C	127922696	128144731	270360	9658	260702	0.110772	0.00977392	++++	0.110772	0.0122704	0.0873378	0.00190662	++++	0.0873378	0.00762788	0.0234342	0.00995814	0.0186092
	rs6742671	rs6761391	C	G	127922696	128154284	270348	9647	260701	0.189442	0.00994956	++++	0.189442	0.0358883	0.201979	0.00189718	++++	0.201979	0.0407956	-0.012537	0.0101288	0.215807
	rs6742671	rs2069928	C	T	127922696	128183914	270355	9656	260699	-0.0871207	0.00968001	----	0.0871207	0.00759002	-0.0882833	0.00186822	----	0.0882833	0.00779394	0.00116258	0.00985864	0.906127
	rs6742671	rs13408910	C	T	127922696	128196930	270358	9658	260700	0.0766779	0.0101229	++++	0.0766779	0.0058795	0.06735	0.0019465	++++	0.06735	0.00453603	0.00932786	0.0103083	0.365525
	rs6742671	rs77344655	C	A	127922696	128293782	270351	9649	260702	-0.091534	0.00918199	----	0.091534	0.00837848	-0.106395	0.00170513	----	0.106395	0.0113199	0.0148612	0.00933897	0.11154
	rs6742671	rs79010294	C	A	127922696	128295872	270360	9657	260703	0.0782201	0.0104618	++++	0.0782201	0.00611839	0.0614531	0.00202723	++++	0.0614531	0.00377648	0.0167671	0.0106564	0.115619
	rs6742671	rs56398807	C	G	127922696	128300355	270361	9658	260703	-0.0588114	0.00981444	----	0.0588114	0.00345878	-0.0367586	0.00192642	----	0.0367586	0.00135119	-0.0220528	0.0100017	0.0274611
	rs6742671	rs6727506	C	T	127922696	128308167	270356	9654	260702	-0.0384671	0.010056	----	0.0384671	0.00147972	-0.0458241	0.00197279	----	0.0458241	0.00209985	0.00735702	0.0102477	0.472808
	rs6742671	rs12464981	C	C	127922696	128309469	270361	9658	260703	0.00138155	0.0100975	+-+-	0.00138155	1.90867e-06	-0.011351	0.00196143	-++-	0.011351	0.000128845	0.0127325	0.0102862	0.215782
	rs6742671	rs12987692	C	C	127922696	128335381	270356	9653	260703	-0.0495976	0.00993877	----	0.0495976	0.00245992	-0.0590358	0.00191369	----	0.0590358	0.00348523	0.00943822	0.0101213	0.351074
	rs6742671	rs6708915	C	T	127922696	128355782	270354	9653	260701	-0.0197255	0.0101895	-+--	0.0197255	0.000389097	-0.0256913	0.00195111	+---	0.0256913	0.000660044	0.00596579	0.0103746	0.565267
	rs6742671	rs113744151	C	G	127922696	128361798	270359	9657	260702	0.00903949	0.0102038	+--+	0.00903949	8.17125e-05	0.00524914	0.0019617	++-+	0.00524914	2.75535e-05	0.00379035	0.0103906	0.715271
	rs6730476	rs6751149	A	C	127924714	127924981	270367	9662	260705	0.718094	0.00543433	++++	0.718094	0.515659	0.705623	0.00104642	++++	0.705623	0.497904	0.0124705	0.00553416	0.0242365
	rs6730476	rs905657	A	A	127924714	127927936	270365	9662	260703	-0.371223	0.00874114	----	0.371223	0.137807	-0.36465	0.0016902	----	0.36465	0.132969	-0.00657357	0.00890305	0.460301
	rs6730476	rs6761391	A	G	127924714	128154284	270354	9651	260703	0.201494	0.0100148	++++	0.201494	0.0405998	0.18831	0.00191069	++++	0.18831	0.0354605	0.0131842	0.0101955	0.195962
	rs6751149	rs7355740	C	A	127924981	127939977	270366	9662	260704	-0.139853	0.0094687	----	0.139853	0.0195589	-0.134016	0.00183602	----	0.134016	0.0179602	-0.0058374	0.00964507	0.545032
	rs6751149	rs11890243	C	A	127924981	127958041	270365	9660	260705	0.219816	0.00960918	++++	0.219816	0.048319	0.215108	0.00186769	++++	0.215108	0.0462716	0.00470733	0.00978901	0.630603
	rs6751149	rs12987692	C	C	127924981	128335381	270362	9657	260705	-0.00504647	0.01018	+---	0.00504647	2.54669e-05	-0.0350959	0.00195366	----	0.0350959	0.00123172	0.0300494	0.0103657	0.00374457
	rs6751149	rs6708915	C	T	127924981	128355782	270358	9655	260703	-0.00302519	0.0102108	++-+	0.00302519	9.15175e-06	-0.0235127	0.00195885	+---	0.0235127	0.000552849	0.0204876	0.010397	0.0487771
	rs905657	rs11890243	A	A	127927936	127958041	270363	9660	260703	0.0167477	0.0101582	++-+	0.0167477	0.000280486	0.0516289	0.00194756	---+	0.0516289	0.00266554	-0.0348812	0.0103432	0.000745255
	rs6431230	rs7355740	A	A	127927943	127939977	270365	9662	260703	0.387492	0.0100593	++++	0.387492	0.15015	0.379099	0.00198664	++++	0.379099	0.143716	0.00839349	0.0102536	0.413021
	rs6431230	rs6761391	A	G	127927943	128154284	270352	9650	260702	-0.145312	0.00982629	----	0.145312	0.0211157	-0.142386	0.00189122	----	0.142386	0.0202737	-0.00292657	0.0100066	0.769933
	rs2077309	rs6761391	C	G	127928186	128154284	270353	9650	260703	0.542289	0.00777116	++++	0.542289	0.294077	0.533759	0.00150883	++++	0.533759	0.284898	0.0085302	0.00791628	0.281234
	rs2077309	rs6708915	C	T	127928186	128355782	270358	9655	260703	-0.27379	0.00930487	----	0.27379	0.0749611	-0.279883	0.00176832	----	0.279883	0.0783345	0.00609278	0.00947141	0.520042
	rs10198483	rs7355740	A	A	127934102	127939977	270363	9661	260702	-0.137199	0.00753017	----	0.137199	0.0188235	-0.138089	0.00143805	----	0.138089	0.0190685	0.00089002	0.00766626	0.907577
	rs72961076	rs11890243	G	A	127938928	127958041	270365	9660	260705	-0.317291	0.00956619	----	0.317291	0.100673	-0.315522	0.00179144	----	0.315522	0.0995541	-0.0017686	0.00973249	0.855801
	rs72961076	rs6761391	G	G	127938928	128154284	270353	9650	260703	0.0150704	0.0101136	++++	0.0150704	0.000227116	0.0385373	0.00195553	++++	0.0385373	0.00148512	-0.0234669	0.0103009	0.0227178
	rs7355740	rs11890243	A	A	127939977	127958041	270365	9661	260704	-0.400584	0.00911363	----	0.400584	0.160468	-0.380256	0.00171859	----	0.380256	0.144594	-0.0203286	0.00927426	0.0283839
	rs7355740	rs13385611	A	C	127939977	128004690	270364	9661	260703	0.210618	0.0126833	++++	0.210618	0.0443599	0.234978	0.00256393	++++	0.234978	0.0552145	-0.0243598	0.0129398	0.0597626
	rs7355740	rs6761391	A	G	127939977	128154284	270353	9651	260702	-0.0286713	0.00979471	----	0.0286713	0.000822042	-0.018148	0.00193494	----	0.018148	0.000329349	-0.0105233	0.00998401	0.291876
	rs7355740	rs2069928	A	T	127939977	128183914	270359	9660	260699	-0.109635	0.0081777	----	0.109635	0.0120198	-0.0913685	0.00165459	----	0.0913685	0.0083482	-0.0182662	0.00834341	0.0285754
	rs7355740	rs13408910	A	T	127939977	128196930	270364	9663	260701	-0.216808	0.0088893	----	0.216808	0.0470057	-0.196509	0.00175129	----	0.196509	0.0386157	-0.0202991	0.00906017	0.0250596
	rs7355740	rs79010294	A	A	127939977	128295872	270366	9662	260704	-0.0867926	0.00747625	----	0.0867926	0.00753296	-0.0774003	0.00149258	----	0.0774003	0.00599081	-0.00939229	0.00762378	0.21796
	rs7355740	rs56398807	A	G	127939977	128300355	270367	9663	260704	0.109185	0.0107185	++++	0.109185	0.0119213	0.129366	0.00216395	++++	0.129366	0.0167356	-0.0201817	0.0109347	0.0649423
	rs7355740	rs6727506	A	T	127939977	128308167	270361	9659	260702	-0.0406358	0.0102602	-+--	0.0406358	0.00165127	-0.0369224	0.00200642	----	0.0369224	0.00136326	-0.00371341	0.0104546	0.722444
	rs7355740	rs55879780	A	G	127939977	128342675	270367	9663	260704	0.384597	0.0109418	++++	0.384597	0.147915	0.386146	0.00214899	++++	0.386146	0.149109	-0.00154915	0.0111509	0.889508
	rs7355740	rs6708915	A	T	127939977	128355782	270358	9656	260702	-0.111165	0.0092422	----	0.111165	0.0123577	-0.109504	0.00178975	----	0.109504	0.0119912	-0.00166067	0.00941389	0.859975
	rs11890243	rs113528216	A	A	127958041	127968506	270366	9661	260705	-0.45014	0.00855168	----	0.45014	0.202626	-0.434703	0.00165743	----	0.434703	0.188967	-0.0154368	0.00871082	0.0763705
	rs11890243	rs111736896	A	A	127958041	127979335	270340	9643	260697	-0.256934	0.0104816	----	0.256934	0.0660149	-0.250778	0.0019877	----	0.250778	0.0628896	-0.0061557	0.0106684	0.563937
	rs11890243	rs12989081	A	C	127958041	128144731	270365	9661	260704	-0.162559	0.00952796	----	0.162559	0.0264255	-0.167225	0.00184212	----	0.167225	0.0279643	0.00466602	0.00970441	0.630648
	rs11890243	rs2069928	A	T	127958041	128183914	270358	9658	260700	0.199981	0.00866574	++++	0.199981	0.0399924	0.200276	0.00169075	++++	0.200276	0.0401106	-0.000295277	0.00882914	0.973321
	rs11890243	rs79010294	A	A	127958041	128295872	270365	9660	260705	-0.294337	0.0100596	----	0.294337	0.0866342	-0.29872	0.00193612	----	0.29872	0.0892335	0.004383	0.0102442	0.668759
	rs11890243	rs6727506	A	T	127958041	128308167	270360	9657	260703	0.299775	0.00987508	++++	0.299775	0.0898653	0.315238	0.00189924	++++	0.315238	0.0993751	-0.0154629	0.0100561	0.12413
	rs11890243	rs12464981	A	C	127958041	128309469	270365	9661	260704	0.19473	0.00991142	++++	0.19473	0.0379196	0.205354	0.00191667	++++	0.205354	0.0421703	-0.0106245	0.010095	0.292594
	rs11890243	rs12987692	A	C	127958041	128335381	270361	9656	260705	0.0059217	0.0101505	++--	0.0059217	3.50665e-05	0.0120043	0.00194979	---+	0.0120043	0.000144102	-0.00608256	0.0103361	0.556211
	rs11890243	rs55879780	A	G	127958041	128342675	270366	9661	260705	-0.308598	0.0102461	----	0.308598	0.0952329	-0.315236	0.00193062	----	0.315236	0.0993735	0.00663745	0.0104264	0.524383
	rs11890243	rs6708915	A	T	127958041	128355782	270357	9654	260703	-0.0783504	0.0101951	----	0.0783504	0.00613879	-0.0816062	0.00196976	----	0.0816062	0.00665957	0.00325579	0.0103837	0.753864
	rs111736896	rs6761391	A	G	127979335	128154284	270333	9638	260695	-0.0339706	0.0102265	----	0.0339706	0.001154	-0.0166043	0.00195054	-+--	0.0166043	0.000275701	-0.0173663	0.0104108	0.0952945
	rs111736896	rs6708915	A	T	127979335	128355782	270336	9640	260696	-0.0010099	0.0103247	+-+-	0.0010099	1.01989e-06	0.00557899	0.00196635	++++	0.00557899	3.11251e-05	-0.00658888	0.0105103	0.530726
	rs13385611	rs6761391	C	G	128004690	128154284	270351	9649	260702	0.0797768	0.0101417	++++	0.0797768	0.00636434	0.117879	0.00191303	++++	0.117879	0.0138954	-0.0381021	0.0103206	0.000222616
	rs6761391	rs77344655	G	A	128154284	128293782	270345	9643	260702	-0.245768	0.007931	----	0.245768	0.0604017	-0.247743	0.00151544	----	0.247743	0.0613768	0.00197574	0.00807448	0.806697
	rs6761391	rs55879780	G	G	128154284	128342675	270354	9651	260703	-0.179409	0.00974786	----	0.179409	0.0321875	-0.173897	0.00184851	----	0.173897	0.03024	-0.00551214	0.00992158	0.578504
	rs6761391	rs4662742	G	A	128154284	128350744	270343	9644	260699	-0.410053	0.00897244	----	0.410053	0.168143	-0.416226	0.00169721	----	0.416226	0.173244	0.00617373	0.00913155	0.498985
	Notations: BIN1=Bridging Intergrator 1 gene; LD=linkage disequilibrium; AD=Alzheimer's Disease; Case=AD-affected group; Control=AD-unaffected group; All=sample of cases and controls combined; SNP=single-nucleotide polymorphism; Position1 and Position2=positions of the two SNPs based on Human Genome version 37 (hg19); Allele1 and Allele2=Minor alleles of the two SNPs; r=LD r coefficient; se=standard error; pval=p-value; r_dir=direction of LD r coefficients in the ADGC, ADSP, LOAD-FBS, and UKB datasets, respectively; ADGC=Alzheimer's Disease Genetics Consortium Initiative; ADSP=Alzheimer's Disease Sequencing Project; LOAD-FBS=Late-Onset Alzheimer's Disease Family-Based Study; UKB=United Kingdom Biobank; diff=chi-square test of r coefficients differences between cases and controls.

### Sheet: S7
	Supplementary Table S7: Two hundred twenty-one (221) AD-associated SNP pairs mapped to the MS4A6A gene locus with significant CompG effects where both SNPs are not associated with AD individually.
	SNP Information	SNP Information	SNP Information	SNP Information	SNP Information	SNP Information	SNP Information	SNP Information	Sample Size Information	Sample Size Information	Sample Size Information	Sample Size Information	Sample Size Information	Sample Size Information	Sample Size Information	Sample Size Information	Sample Size Information	Sample Size Information	Sample Size Information	Compound Genotype Model	Compound Genotype Model	Compound Genotype Model	Compound Genotype Model	Compound Genotype Model	Compound Genotype Model	Compound Genotype Model	Compound Genotype Model	Compound Genotype Model	Compound Genotype Model	Compound Genotype Model	Compound Genotype Model	Compound Genotype Model	Compound Genotype Model	Compound Genotype Model		Compound Genotype Model	Compound Genotype Model		Compound Genotype Model	Compound Genotype Model		Compound Genotype Model	Compound Genotype Model	Interaction Model	Interaction Model	Interaction Model	Interaction Model	Interaction Model	Interaction Model	Interaction Model	Interaction Model	Interaction Model	Interaction Model	Interaction Model	Interaction Model	Interaction Model	Interaction Model	Interaction Model	Single SNP Model	Single SNP Model	Single SNP Model	Single SNP Model	Single SNP Model	Single SNP Model	Single SNP Model	Single SNP Model	Single SNP Model	Single SNP Model	Compound Genotype Model vs. Single SNP Model Comparison	CompG Model vs. Single SNP Model Comparison		CompG Model vs. Single SNP Model Comparison		CompG Model vs. Single SNP Model Comparison		CompG Model vs. Single SNP Model Comparison		CompG Model vs. Single SNP Model Comparison		CompG Model vs. Single SNP Model Comparison
	SnpPair	Snp1	Snp2	Allele1	Allele2	Position1	Position2	sample	n_all	n_case	n_control	n_case_MM	n_control_MM	n_case_Mm	n_control_Mm	n_case_mM	n_control_mM	n_case_mm	n_control_mm	Mm	Mm	Mm	Mm	Mm	mM	mM	mM	mM	mM	mm	mm	mm	mm	mm	mm-Mm			mm-mM			Mm-mM			Snp1	Snp1	Snp1	Snp1	Snp1	Snp2	Snp2	Snp2	Snp2	Snp2	Int	Int	Int	Int	Int	Snp1	Snp1	Snp1	Snp1	Snp1	Snp2	Snp2	Snp2	Snp2	Snp2	Mm-Snp1		Mm-Snp2		mM-Snp1		mM-Snp2		mm-Snp1		mm-Snp2
																				beta	se	pval	sgof_pval	effects	beta	se	pval	sgof_pval	effects	beta	se	pval	sgof_pval	effects	chi2	pval	sgof_pval	chi2	pval	sgof_pval	chi2	pval	sgof_pval	beta	se	pval	sgof_pval	effects	beta	se	pval	sgof_pval	effects	beta	se	pval	sgof_pval	effects	beta	se	pval	sgof_pval	effects	beta	se	pval	sgof_pval	effects	chi2	chi2_pval	chi2	chi2_pval	chi2	chi2_pval	chi2	chi2_pval	chi2	chi2_pval	chi2	chi2_pval
	1	rs72927436	rs617135	A	G	59446824	59936757	meta-analysis	270342	9637	260705	2525	63378	5431	148820	442	12519	1238	35988	-0.11024	0.0355192	0.00191129	0.00708675	-+--	-0.00503151	0.0714938	0.943894	1	---+	-0.12594	0.0498069	0.0114527	0.025219	----	0.0658676	0.797451	1	1.92555	0.165246	1	1.73684	0.187539	1	-0.00502992	0.0714939	0.943912	1	---+	-0.11024	0.0355192	0.00191131	0.007099	-+--	-0.000494907	0.0845067	0.995327	1	+-+-	-0.0180987	0.0380133	0.633992	1	---+	-0.111772	0.0322155	0.000521385	0.0544723	-+--	3.13677	0.0765454	0.00102084	0.974511	0.0260438	0.871793	1.85286	0.173451	2.96246	0.0852184	0.0570509	0.811219
	2	rs72927436	rs610352	A	C	59446824	59996968	meta-analysis	270342	9637	260705	2446	61085	5508	151112	412	12067	1268	36440	-0.109087	0.0358422	0.00233814	0.00791788	-+--	-0.0268207	0.0738746	0.716563	1	-+-+	-0.117428	0.04969	0.0181171	0.039483	----	0.018535	0.891708	1	1.03573	0.308818	1	1.0038	0.316392	1	-0.0268204	0.0738746	0.716566	1	-+-+	-0.109087	0.0358422	0.00233828	0.00854033	-+--	0.0282217	0.0862719	0.743573	1	+-++	-0.0180987	0.0380133	0.633992	1	---+	-0.105991	0.0325723	0.00113781	0.0890661	----	3.03292	0.0815911	0.00408609	0.949032	0.011021	0.916391	0.961579	0.326789	2.52071	0.11236	0.0370553	0.847353
	3	rs510003	rs11230061	G	T	59481781	59491673	meta-analysis	270342	9637	260705	4219	112297	2609	75836	2208	57493	596	15075	-0.0725391	0.0357446	0.0424205	1	----	-0.109712	0.0392464	0.00518267	0.019559	----	0.0288909	0.064817	0.655792	1	+-++	1.87775	0.17059	1	3.34591	0.0673722	1	0.490352	0.48377	1	-0.109711	0.0392464	0.00518273	0.0195585	----	-0.0725391	0.0357446	0.0424204	1	----	0.215338	0.0776003	0.00552083	0.0651243	++++	-0.0508294	0.0334053	0.12811	1	+-+-	-0.0180906	0.0313155	0.563474	1	---+	0.196904	0.657231	1.31275	0.251897	1.30529	0.25325	3.32986	0.0680325	1.19525	0.274273	0.425956	0.51398
	4	rs510003	rs627461	G	T	59481781	59711390	meta-analysis	270342	9637	260705	3077	83273	3753	104862	1364	35859	1440	36708	-0.0879052	0.0350135	0.0120523	0.0728452	----	-0.131516	0.0484739	0.00666507	0.0293051	--+-	-0.0661917	0.047312	0.161799	1	+-+-	0.136092	0.712197	1	0.930065	0.334846	1	0.531905	0.465807	1	-0.131516	0.0484739	0.00666518	0.0291759	--+-	-0.0879051	0.0350135	0.0120523	0.0732766	----	0.153444	0.0669406	0.0218917	1	+-++	-0.0508294	0.0334053	0.12811	1	+-+-	-0.0429356	0.0298121	0.149809	1	--+-	0.586973	0.443592	0.956284	0.328125	1.87854	0.1705	2.42289	0.119574	0.0703564	0.790819	0.172949	0.677504
	5	rs510003	rs1286386	G	T	59481781	59808676	meta-analysis	270342	9637	260705	1831	51916	4996	136219	1065	26963	1739	45604	0.103894	0.0397276	0.0089188	0.0484126	+-++	0.0504911	0.0573912	0.378984	1	+-++	0.0111606	0.0497523	0.822505	1	+-+-	2.12144	0.14525	1	0.268135	0.604585	1	0.585347	0.444224	1	0.0504905	0.0573913	0.37899	1	+-++	0.103894	0.0397276	0.00891888	0.0487657	+-++	-0.143555	0.070821	0.0426607	1	-+--	-0.0508294	0.0334053	0.12811	1	+-+-	0.0628168	0.032665	0.0544723	1	+-++	8.88548	0.00287448	0.637853	0.424489	2.32803	0.127062	0.0348389	0.851934	1.07005	0.300935	0.753286	0.385438
	6	rs510003	rs11230137	G	A	59481781	59851551	meta-analysis	270342	9637	260705	3997	110244	2806	77878	1670	45504	1129	27057	0.0112315	0.0355544	0.752081	1	++--	-0.115174	0.0432439	0.00773648	0.0342526	--+-	0.0682632	0.0505361	0.176766	1	++++	0.851911	0.356012	1	7.60618	0.00581687	1	5.09815	0.0239514	0.145269	-0.115174	0.043244	0.00773648	0.0342159	--+-	0.0112316	0.0355544	0.752079	1	++--	0.176199	0.0682987	0.00988478	0.905913	+-++	-0.0508294	0.0334053	0.12811	1	+-+-	0.0606524	0.0303459	0.0456409	1	++++	1.61828	0.203332	1.11782	0.290389	1.38657	0.238985	11.077	0.000874049	3.86479	0.0493095	0.01667	0.897269
	7	rs510003	rs617135	G	G	59481781	59936757	meta-analysis	270342	9637	260705	2087	54227	4743	133908	880	21670	1924	50898	-0.116823	0.0379571	0.0020856	0.0073493	----	-0.066934	0.0593654	0.259535	1	--+-	-0.168248	0.0470304	0.00034698	0.00105375	----	0.724019	0.394829	1	1.78947	0.180991	1	0.501293	0.478933	1	-0.0669327	0.0593654	0.259543	1	--+-	-0.116823	0.0379571	0.00208561	0.00779861	----	0.0169376	0.0718846	0.813726	1	++--	-0.0508294	0.0334053	0.12811	1	+-+-	-0.111772	0.0322155	0.000521385	0.0544723	-+--	1.70345	0.191837	0.0102923	0.919192	0.0558935	0.813108	0.440691	0.506789	4.14306	0.0418055	0.981488	0.321832
	8	rs510003	rs610352	G	C	59481781	59996968	meta-analysis	270342	9637	260705	1998	52298	4829	135836	860	20853	1945	51715	-0.0885924	0.0385031	0.0213963	0.149009	----	-0.0101816	0.0601294	0.865538	1	--++	-0.164214	0.0474756	0.000542348	0.00127981	----	1.53051	0.216035	1	4.04227	0.0443741	1	1.20601	0.272125	1	-0.0101821	0.0601294	0.865532	1	--++	-0.0885924	0.0385031	0.0213965	0.150464	----	-0.0653259	0.0724484	0.367223	1	++--	-0.0508294	0.0334053	0.12811	1	+-+-	-0.105991	0.0325723	0.00113781	0.0890661	----	0.548815	0.458802	0.119018	0.730102	0.349204	0.554564	1.96289	0.161204	3.81504	0.0507945	1.02263	0.311895
	9	rs510003	rs11230228	G	G	59481781	60042973	meta-analysis	270342	9637	260705	3733	107589	3087	80542	1299	35883	1502	36683	0.0463786	0.0351032	0.186433	1	++-+	-0.103086	0.0480298	0.0318496	1	+-+-	0.0357792	0.0454055	0.430702	1	++++	0.0341076	0.853478	1	4.4142	0.035641	1	6.31225	0.0119907	0.0391035	-0.103086	0.0480298	0.0318498	1	+-+-	0.0463786	0.0351032	0.186432	1	++-+	0.0958247	0.0670945	0.153233	1	++-+	-0.0508294	0.0334053	0.12811	1	+-+-	0.068356	0.0298057	0.0218259	0.125887	++-+	4.02418	0.0448523	0.227767	0.633184	0.797816	0.371747	9.19879	0.00242175	2.36062	0.124433	0.35974	0.548651
	10	rs510003	rs11230230	G	C	59481781	60044436	meta-analysis	270342	9637	260705	5321	146718	1501	41414	1853	48427	951	24141	-0.0221893	0.041764	0.59521	1	--++	-0.102579	0.0402879	0.0108921	0.0394265	--+-	0.0339656	0.0528617	0.520525	1	+++-	0.69479	0.40454	1	4.22059	0.0399363	1	1.91915	0.16595	1	-0.102579	0.0402879	0.0108921	0.0385543	--+-	-0.0221891	0.0417641	0.595214	1	--++	0.167163	0.0733673	0.0227004	1	++-+	-0.0508294	0.0334053	0.12811	1	+-+-	0.0244761	0.0340782	0.472613	1	--++	0.286788	0.592286	0.749481	0.386641	0.977711	0.322765	5.79755	0.0160485	1.8388	0.175092	0.0227648	0.88007
	11	rs510003	rs4939330	G	G	59481781	60049407	meta-analysis	270342	9637	260705	4558	122722	2268	65413	1914	47087	890	25481	-0.0400195	0.0368961	0.278075	1	-+--	-0.0325929	0.0407506	0.42382	1	+-+-	-0.12703	0.0543812	0.0194955	0.0423469	-+--	1.75307	0.185492	1	1.93126	0.164621	1	0.0182515	0.892534	1	-0.032593	0.0407506	0.423817	1	+-+-	-0.0400195	0.0368961	0.278074	1	-+--	-0.0556001	0.0711444	0.434502	1	++--	-0.0508294	0.0334053	0.12811	1	+-+-	-0.055176	0.0315468	0.080287	1	-+--	0.0471716	0.82806	0.0974829	0.754871	0.11978	0.729273	0.192031	0.661231	1.42554	0.232494	1.30626	0.253073
	12	rs78578195	rs617135	A	G	59484838	59936757	meta-analysis	270342	9637	260705	2640	66672	5950	162592	327	9225	718	22216	-0.114295	0.0342284	0.000840223	0.00272835	-+--	-0.0513186	0.0838002	0.540278	1	--+-	-0.144315	0.0606447	0.0173276	0.036208	----	0.185836	0.666405	1	0.808236	0.368642	1	0.484015	0.486609	1	-0.0513186	0.0838003	0.540279	1	--+-	-0.114295	0.0342284	0.000840243	0.0027282	-+--	0.0222449	0.101272	0.826141	1	+---	-0.0361205	0.0470296	0.442465	1	--+-	-0.111772	0.0322155	0.000521385	0.0544723	-+--	1.80627	0.178956	0.00288095	0.957194	0.0250136	0.874333	0.453412	0.500719	1.98759	0.158593	0.224579	0.635573
	13	rs78578195	rs610352	A	C	59484838	59996968	meta-analysis	270342	9637	260705	2545	64171	6043	165092	313	8981	732	22460	-0.104662	0.0346318	0.00251	0.00854046	----	-0.027938	0.0847666	0.741712	1	--++	-0.145269	0.060737	0.0167676	0.0352905	----	0.337312	0.561385	1	1.26596	0.260526	1	0.702058	0.402093	1	-0.0279384	0.0847666	0.741708	1	--++	-0.104662	0.0346318	0.00251001	0.00858023	----	-0.0115546	0.101969	0.909781	1	+---	-0.0361205	0.0470296	0.442465	1	--+-	-0.105991	0.0325723	0.00113781	0.0890661	----	1.37723	0.240574	0.000781563	0.977697	0.00712486	0.932731	0.738789	0.390049	2.01894	0.155347	0.324788	0.568744
	14	rs78578195	rs78450002	A	A	59484838	60186740	meta-analysis	270342	9637	260705	7507	202383	1076	26877	950	27618	95	3822	0.0450589	0.0478408	0.346269	1	-+++	0.00892289	0.0498383	0.857909	1	-+++	-0.346849	0.138549	0.0122995	0.026129	----	7.1489	0.00750101	1	5.83832	0.0156808	1	0.273606	0.600923	1	0.00892297	0.0498383	0.857907	1	-+++	0.045059	0.0478409	0.346268	1	-+++	-0.402488	0.153059	0.00854794	0.903151	----	-0.0361205	0.0470296	0.442465	1	--+-	0.00504782	0.0453801	0.911431	1	-+++	1.46429	0.226248	0.36818	0.543998	0.432083	0.510968	0.00330518	0.954154	4.51015	0.0336942	5.82591	0.0157918
	15	rs11230061	rs617135	T	G	59491673	59936757	meta-analysis	270342	9637	260705	2191	53982	4237	115810	775	21913	2430	68998	-0.121791	0.0388132	0.00170181	0.00655189	-+--	-0.0311034	0.059708	0.602419	1	-+-+	-0.12062	0.0430423	0.00507292	0.00983722	----	0.000407856	0.983887	1	1.4791	0.223916	1	1.62165	0.202862	1	-0.0311026	0.0597081	0.602429	1	-+-+	-0.121791	0.0388133	0.00170188	0.00688307	-+--	0.0365121	0.0702814	0.603403	1	+-++	-0.0180906	0.0313155	0.563474	1	---+	-0.111772	0.0322155	0.000521385	0.0544723	-+--	4.32375	0.037584	0.0394496	0.842561	0.0372509	0.846955	1.41378	0.234429	3.71028	0.0540784	0.027085	0.869278
	16	rs11230061	rs610352	T	C	59491673	59996968	meta-analysis	270342	9637	260705	2110	51851	4316	117940	747	21299	2458	69612	-0.110544	0.039245	0.00485095	0.0237094	-+--	-0.0197936	0.0607305	0.744481	1	-+-+	-0.115704	0.0434823	0.00779233	0.0149822	----	0.00775956	0.929806	1	1.64884	0.199116	1	1.57519	0.209456	1	-0.0197934	0.0607306	0.744483	1	-+-+	-0.110544	0.039245	0.00485093	0.0243001	-+--	0.0185922	0.0710145	0.793469	1	+-+-	-0.0180906	0.0313155	0.563474	1	---+	-0.105991	0.0325723	0.00113781	0.0890661	----	3.3908	0.0655612	0.00796916	0.928867	0.000621181	0.980116	1.5645	0.211008	3.31838	0.0685092	0.0319595	0.858117
	17	rs12574490	rs2583477	A	T	59511062	59853855	meta-analysis	270342	9637	260705	2400	68597	5106	135505	578	17462	1550	39140	0.0528761	0.0357842	0.139504	1	++++	-0.0871967	0.0687334	0.204576	1	++--	0.113801	0.0472322	0.0159796	0.0350761	++++	1.05707	0.303884	1	5.80861	0.0159479	1	3.26745	0.0706672	1	-0.0871968	0.0687332	0.204574	1	++--	0.0528761	0.0357841	0.139504	1	++++	0.148897	0.0807289	0.0651243	1	--++	0.0212139	0.0359695	0.555342	1	+-++	0.0839588	0.0320266	0.00875358	0.113109	++++	0.389422	0.532603	0.418927	0.517473	1.95292	0.162273	5.09465	0.0239997	2.43207	0.118876	0.273455	0.601024
	18	rs12574490	rs617135	A	G	59511062	59936757	meta-analysis	270342	9637	260705	2344	60168	5162	143935	622	15729	1506	40873	-0.109533	0.0364006	0.00262014	0.00926434	-+--	0.030746	0.0650478	0.63645	1	-+-+	-0.0899196	0.0486763	0.064704	1	----	0.104132	0.746926	1	2.20589	0.137485	1	3.54167	0.059845	1	0.0307464	0.0650479	0.636447	1	-+-+	-0.109533	0.0364007	0.00262017	0.00955913	-+--	-0.0106504	0.0781008	0.891531	1	+-+-	0.0212139	0.0359695	0.555342	1	+-++	-0.111772	0.0322155	0.000521385	0.0544723	-+--	6.52772	0.0106206	0.00212119	0.963265	0.0164456	0.897959	3.85486	0.0496021	3.37156	0.066331	0.140155	0.708127
	19	rs12574490	rs610352	A	C	59511062	59996968	meta-analysis	270342	9637	260705	2286	58555	5219	145548	571	14597	1556	42004	-0.101992	0.0366753	0.00541995	0.0259457	----	0.039894	0.0674027	0.553934	1	-+-+	-0.0833771	0.0484484	0.0852605	1	----	0.0938495	0.759339	1	2.20536	0.137532	1	3.41899	0.0644505	1	0.0398941	0.0674028	0.553934	1	-+-+	-0.101992	0.0366752	0.00541983	0.0259457	----	-0.020553	0.0797392	0.796597	1	+-+-	0.0212139	0.0359695	0.555342	1	+-++	-0.105991	0.0325723	0.00113781	0.0890661	----	5.75234	0.0164667	0.0066465	0.935024	0.0597825	0.80684	3.79768	0.0513238	3.00443	0.0830374	0.150049	0.698489
	20	rs12574490	rs11230228	A	G	59511062	60042973	meta-analysis	270342	9637	260705	4101	116051	3394	88048	932	27423	1193	29177	0.0429566	0.0338717	0.204721	1	++-+	-0.04199	0.0531548	0.429553	1	+-+-	0.111735	0.0480679	0.0200979	0.0478433	++-+	1.36803	0.24215	1	4.60114	0.0319508	1	1.81637	0.177746	1	-0.04199	0.0531548	0.429553	1	+-+-	0.0429567	0.0338717	0.20472	1	++-+	0.110977	0.0725524	0.126114	1	-+-+	0.0212139	0.0359695	0.555342	1	+-++	0.068356	0.0298057	0.0218259	0.125887	++-+	0.193662	0.659886	0.316911	0.57347	0.969773	0.324737	3.27863	0.0701875	2.27338	0.131613	0.588233	0.443103
	21	rs570322	rs1286386	A	T	59521055	59808676	meta-analysis	270342	9637	260705	2185	59880	5388	144786	712	18999	1348	37038	0.101052	0.0373927	0.00688307	0.0439127	++++	0.13158	0.0636318	0.0386551	1	++++	0.0691009	0.0504779	0.17102	1	+--+	0.258695	0.611018	1	0.591733	0.44175	1	0.171093	0.679143	1	0.13158	0.0636318	0.038655	1	++++	0.101052	0.0373927	0.00688307	0.0447375	++++	-0.162439	0.077349	0.0357218	1	----	0.0181424	0.0361286	0.615553	1	+--+	0.0628168	0.032665	0.0544723	1	+-++	2.54264	0.11081	0.593022	0.441253	2.40334	0.121076	0.924241	0.336364	0.673909	0.411692	0.010924	0.916759
	22	rs570322	rs11230137	A	A	59521055	59851551	meta-analysis	270342	9637	260705	4542	127176	3009	77476	1126	28572	927	27460	0.108934	0.034436	0.0015595	0.00576043	++++	0.112232	0.0480712	0.019559	0.090963	++-+	0.00277748	0.0527298	0.957992	1	+++-	2.84126	0.0918721	1	2.3531	0.125034	1	0.00311062	0.955523	1	0.112232	0.0480713	0.0195585	0.0891004	++-+	0.108934	0.034436	0.00155947	0.00579397	++++	-0.219426	0.0730693	0.0026735	0.0206109	--+-	0.0181424	0.0361286	0.615553	1	+--+	0.0606524	0.0303459	0.0456409	1	++++	3.30901	0.0689011	1.10652	0.29284	2.44816	0.117662	0.823233	0.364237	0.0577823	0.810036	0.904952	0.341457
	23	rs570322	rs2583477	A	T	59521055	59853855	meta-analysis	270342	9637	260705	2357	69542	5218	135124	621	16517	1440	39520	0.12732	0.0362256	0.000440362	0.00134509	++++	0.161153	0.0640156	0.0118223	0.046277	+--+	0.080416	0.049047	0.101095	1	++++	0.591722	0.441754	1	1.00229	0.316758	1	0.211576	0.645535	1	0.161153	0.0640155	0.0118224	0.0459691	+--+	0.12732	0.0362256	0.000440362	0.00134508	++++	-0.209899	0.0775295	0.00678239	0.153053	-+--	0.0181424	0.0361286	0.615553	1	+--+	0.0839588	0.0320266	0.00875358	0.113109	++++	4.55372	0.0328472	0.804184	0.369845	3.78512	0.0517101	1.16302	0.28084	1.04503	0.306654	0.0036578	0.951774
	24	rs570322	rs617135	A	G	59521055	59936757	meta-analysis	270342	9637	260705	2232	58062	5344	146605	735	17834	1325	38203	-0.0851324	0.0368116	0.0207418	0.140549	-+--	0.090769	0.062069	0.143635	1	++-+	-0.1104	0.0503661	0.0283828	0.0885142	----	0.164051	0.685454	1	6.33388	0.0118453	1	5.94151	0.0147884	0.0473806	0.0907711	0.0620691	0.143626	1	++-+	-0.085132	0.0368116	0.0207424	0.140921	-+--	-0.115231	0.0764174	0.131578	1	--+-	0.0181424	0.0361286	0.615553	1	+--+	-0.111772	0.0322155	0.000521385	0.0544723	-+--	4.0091	0.0452552	0.296574	0.586038	1.02264	0.311893	8.38848	0.00377607	4.30066	0.0380976	0.000526653	0.981691
	25	rs570322	rs11230228	A	G	59521055	60042973	meta-analysis	270342	9637	260705	3923	111547	3640	93115	1110	31927	949	24109	0.087274	0.033634	0.00946413	0.0488549	++-+	0.0585627	0.0485323	0.227557	1	++-+	0.059313	0.0537409	0.26973	1	++-+	0.194514	0.659186	1	0.000107369	0.991733	1	0.236428	0.626798	1	0.0585627	0.0485323	0.227557	1	++-+	0.0872739	0.033634	0.00946418	0.0489502	++-+	-0.0864685	0.0727036	0.23431	1	+---	0.0181424	0.0361286	0.615553	1	+--+	0.068356	0.0298057	0.0218259	0.125887	++-+	1.96147	0.161356	0.177206	0.673785	0.446312	0.504091	0.0295671	0.863476	0.404214	0.524921	0.0216539	0.883011
	26	rs487641	rs1786140	C	C	59535297	59908627	meta-analysis	270342	9637	260705	1474	41858	2617	69048	1600	44167	3944	105628	0.134776	0.0475086	0.00455568	0.0235958	++++	0.0706586	0.0528706	0.181404	1	++++	0.0969478	0.0446306	0.0298384	0.0978897	++++	0.336783	0.561692	1	0.14437	0.703975	1	0.813689	0.367032	1	0.0706582	0.0528704	0.181405	1	++++	0.134776	0.0475084	0.00455569	0.02365	++++	-0.106846	0.0643656	0.0969155	1	+-+-	0.00274883	0.0300506	0.927117	1	+-+-	0.0772338	0.0319662	0.0156873	0.120408	+-++	5.51602	0.0188431	1.00982	0.314945	1.24698	0.264131	0.0113262	0.915246	3.06517	0.0799866	0.128958	0.719515
	27	rs487641	rs617135	C	G	59535297	59936757	meta-analysis	270342	9637	260705	1078	27826	3014	83080	1889	48070	3655	101728	-0.133876	0.0511456	0.00885631	0.0475846	+---	-0.0310133	0.0552689	0.574706	1	+-+-	-0.129463	0.0498687	0.00942969	0.0191693	+---	0.00381753	0.950733	1	1.74902	0.186	1	1.86592	0.171943	1	-0.0310137	0.055269	0.574701	1	+-+-	-0.133876	0.0511456	0.00885637	0.0484134	+---	0.0341544	0.0659574	0.60458	1	-+-+	0.00274883	0.0300506	0.927117	1	+-+-	-0.111772	0.0322155	0.000521385	0.0544723	-+--	5.3046	0.0212692	0.133722	0.714603	0.288017	0.591494	1.59365	0.206805	5.15641	0.0231607	0.088786	0.765726
	28	rs487641	rs610352	C	C	59535297	59996968	meta-analysis	270342	9637	260705	1062	27700	3030	83206	1796	45451	3746	104346	-0.122414	0.05132	0.0170653	0.135836	+---	-0.0227717	0.0560591	0.684589	1	+-+-	-0.118324	0.0499181	0.017771	0.0386652	+---	0.00326353	0.954444	1	1.62042	0.203033	1	1.71881	0.189846	1	-0.0227726	0.0560595	0.68458	1	+-+-	-0.122413	0.0513203	0.0170668	0.135852	+---	0.0259755	0.0664705	0.695958	1	-+++	0.00274883	0.0300506	0.927117	1	+-+-	-0.105991	0.0325723	0.00113781	0.0890661	----	4.42934	0.0353261	0.0729951	0.787025	0.160987	0.688249	1.64752	0.199297	4.31787	0.0377141	0.0428088	0.836086
	29	rs486409	rs150355695	G	G	59555580	59674097	meta-analysis	270342	9637	260705	4123	112683	4206	113716	161	5264	1143	29041	-0.022515	0.0318269	0.479306	1	----	-0.307849	0.120983	0.0109415	0.0409841	+---	-0.0111764	0.0501006	0.823474	1	++--	0.0364922	0.848503	1	5.13295	0.0234758	1	5.20231	0.0225569	0.135445	-0.307849	0.120983	0.0109416	0.0394269	+---	-0.0225151	0.0318269	0.479305	1	----	0.326342	0.130984	0.012722	1	-+++	-0.0397188	0.0447598	0.374877	1	+++-	-0.00785774	0.0298887	0.792628	1	++--	0.0981204	0.754097	0.112698	0.737093	4.32045	0.037657	5.7948	0.0160736	0.180495	0.670949	0.00323608	0.954636
	30	rs486409	rs76109966	G	T	59555580	59783645	meta-analysis	270342	9637	260705	6805	185410	1525	40988	1102	29535	204	4769	0.0235209	0.0411089	0.567214	1	-+++	-0.0846625	0.0493345	0.0861453	1	-++-	0.240424	0.101937	0.0183465	0.0414199	+-++	3.89425	0.0484516	1	8.2402	0.00409727	0.972686	2.83805	0.0920561	1	-0.0846624	0.0493345	0.0861457	1	-++-	0.0235209	0.041109	0.567213	1	-+++	0.313637	0.118331	0.00803727	0.335831	+--+	-0.0397188	0.0447598	0.374877	1	+++-	0.059841	0.0385309	0.120408	1	--++	1.08282	0.298069	0.415536	0.519173	0.455214	0.499869	5.32886	0.0209751	6.33177	0.0118594	2.74594	0.0975019
	31	rs486409	rs617135	G	G	59555580	59936757	meta-analysis	270342	9637	260705	2492	64092	5838	162308	475	11805	831	22500	-0.115409	0.0347351	0.000892022	0.00352393	-+--	-0.0601844	0.0749199	0.421792	1	-++-	-0.157977	0.060173	0.0086553	0.017771	-+--	0.375372	0.54009	1	1.03569	0.308825	1	0.447206	0.503665	1	-0.0601867	0.0749201	0.421775	1	-++-	-0.115409	0.0347351	0.000892025	0.00352389	-+--	0.0120812	0.0935898	0.897289	1	+---	-0.0397188	0.0447598	0.374877	1	+++-	-0.111772	0.0322155	0.000521385	0.0544723	-+--	1.78474	0.181568	0.0058921	0.938814	0.0549916	0.814595	0.400147	0.527013	2.48656	0.114823	0.45826	0.498438
	32	rs486409	rs610352	G	C	59555580	59996968	meta-analysis	270342	9637	260705	2383	61514	5945	164885	475	11638	831	22667	-0.092784	0.0352801	0.00854046	0.0466386	----	0.0173636	0.0741627	0.814886	1	-+++	-0.178228	0.0610896	0.00352866	0.00675274	++--	1.467	0.22582	1	4.14384	0.0417864	1	1.79879	0.179859	1	0.0173625	0.0741628	0.814897	1	-+++	-0.0927841	0.0352801	0.00854033	0.0468538	----	-0.111723	0.0934947	0.232101	1	++--	-0.0397188	0.0447598	0.374877	1	+++-	-0.105991	0.0325723	0.00113781	0.0890661	----	0.866934	0.351805	0.0756536	0.783276	0.434247	0.509912	2.3192	0.127786	3.34499	0.0674097	1.08873	0.296753
	33	rs11230097	rs617135	C	G	59646339	59936757	meta-analysis	270342	9637	260705	2195	55021	4492	121753	772	20876	2176	63054	-0.111457	0.0381976	0.00352393	0.0125406	-+--	-0.0501664	0.0606362	0.408047	1	+---	-0.151552	0.0438731	0.000551677	0.00134136	----	0.475072	0.490663	1	1.83501	0.175537	1	0.731437	0.392418	1	-0.0501674	0.0606361	0.408038	1	+---	-0.111457	0.0381976	0.00352389	0.0130202	-+--	0.0105856	0.0714985	0.882301	1	-+++	-0.0507098	0.0320062	0.113109	1	----	-0.111772	0.0322155	0.000521385	0.0544723	-+--	1.48592	0.22285	3.98378e-05	0.994964	6.27913e-05	0.993678	0.805008	0.3696	3.44804	0.0633268	0.534112	0.464883
	34	rs11230097	rs610352	C	C	59646339	59996968	meta-analysis	270342	9637	260705	2047	51642	4638	125132	811	21510	2137	62420	-0.102368	0.0389221	0.00853643	0.0465663	----	-0.0415181	0.060284	0.491007	1	+---	-0.150773	0.0448575	0.000776205	0.00203909	----	0.664269	0.415057	1	2.11402	0.145955	1	0.719109	0.396436	1	-0.041519	0.0602839	0.490997	1	+---	-0.102368	0.0389221	0.00853641	0.0466382	----	-0.00703676	0.0711723	0.921242	1	-+++	-0.0507098	0.0320062	0.113109	1	----	-0.105991	0.0325723	0.00113781	0.0890661	----	1.05091	0.305297	0.00509511	0.943095	0.0181359	0.892873	0.885341	0.346743	3.2973	0.0693937	0.652546	0.419204
	35	rs11230097	rs10897051	C	T	59646339	60107673	meta-analysis	270342	9637	260705	3788	100074	2898	76699	1586	45606	1362	38324	-0.0477974	0.0362561	0.187395	1	--+-	-0.0399508	0.0428076	0.350684	1	---+	-0.109983	0.0464755	0.017958	0.0390662	----	1.113	0.29143	1	1.22846	0.267707	1	0.0195647	0.88876	1	-0.0399508	0.0428076	0.350684	1	---+	-0.0477976	0.0362562	0.187393	1	--+-	-0.0202772	0.0645156	0.753293	1	++--	-0.0507098	0.0320062	0.113109	1	----	-0.0551185	0.029998	0.0661503	1	----	0.00362636	0.951981	0.0242047	0.876365	0.0405182	0.840471	0.0841982	0.771687	1.10332	0.293539	0.983761	0.321272
	36	rs11230097	rs1838092	C	G	59646339	60180309	meta-analysis	270342	9637	260705	4418	115776	2267	60998	1717	49274	1229	34656	-0.00668189	0.0380628	0.860648	1	+++-	-0.118415	0.0415216	0.00434619	0.0144551	----	0.0369301	0.0459517	0.421586	1	+--+	0.534221	0.464838	1	6.29158	0.0121313	1	3.93473	0.0472988	1	-0.118415	0.0415216	0.00434602	0.014455	----	-0.00668185	0.0380628	0.860649	1	+++-	0.163402	0.0657479	0.0129452	1	+-++	-0.0507098	0.0320062	0.113109	1	----	0.0437345	0.0308941	0.156885	1	++++	0.783792	0.375984	1.05767	0.303748	1.66784	0.196549	9.81609	0.00172992	2.44926	0.117581	0.015101	0.902197
	37	rs11230097	rs77861605	C	C	59646339	60279667	meta-analysis	270342	9637	260705	5745	153678	943	23096	2615	72859	333	11070	0.0172417	0.0514185	0.737383	1	-+-+	-0.0270508	0.0341835	0.428745	1	---+	-0.195374	0.0810829	0.0159718	0.0349555	----	4.90389	0.0267963	1	3.65917	0.0557614	1	0.514593	0.473157	1	-0.0270508	0.0341834	0.428745	1	---+	0.0172417	0.0514185	0.737383	1	-+-+	-0.181337	0.098162	0.0646997	1	+-+-	-0.0507098	0.0320062	0.113109	1	----	-0.0358169	0.0437502	0.412976	1	-+--	1.25874	0.261889	0.61765	0.431922	0.255254	0.613399	0.0249287	0.874545	2.75408	0.0970067	2.99917	0.0833071
	38	rs150355695	rs617135	G	G	59674097	59936757	meta-analysis	270342	9637	260705	1311	33903	2972	84044	1656	41993	3693	100764	-0.0970559	0.0480825	0.0435361	1	----	0.0103607	0.0538435	0.847412	1	+++-	-0.113898	0.0468807	0.0151188	0.0331991	-+--	0.0628959	0.801976	1	3.0293	0.081773	1	2.21421	0.136745	1	0.0103612	0.0538431	0.847403	1	+++-	-0.0970555	0.0480823	0.043536	1	----	-0.0284463	0.064735	0.660352	1	-+--	-0.00785774	0.0298887	0.792628	1	++--	-0.111772	0.0322155	0.000521385	0.0544723	-+--	2.48227	0.115136	0.0646522	0.799289	0.0875187	0.767356	3.78883	0.0515958	3.63765	0.0564867	0.00139614	0.970194
	39	rs150355695	rs610352	G	C	59674097	59996968	meta-analysis	270342	9637	260705	1277	31975	3005	85971	1581	41176	3767	101581	-0.129419	0.0486415	0.00779876	0.0455246	----	-0.0385511	0.0549218	0.482725	1	--+-	-0.126678	0.0474719	0.0076196	0.0148592	----	0.00162617	0.967833	1	1.47368	0.224765	1	1.53405	0.215505	1	-0.0385506	0.0549216	0.482729	1	--+-	-0.129418	0.0486413	0.00779861	0.0457958	----	0.0402605	0.0654689	0.538584	1	++-+	-0.00785774	0.0298887	0.792628	1	++--	-0.105991	0.0325723	0.00113781	0.0890661	----	4.53376	0.0332325	0.160154	0.689015	0.240958	0.623515	1.11547	0.290896	4.48635	0.0341665	0.129108	0.719359
	40	rs150355695	rs3960568	G	C	59674097	60210667	meta-analysis	270342	9637	260705	1733	45818	2551	72128	1957	51228	3392	91528	-0.122026	0.0450993	0.00681571	0.0438332	-+--	-0.10616	0.0487459	0.0294193	1	-+--	-0.0685424	0.0427378	0.10876	1	-+--	0.740972	0.38935	1	0.336708	0.561736	1	0.057081	0.81117	1	-0.10616	0.0487459	0.0294193	1	-+--	-0.122026	0.0450993	0.00681557	0.0439127	-+--	0.160024	0.0617721	0.00958201	0.905237	+-++	-0.00785774	0.0298887	0.792628	1	++--	-0.0385958	0.0307385	0.209255	1	---+	4.45273	0.0348455	2.33671	0.126356	2.9556	0.0855807	1.37455	0.241032	1.35398	0.244583	0.323594	0.569456
	41	rs11230099	rs617135	A	G	59681043	59936757	meta-analysis	270342	9637	260705	2631	67266	4999	136245	336	8631	1668	48563	-0.108251	0.035179	0.00209002	0.00779876	-+--	-0.0793832	0.0853502	0.352325	1	++--	-0.157057	0.0453036	0.000526733	0.00117443	----	0.724052	0.394818	1	0.646166	0.421487	1	0.0977826	0.754507	1	-0.079383	0.0853502	0.352326	1	++--	-0.10825	0.0351791	0.00209015	0.00791783	-+--	0.0299306	0.0946649	0.75187	1	--++	-0.0738956	0.0363941	0.0423128	0.126059	----	-0.111772	0.0322155	0.000521385	0.0544723	-+--	0.460663	0.497314	0.00545055	0.941147	0.00349784	0.952839	0.12605	0.722563	2.04798	0.152409	0.66362	0.415285
	42	rs11230099	rs610352	A	C	59681043	59996968	meta-analysis	270342	9637	260705	2483	63643	5145	139867	375	9509	1629	47685	-0.097396	0.0356993	0.00636743	0.0435361	-+--	-0.0507006	0.0814897	0.533829	1	-+--	-0.159065	0.0461779	0.000571884	0.00161914	----	1.1163	0.290718	1	1.33852	0.247295	1	0.275484	0.599677	1	-0.0507009	0.0814897	0.533826	1	-+--	-0.0973962	0.0356993	0.00636728	0.0435737	-+--	-0.0114471	0.0912623	0.900183	1	--++	-0.0738956	0.0363941	0.0423128	0.126059	----	-0.105991	0.0325723	0.00113781	0.0890661	----	0.212495	0.644819	0.0316335	0.858834	0.0675458	0.794944	0.39694	0.528674	2.09833	0.14746	0.882085	0.347631
	43	rs11230099	rs10897051	A	T	59681043	60107673	meta-analysis	270342	9637	260705	4385	117681	3244	85828	989	27999	1015	29195	-0.0341812	0.0339133	0.313503	1	--+-	-0.0312092	0.05022	0.534304	1	---+	-0.145439	0.0513762	0.00464217	0.00876332	-+--	3.26637	0.0707137	1	2.52802	0.111841	1	0.00240544	0.960883	1	-0.0312091	0.05022	0.534305	1	---+	-0.0341812	0.0339133	0.313503	1	--+-	-0.0780231	0.0730519	0.285498	1	++--	-0.0738956	0.0363941	0.0423128	0.126059	----	-0.0551185	0.029998	0.0661503	1	----	0.637358	0.424669	0.213839	0.643775	0.473703	0.491289	0.167057	0.682741	1.29123	0.255822	2.30486	0.12897
	44	rs11230099	rs1838092	A	G	59681043	60180309	meta-analysis	270342	9637	260705	4881	128444	2746	75066	1253	36606	749	20588	0.0092076	0.0348804	0.791798	1	+---	-0.133053	0.0461795	0.00396139	0.0131082	----	0.0351067	0.0562814	0.532777	1	-+-+	0.152995	0.69569	1	5.33529	0.0208979	1	6.0427	0.0139639	0.0438686	-0.133053	0.0461795	0.00396138	0.0131091	----	0.00920757	0.0348804	0.791799	1	+---	0.160013	0.075168	0.0332754	1	-+++	-0.0738956	0.0363941	0.0423128	0.126059	----	0.0437345	0.0308941	0.156885	1	++++	2.7177	0.0992408	0.549081	0.458693	1.01231	0.314351	10.1244	0.0014632	2.64497	0.103878	0.0180585	0.893101
	45	rs11230099	rs3960568	A	C	59681043	60210667	meta-analysis	270342	9637	260705	2895	74904	4736	128605	796	22142	1208	35052	-0.0298137	0.0346883	0.390079	1	---+	-0.0483582	0.0589047	0.411672	1	++--	-0.121913	0.0495397	0.0138581	0.0285858	----	2.31918	0.127787	1	0.9133	0.33924	1	0.0735915	0.786178	1	-0.0483585	0.0589047	0.411668	1	++--	-0.0298138	0.0346883	0.390077	1	---+	-0.042608	0.074876	0.569324	1	--+-	-0.0738956	0.0363941	0.0423128	0.126059	----	-0.0385958	0.0307385	0.209255	1	---+	0.768735	0.380609	0.035903	0.849716	0.136029	0.712261	0.0215883	0.883188	0.610179	0.43472	2.04228	0.15298
	46	rs11230099	rs2000636	A	G	59681043	60220947	meta-analysis	270342	9637	260705	3432	93847	4198	109664	905	24545	1099	32649	0.0117687	0.0337003	0.726926	1	---+	0.00432043	0.0537842	0.935976	1	--++	-0.125636	0.0506952	0.0132024	0.028099	-+--	5.09486	0.0239969	1	3.09161	0.0786968	1	0.0137712	0.906582	1	0.00432061	0.0537842	0.935973	1	--++	0.0117688	0.0337003	0.726925	1	---+	-0.138733	0.0731559	0.0579063	1	++--	-0.0738956	0.0363941	0.0423128	0.126059	----	-0.019077	0.0299024	0.52349	1	++--	2.98279	0.0841538	0.468729	0.493572	1.45064	0.228425	0.144561	0.703788	0.687394	0.407052	3.27781	0.0702227
	47	rs11230099	rs77861605	A	C	59681043	60279667	meta-analysis	270342	9637	260705	6610	177963	1021	25547	1750	48575	254	8619	0.000373199	0.0492872	0.993959	1	-+-+	-0.0520722	0.0390972	0.182904	1	----	-0.210468	0.0903694	0.0198603	0.0436586	-+--	4.19542	0.0405333	1	2.5878	0.10769	1	0.694958	0.404483	1	-0.0520726	0.0390972	0.182901	1	----	0.000372675	0.0492872	0.993967	1	-+-+	-0.156056	0.107137	0.145225	1	--+-	-0.0738956	0.0363941	0.0423128	0.126059	----	-0.0358169	0.0437502	0.412976	1	-+--	1.46942	0.225437	0.301549	0.582913	0.166927	0.682857	0.076753	0.781747	1.9652	0.160958	3.02589	0.0819455
	48	rs471921	rs617135	C	G	59691169	59936757	meta-analysis	270342	9637	260705	2586	66318	5953	163639	381	9579	716	21169	-0.112755	0.0343761	0.00103792	0.00438675	-+--	-0.0250799	0.0805186	0.755436	1	-+--	-0.126754	0.061221	0.0384116	0.164053	-+--	0.0397537	0.841963	1	1.0104	0.314808	1	1.00286	0.316619	1	-0.02508	0.0805187	0.755436	1	-+--	-0.112755	0.0343761	0.00103794	0.00438637	-+--	0.00617658	0.0988882	0.950196	1	+---	-0.0137883	0.0466709	0.76766	1	++--	-0.111772	0.0322155	0.000521385	0.0544723	-+--	2.91509	0.0877545	0.000435053	0.983359	0.0147203	0.903432	0.999266	0.317488	2.15337	0.142258	0.0468993	0.828549
	49	rs471921	rs610352	C	C	59691169	59996968	meta-analysis	270342	9637	260705	2626	67570	5912	162386	232	5582	864	25166	-0.103311	0.0342173	0.00253388	0.00885631	-+--	0.0119811	0.102327	0.906792	1	-+-+	-0.111075	0.0567575	0.0503452	1	----	0.0137252	0.906737	1	1.10595	0.292964	1	1.14179	0.285275	1	0.011983	0.102327	0.906777	1	-+-+	-0.103311	0.0342174	0.00253396	0.00926427	-+--	-0.023829	0.115296	0.836262	1	+-+-	-0.0137883	0.0466709	0.76766	1	++--	-0.105991	0.0325723	0.00113781	0.0890661	----	2.39305	0.121875	0.00321818	0.954761	0.0524993	0.81877	1.20688	0.271951	1.75287	0.185516	0.00603648	0.938071
	50	rs10896997	rs3960568	G	C	59695120	60210667	meta-analysis	270342	9637	260705	1647	42473	2498	71174	2044	54573	3445	92482	-0.120796	0.0459589	0.00858029	0.0468536	-+--	-0.0865373	0.0487737	0.0760196	1	++--	-0.0580463	0.0432914	0.179977	1	----	0.987735	0.320297	1	0.190862	0.6622	1	0.261323	0.609213	1	-0.0865373	0.0487737	0.0760196	1	++--	-0.120796	0.0459589	0.00858023	0.047583	-+--	0.14948	0.0618787	0.0157051	1	--++	0.00605665	0.029979	0.839893	1	+---	-0.0385958	0.0307385	0.209255	1	---+	5.34431	0.02079	2.21022	0.137099	2.61582	0.105803	0.691511	0.405651	1.48192	0.223475	0.134204	0.714112
	51	rs4550242	rs1286386	A	T	59695524	59808676	meta-analysis	270342	9637	260705	2401	64828	5913	160225	496	14051	823	21600	0.068244	0.0357976	0.0566001	1	+-++	0.0825115	0.0704669	0.241629	1	--++	0.143288	0.0605814	0.0180198	0.0390691	++++	1.13733	0.286217	1	0.427733	0.513104	1	0.0325852	0.856749	1	0.0825117	0.070467	0.241628	1	--++	0.0682443	0.0357977	0.0565999	1	+-++	-0.0131179	0.0897242	0.883761	1	++--	0.0664299	0.0434034	0.125887	1	++++	0.0628168	0.032665	0.0544723	1	+-++	0.00103967	0.974278	0.012542	0.91083	0.0377574	0.845931	0.0642977	0.799828	1.06359	0.302397	1.36699	0.242329
	52	rs4550242	rs1286383	A	G	59695524	59816001	meta-analysis	270342	9637	260705	2688	73087	5626	151962	557	15698	762	19950	0.0690965	0.034521	0.0453299	1	+-++	0.0853732	0.0685528	0.212998	1	++-+	0.145365	0.0603071	0.0159347	0.0342486	++++	1.20465	0.272394	1	0.431717	0.511148	1	0.0449707	0.832058	1	0.085372	0.0685527	0.213004	1	++-+	0.0690964	0.034521	0.0453301	1	+-++	-0.0126908	0.0887578	0.886304	1	--+-	0.0664299	0.0434034	0.125887	1	++++	0.0636747	0.0317042	0.0446007	0.12811	--++	0.00231203	0.96165	0.0133813	0.907908	0.0545086	0.815396	0.0825343	0.773892	1.12859	0.288077	1.43755	0.230536
	53	rs4550242	rs11230137	A	A	59695524	59851551	meta-analysis	270342	9637	260705	5009	136573	3284	88462	659	19175	652	16475	0.0411717	0.0328158	0.209613	1	++++	0.000291904	0.059762	0.996103	1	+---	0.16201	0.0617097	0.00865579	0.0177711	++++	2.98915	0.083824	1	3.54393	0.0597636	1	0.359515	0.548776	1	0.00029214	0.0597621	0.9961	1	+---	0.0411719	0.0328158	0.209611	1	++++	0.12587	0.087298	0.149345	1	++++	0.0664299	0.0434034	0.125887	1	++++	0.0606524	0.0303459	0.0456409	1	++++	0.21548	0.642506	0.189961	0.662949	0.801825	0.370548	0.811016	0.36782	1.605	0.205196	2.17244	0.140503
	54	rs4550242	rs2583477	A	T	59695524	59853855	meta-analysis	270342	9637	260705	2574	73928	5743	151125	404	12131	915	23520	0.0699617	0.0344788	0.0424462	1	-+++	-0.00458855	0.076693	0.952291	1	-+++	0.171588	0.056763	0.00250369	0.00483295	++++	2.34151	0.125967	1	3.40936	0.0648274	1	0.786033	0.375302	1	-0.00458878	0.0766931	0.952289	1	-+++	0.0699617	0.0344788	0.0424462	1	-+++	0.10596	0.093072	0.254921	1	++-+	0.0664299	0.0434034	0.125887	1	++++	0.0839588	0.0320266	0.00875358	0.113109	++++	0.0040594	0.949198	0.088471	0.76613	0.649477	0.4203	1.13509	0.286693	2.1658	0.141111	1.80778	0.178775
	55	rs4550242	rs1786140	A	C	59695524	59908627	meta-analysis	270342	9637	260705	2589	72662	5727	152390	485	13364	834	22286	0.0781982	0.0345587	0.0236502	1	+-++	0.0662662	0.0737172	0.368693	1	++-+	0.153346	0.057857	0.00803893	0.0154266	++++	1.2434	0.264817	1	0.863495	0.352763	1	0.0214789	0.883482	1	0.0662655	0.0737171	0.368697	1	++-+	0.0781982	0.0345587	0.02365	1	+-++	0.00837187	0.0913375	0.926969	1	-+++	0.0664299	0.0434034	0.125887	1	++++	0.0772338	0.0319662	0.0156873	0.120408	+-++	0.0449917	0.832019	0.000419651	0.983656	3.66583e-06	0.998472	0.018632	0.891427	1.44408	0.22948	1.32587	0.249542
	56	rs4550242	rs617135	A	G	59695524	59936757	meta-analysis	270342	9637	260705	2672	68181	5646	156873	295	7716	1023	27935	-0.109846	0.0342607	0.00134509	0.00547491	----	0.112983	0.0897154	0.207904	1	+-++	-0.0460898	0.0538162	0.39176	1	++--	0.998744	0.317615	1	2.31193	0.128384	1	5.3838	0.0203246	0.0845953	0.112982	0.0897154	0.207907	1	+-++	-0.109846	0.0342607	0.00134508	0.00552464	----	-0.0528162	0.102685	0.607005	1	-+-+	0.0664299	0.0434034	0.125887	1	++++	-0.111772	0.0322155	0.000521385	0.0544723	-+--	10.1625	0.00143329	0.00167755	0.967329	0.218188	0.640424	5.55923	0.0183835	2.64866	0.103637	1.09664	0.295005
	57	rs4550242	rs610352	A	C	59695524	59996968	meta-analysis	270342	9637	260705	2557	65446	5758	159608	301	7706	1018	27944	-0.0990023	0.0346811	0.00430843	0.0148576	----	0.143085	0.0897499	0.110876	1	++++	-0.0434319	0.0542059	0.422993	1	++--	0.745721	0.387835	1	3.16453	0.0752542	1	6.33048	0.011868	0.0385067	0.143089	0.0897494	0.110865	1	++++	-0.0990024	0.034681	0.00430832	0.0164881	----	-0.0919322	0.10279	0.371123	1	-+--	0.0664299	0.0434034	0.125887	1	++++	-0.105991	0.0325723	0.00113781	0.0890661	----	8.86658	0.00290439	0.0215768	0.883218	0.591218	0.441949	6.80552	0.00908765	2.50297	0.113632	0.978603	0.322544
	58	rs4550242	rs11230228	A	G	59695524	60042973	meta-analysis	270342	9637	260705	4382	125410	3924	99641	651	18064	665	17584	0.0640748	0.032087	0.0458354	1	-+-+	0.055093	0.0616807	0.371752	1	++++	0.140251	0.0606344	0.0207192	0.0486769	++-+	1.23304	0.266816	1	0.969371	0.324837	1	0.0166882	0.897213	1	0.0550933	0.0616806	0.371749	1	++++	0.0640748	0.032087	0.0458353	1	-+-+	0.0200615	0.0869243	0.817476	1	+--+	0.0664299	0.0434034	0.125887	1	++++	0.068356	0.0298057	0.0218259	0.125887	++-+	0.00190386	0.965197	0.00955633	0.922126	0.0225946	0.880516	0.0374836	0.846484	0.980071	0.322181	1.13231	0.287282
	59	rs627461	rs617135	T	G	59711390	59936757	meta-analysis	270342	9637	260705	1574	41217	2866	77916	1393	34680	3802	106891	-0.0622431	0.0453787	0.170177	1	++--	0.0318575	0.0537527	0.553404	1	+++-	-0.122408	0.0432852	0.00468477	0.00906537	----	0.920412	0.337367	1	4.99645	0.0253994	1	1.78939	0.181001	1	0.0318576	0.0537528	0.553403	1	+++-	-0.0622424	0.0453788	0.170182	1	++--	-0.0931614	0.0648061	0.150565	1	--+-	-0.0429356	0.0298121	0.149809	1	--+-	-0.111772	0.0322155	0.000521385	0.0544723	-+--	0.126451	0.72214	0.792084	0.373471	1.48064	0.223675	5.253	0.021909	2.2864	0.130512	0.0388541	0.843738
	60	rs627461	rs610352	T	C	59711390	59996968	meta-analysis	270342	9637	260705	1433	37515	3005	81618	1425	35637	3770	105933	-0.0524911	0.046443	0.258381	1	++--	0.0331069	0.0546166	0.544402	1	+++-	-0.117949	0.0449037	0.00862163	0.0176303	----	1.0267	0.310935	1	4.56419	0.0326471	1	1.42551	0.232498	1	0.0331073	0.0546165	0.544397	1	+++-	-0.0524912	0.0464429	0.258378	1	++--	-0.0994826	0.0652531	0.127368	1	----	-0.0429356	0.0298121	0.149809	1	--+-	-0.105991	0.0325723	0.00113781	0.0890661	----	0.0299785	0.862539	0.88948	0.345618	1.49351	0.221673	4.78453	0.0287165	1.93693	0.164003	0.0464647	0.829333
	61	rs56162497	rs617135	C	G	59720867	59936757	meta-analysis	270342	9637	260705	2703	69651	5423	150776	264	6246	1241	34026	-0.11617	0.0343213	0.000712386	0.00251	----	-0.0281018	0.0962213	0.770246	1	+-+-	-0.102223	0.0501274	0.0414244	0.192539	-+--	0.052706	0.81842	1	0.466721	0.4945	1	0.74316	0.388651	1	-0.0281019	0.0962212	0.770244	1	+-+-	-0.11617	0.0343214	0.0007124	0.00251001	----	0.042589	0.106664	0.689686	1	-+-+	-0.0118269	0.0411759	0.773936	1	-++-	-0.111772	0.0322155	0.000521385	0.0544723	-+--	3.78903	0.0515896	0.00872749	0.925569	0.0241802	0.876427	0.679924	0.409613	1.94177	0.163476	0.0256844	0.872673
	62	rs56162497	rs610352	C	C	59720867	59996968	meta-analysis	270342	9637	260705	2538	65296	5586	155131	320	7855	1185	32417	-0.104486	0.0349606	0.00280178	0.00965123	----	0.0076881	0.0860112	0.928776	1	--++	-0.108658	0.0517714	0.0358336	0.134267	-+--	0.00446007	0.946754	1	1.34315	0.24648	1	1.45973	0.226973	1	0.00768805	0.0860111	0.928776	1	--++	-0.104486	0.0349606	0.00280174	0.0115706	----	-0.0116461	0.0980262	0.905429	1	+++-	-0.0118269	0.0411759	0.773936	1	-++-	-0.105991	0.0325723	0.00113781	0.0890661	----	2.94265	0.0862689	0.00099168	0.974878	0.0418807	0.837847	1.52774	0.216452	2.1428	0.14324	0.0019016	0.965217
	63	rs56162497	rs117265279	C	A	59720867	60213005	meta-analysis	270342	9637	260705	6641	180915	1486	39512	1252	34670	253	5602	-0.0571655	0.0422607	0.176155	1	+---	-0.0791075	0.0452876	0.0806757	1	----	0.280579	0.0932887	0.00263283	0.00507292	++++	10.8756	0.000974396	0.00768473	12.0306	0.000523334	0.942984	0.125478	0.723168	1	-0.0791075	0.0452876	0.0806757	1	----	-0.0571655	0.0422607	0.176155	1	+---	0.419382	0.109264	0.000123921	0.0198656	++++	-0.0118269	0.0411759	0.773936	1	-++-	0.00302196	0.0389369	0.938137	1	+--+	0.590445	0.442247	1.09706	0.294913	1.20826	0.271676	1.89099	0.169091	8.22267	0.00413703	7.53879	0.00603845
	64	rs56162497	rs118146864	C	C	59720867	60260125	meta-analysis	270342	9637	260705	6334	171175	1793	49252	1195	33310	310	6962	-0.000736892	0.038519	0.984737	1	---+	-0.0653509	0.0460263	0.155648	1	----	0.219353	0.0882912	0.012976	0.0279448	++++	5.22031	0.0223245	1	8.17614	0.00424449	1	1.15903	0.281667	1	-0.0653509	0.0460263	0.155648	1	----	-0.000736796	0.038519	0.984739	1	---+	0.283737	0.103637	0.00618509	0.0674544	++++	-0.0118269	0.0411759	0.773936	1	-++-	0.0395404	0.0357152	0.268249	1	-+-+	0.038686	0.844072	0.587926	0.443222	0.751156	0.386111	3.24166	0.0717877	5.63116	0.017644	3.56442	0.0590302
	65	rs7481031	rs11230137	C	A	59729168	59851551	meta-analysis	270342	9637	260705	4975	136835	3440	91983	686	18909	495	12954	0.0387469	0.0324097	0.231878	1	++++	-0.0239695	0.0600616	0.689834	1	+++-	0.187541	0.0688314	0.00643706	0.0125589	++++	3.82501	0.0504931	1	5.3608	0.0205943	1	0.844466	0.358123	1	-0.0239694	0.0600617	0.689834	1	+++-	0.0387469	0.0324097	0.231878	1	++++	0.18252	0.092817	0.0492467	1	+-++	0.0502006	0.0455894	0.270833	1	++++	0.0606524	0.0303459	0.0456409	1	++++	0.0419287	0.837756	0.243422	0.621745	0.967533	0.325296	1.58136	0.208564	2.76732	0.0962073	2.84534	0.091639
	66	rs7481031	rs2583477	C	T	59729168	59853855	meta-analysis	270342	9637	260705	2562	74423	5878	154411	412	11633	775	20232	0.0659154	0.0342661	0.0544003	1	-+++	-0.0446442	0.079071	0.57234	1	-++-	0.170912	0.0596973	0.00419677	0.00816747	++++	2.32682	0.127161	1	4.73356	0.0295796	1	1.64595	0.199512	1	-0.0446433	0.0790709	0.572347	1	-++-	0.0659153	0.0342661	0.0544008	1	-+++	0.152278	0.0970034	0.116458	1	+--+	0.0502006	0.0455894	0.270833	1	++++	0.0839588	0.0320266	0.00875358	0.113109	++++	0.0759269	0.782895	0.147992	0.700462	1.07982	0.298739	2.27245	0.131692	2.58258	0.108046	1.64745	0.199307
	67	rs7481031	rs1786140	C	C	59729168	59908627	meta-analysis	270342	9637	260705	2658	74657	5782	154176	416	11367	771	20497	0.0908308	0.0342318	0.0079685	0.0461578	+-++	0.125048	0.078067	0.109198	1	++++	0.107994	0.0600252	0.0719946	1	++++	0.0616963	0.803835	1	0.0299908	0.862511	1	0.161133	0.688115	1	0.125048	0.0780669	0.109199	1	++++	0.0908308	0.0342318	0.00796839	0.0462494	+-++	-0.107221	0.0962684	0.265379	1	--+-	0.0502006	0.0455894	0.270833	1	++++	0.0772338	0.0319662	0.0156873	0.120408	+-++	0.50791	0.476045	0.0842782	0.771581	0.685462	0.407712	0.321266	0.570848	0.587904	0.443231	0.204593	0.651039
	68	rs7481031	rs617135	C	G	59729168	59936757	meta-analysis	270342	9637	260705	2676	68265	5765	160570	289	7629	897	24236	-0.123068	0.0341715	0.000316426	0.00103792	----	0.00063865	0.0889207	0.994269	1	--++	-0.0485075	0.0570787	0.395416	1	-+--	1.25613	0.262385	1	0.216335	0.641847	1	1.68638	0.194078	1	0.000638595	0.0889207	0.99427	1	--++	-0.123068	0.0341715	0.000316428	0.00103794	----	0.0737207	0.103628	0.476838	1	++--	0.0502006	0.0455894	0.270833	1	++++	-0.111772	0.0322155	0.000521385	0.0544723	-+--	9.24864	0.0023567	0.0578481	0.80993	0.246	0.619906	1.4127	0.234609	1.82583	0.176621	0.931704	0.33442
	69	rs7481031	rs610352	C	C	59729168	59996968	meta-analysis	270342	9637	260705	2557	65493	5881	163342	299	7658	888	24206	-0.114753	0.0345793	0.000904828	0.00365863	----	0.00873738	0.0892482	0.922012	1	--++	-0.0417439	0.0573757	0.466887	1	++--	1.18778	0.275778	1	0.226376	0.634224	1	1.66467	0.196974	1	0.0087386	0.0892479	0.922001	1	--++	-0.114754	0.0345793	0.000904808	0.00365845	----	0.0668196	0.10393	0.520271	1	++-+	0.0502006	0.0455894	0.270833	1	++++	-0.105991	0.0325723	0.00113781	0.0890661	----	8.31058	0.00394148	0.0340224	0.853659	0.171173	0.679072	1.45827	0.227205	1.57415	0.209605	0.948261	0.330162
	70	rs7481031	rs11230218	C	T	59729168	60026693	meta-analysis	270342	9637	260705	7356	202410	1080	26425	1059	29005	128	2860	0.0443661	0.0482982	0.358313	1	-+++	0.0200101	0.0485518	0.680238	1	+++-	0.370158	0.126079	0.00332554	0.00643706	++++	5.82274	0.0158202	1	6.71685	0.00955064	1	0.126485	0.722105	1	0.02001	0.0485518	0.680238	1	+++-	0.044366	0.0482983	0.358313	1	-+++	0.306867	0.14217	0.0308935	1	++-+	0.0502006	0.0455894	0.270833	1	++++	0.0771511	0.0453738	0.0890661	1	++++	0.00771722	0.929998	0.244759	0.62079	0.205486	0.650329	0.739369	0.389863	5.69552	0.0170083	4.78166	0.0287644
	71	rs17154321	rs2583477	G	T	59742575	59853855	meta-analysis	270342	9637	260705	1466	42492	3250	84493	1510	43567	3404	90151	0.117081	0.046335	0.0115098	0.0546853	-+-+	0.0621762	0.0531197	0.241804	1	-+-+	0.11668	0.0458149	0.0108726	0.023408	-+++	3.78597e-05	0.995091	1	0.603703	0.437169	1	0.606708	0.43603	1	0.062176	0.0531197	0.241805	1	-+-+	0.117081	0.046335	0.0115097	0.0548288	-+-+	-0.0628356	0.064141	0.32726	1	+-+-	0.0206021	0.0297618	0.488791	1	--++	0.0839588	0.0320266	0.00875358	0.113109	++++	3.06925	0.0797861	0.34579	0.556506	0.466194	0.494743	0.123325	0.725456	3.09268	0.0786453	0.342645	0.558306
	72	rs17154321	rs617135	G	G	59742575	59936757	meta-analysis	270342	9637	260705	1392	34946	3325	92040	1572	40951	3341	92767	-0.156401	0.0469051	0.000854822	0.00277394	-+--	-0.0400247	0.0536603	0.455733	1	-++-	-0.111211	0.0465137	0.0168053	0.0357557	-+--	0.467976	0.49392	1	1.00488	0.316134	1	2.66627	0.102496	1	-0.040025	0.0536603	0.45573	1	-++-	-0.156401	0.0469051	0.000854807	0.0027745	-+--	0.0846734	0.0645135	0.189355	1	+--+	0.0206021	0.0297618	0.488791	1	--++	-0.111772	0.0322155	0.000521385	0.0544723	-+--	10.1528	0.00144085	0.615112	0.432869	0.976209	0.323137	1.31411	0.251652	5.69799	0.0169844	9.82705e-05	0.992091
	73	rs17154321	rs610352	G	C	59742575	59996968	meta-analysis	270342	9637	260705	1284	32273	3432	94712	1571	40878	3341	92840	-0.157743	0.0479371	0.000999654	0.00393901	-+--	-0.0516196	0.0548749	0.34687	1	-+--	-0.112751	0.0477314	0.0181674	0.0395704	-+--	0.442349	0.505991	1	0.706489	0.400612	1	2.12124	0.145269	1	-0.0516199	0.054875	0.346868	1	-+--	-0.157743	0.0479371	0.000999663	0.00393899	-+--	0.0959568	0.0653511	0.142016	1	+-++	0.0206021	0.0297618	0.488791	1	--++	-0.105991	0.0325723	0.00113781	0.0890661	----	9.99047	0.00157352	0.797352	0.371886	1.33845	0.247307	0.725961	0.394195	5.62031	0.0177535	0.0136829	0.906881
	74	rs525064	rs2583477	C	T	59765511	59853855	meta-analysis	270342	9637	260705	2362	68936	5340	139345	614	17120	1309	35296	0.0810566	0.0357502	0.0233714	1	++++	0.0279394	0.0667331	0.675454	1	+++-	0.12168	0.0499977	0.0149446	0.0312331	++++	0.436834	0.508655	1	1.26381	0.260931	1	0.492279	0.482913	1	0.0279403	0.066733	0.675444	1	+++-	0.0810567	0.0357501	0.0233711	1	++++	0.0176479	0.0805221	0.826518	1	-+-+	0.0353072	0.0373247	0.344176	1	++++	0.0839588	0.0320266	0.00875358	0.113109	++++	0.783544	0.37606	0.00365593	0.951786	0.00928496	0.923236	0.572762	0.449164	1.91639	0.166255	0.403611	0.52523
	75	rs525064	rs1786140	C	C	59765511	59908627	meta-analysis	270342	9637	260705	2411	67585	5291	140695	659	18438	1264	33978	0.073993	0.0358953	0.0392689	1	+-++	0.0293212	0.0646422	0.650123	1	++-+	0.117762	0.050814	0.0204756	0.0480856	++++	0.494959	0.481723	1	1.15696	0.282097	1	0.365015	0.545734	1	0.0293215	0.0646423	0.65012	1	++-+	0.073993	0.0358953	0.039269	1	+-++	0.0159979	0.079235	0.839992	1	-++-	0.0353072	0.0373247	0.344176	1	++++	0.0772338	0.0319662	0.0156873	0.120408	+-++	0.558094	0.455029	0.00454619	0.946243	0.00643112	0.936083	0.441427	0.506434	1.71032	0.190944	0.455773	0.499606
	76	rs525064	rs617135	C	G	59765511	59936757	meta-analysis	270342	9637	260705	2472	63397	5231	144884	495	12499	1427	39918	-0.105971	0.0356439	0.00294853	0.0120486	----	0.0758424	0.071359	0.28786	1	+-++	-0.0766353	0.0488066	0.116372	1	-+--	0.235613	0.627393	1	3.11063	0.0777828	1	5.19539	0.0226469	0.136745	0.0758418	0.0713591	0.287864	1	+-++	-0.105971	0.0356439	0.00294855	0.0120523	----	-0.0490945	0.0838078	0.55801	1	++--	0.0353072	0.0373247	0.344176	1	++++	-0.111772	0.0322155	0.000521385	0.0544723	-+--	7.49339	0.00619257	0.0145787	0.903895	0.25336	0.614719	5.74218	0.0165622	3.31931	0.0684705	0.361003	0.54795
	77	rs525064	rs610352	C	C	59765511	59996968	meta-analysis	270342	9637	260705	2368	60782	5332	147499	489	12368	1434	40049	-0.0939977	0.0361232	0.00926434	0.0487664	----	0.100219	0.0715956	0.161574	1	-+++	-0.0744317	0.0492759	0.130913	1	-+--	0.102552	0.748789	1	4.03797	0.0444872	1	5.86555	0.01544	0.0524701	0.100219	0.0715957	0.161575	1	-+++	-0.0939977	0.0361232	0.00926427	0.0488553	----	-0.0837663	0.0840044	0.318684	1	++--	0.0353072	0.0373247	0.344176	1	++++	-0.105991	0.0325723	0.00113781	0.0890661	----	6.19704	0.0127964	0.0608005	0.805235	0.64635	0.421421	6.87306	0.00875049	3.15149	0.0758577	0.285462	0.593143
	78	rs1144733	rs2583477	C	T	59774513	59853855	meta-analysis	270342	9637	260705	965	28628	2586	67592	2013	57430	4067	107052	0.113996	0.0549193	0.0379217	1	-+++	0.0666341	0.0566608	0.239588	1	-+++	0.137167	0.0519122	0.00823494	0.0167676	-+++	0.0940093	0.759141	1	0.842436	0.358701	1	0.360253	0.548366	1	0.0666344	0.0566608	0.239586	1	-+++	0.113996	0.0549193	0.0379214	1	-+++	-0.0430614	0.0676406	0.524372	1	+---	0.0320694	0.030923	0.299702	1	++++	0.0839588	0.0320266	0.00875358	0.113109	++++	1.68967	0.193645	0.223224	0.636594	0.286733	0.592322	0.0708528	0.790099	3.02524	0.0819784	0.760927	0.383038
	79	rs1144733	rs1786140	C	C	59774513	59908627	meta-analysis	270342	9637	260705	1154	32728	2396	63492	1919	53298	4161	111183	0.117247	0.0521595	0.0245859	1	++++	0.0751989	0.0542204	0.165469	1	++--	0.125721	0.047999	0.00881269	0.0181171	++++	0.0142917	0.904841	1	0.486761	0.485376	1	0.312345	0.576245	1	0.0751995	0.0542206	0.165467	1	++--	0.117247	0.0521598	0.0245861	1	++++	-0.0648694	0.0660171	0.325797	1	--++	0.0320694	0.030923	0.299702	1	++++	0.0772338	0.0319662	0.0156873	0.120408	+-++	1.97321	0.160108	0.427803	0.513069	0.477442	0.489584	0.00104526	0.974208	2.69025	0.100964	0.706904	0.400473
	80	rs1144733	rs617135	C	G	59774513	59936757	meta-analysis	270342	9637	260705	1287	32171	2264	64049	1679	43725	4401	120758	-0.147449	0.0517942	0.00441577	0.0217685	-+--	0.0046032	0.054432	0.932605	1	-+-+	-0.0906819	0.0472441	0.0549297	1	-+--	0.655693	0.418085	1	1.74774	0.186161	1	4.09529	0.0430029	1	0.00460349	0.0544321	0.932601	1	-+-+	-0.147448	0.0517943	0.00441601	0.0233711	-+--	0.053308	0.0662435	0.420976	1	+-+-	0.0320694	0.030923	0.299702	1	++++	-0.111772	0.0322155	0.000521385	0.0544723	-+--	8.85628	0.00292082	0.342115	0.558611	0.192492	0.66085	3.38524	0.0657827	4.72608	0.0297085	0.136032	0.712258
	81	rs1144733	rs610352	C	C	59774513	59996968	meta-analysis	270342	9637	260705	1195	29781	2355	66439	1661	43370	4418	121113	-0.152769	0.0528152	0.00382172	0.0145938	----	-0.0127062	0.0558673	0.820085	1	---+	-0.0943263	0.04874	0.0529539	1	----	0.661278	0.416109	1	1.21196	0.270944	1	3.31903	0.068482	1	-0.0127059	0.0558674	0.82009	1	---+	-0.152768	0.0528153	0.00382186	0.0146114	----	0.0724564	0.067112	0.280305	1	+++-	0.0320694	0.030923	0.299702	1	++++	-0.105991	0.0325723	0.00113781	0.0890661	----	9.12122	0.00252662	0.56829	0.450939	0.491701	0.48317	2.08078	0.149164	4.79495	0.0285433	0.0395949	0.842275
	82	rs76109966	rs1286383	T	G	59783645	59816001	meta-analysis	270342	9637	260705	2428	67117	5477	147822	817	21668	911	24089	0.036751	0.0358852	0.305775	1	--++	-0.0272194	0.0600231	0.650202	1	-+++	0.184663	0.0558662	0.000948238	0.00256182	+-++	4.96236	0.0259048	1	6.67689	0.00976708	1	0.836763	0.360324	1	-0.0272194	0.0600231	0.650202	1	-+++	0.0367509	0.0358852	0.305776	1	--++	0.164213	0.0789526	0.0375353	1	+-++	0.059841	0.0385309	0.120408	1	--++	0.0636747	0.0317042	0.0446007	0.12811	--++	0.192307	0.661003	0.316143	0.573935	1.48986	0.222239	1.79294	0.180569	3.38291	0.0658757	3.54763	0.0596306
	83	rs76109966	rs11230137	T	A	59783645	59851551	meta-analysis	270342	9637	260705	4560	126858	3324	88070	1107	28888	612	16866	0.0384919	0.0334373	0.249664	1	++++	0.00690471	0.0487172	0.887293	1	--++	0.190164	0.0619709	0.00215064	0.00421826	++++	4.63944	0.0312451	1	5.40477	0.0200818	1	0.285771	0.592943	1	0.00690482	0.0487173	0.887291	1	--++	0.038492	0.0334373	0.249663	1	++++	0.144454	0.0802864	0.0719823	1	++-+	0.059841	0.0385309	0.120408	1	--++	0.0606524	0.0303459	0.0456409	1	++++	0.175121	0.6756	0.240856	0.623588	0.726348	0.39407	0.876927	0.349045	3.18949	0.0741133	3.52285	0.0605281
	84	rs76109966	rs2583477	T	T	59783645	59853855	meta-analysis	270342	9637	260705	2293	67291	5613	147653	685	18767	1044	26990	0.0434556	0.0358869	0.225931	1	-+++	-0.0751564	0.0641254	0.241188	1	--+-	0.197249	0.0534991	0.000226948	0.000772836	++++	5.69935	0.0169712	1	10.6399	0.00110676	0.943581	2.60537	0.106503	1	-0.0751563	0.0641254	0.241189	1	--+-	0.0434558	0.0358869	0.225929	1	-+++	0.226444	0.0805665	0.00494429	0.0536734	++-+	0.059841	0.0385309	0.120408	1	--++	0.0839588	0.0320266	0.00875358	0.113109	++++	0.0968368	0.755659	0.709078	0.39975	3.25626	0.0711513	4.92774	0.0264288	4.34367	0.0371468	3.30123	0.0692281
	85	rs76109966	rs1786140	T	C	59783645	59908627	meta-analysis	270342	9637	260705	2752	77976	5153	136967	322	8049	1407	37708	0.0921388	0.0345865	0.0077215	0.0454901	++++	0.177479	0.0854315	0.0377603	1	-+++	0.105337	0.047731	0.0273214	0.0804388	+-++	0.050138	0.822823	1	0.543446	0.461008	1	0.857354	0.35448	1	0.17748	0.0854313	0.0377594	1	-+++	0.0921388	0.0345865	0.00772149	0.0455262	++++	-0.165198	0.0959506	0.0851248	1	+---	0.059841	0.0385309	0.120408	1	--++	0.0772338	0.0319662	0.0156873	0.120408	+-++	0.38911	0.532768	0.100159	0.751639	1.5756	0.209395	1.20778	0.271773	0.55009	0.458281	0.23933	0.62469
	86	rs76109966	rs617135	T	G	59783645	59936757	meta-analysis	270342	9637	260705	2192	56237	5714	158708	775	19659	954	26098	-0.106638	0.0366424	0.0036116	0.01302	----	0.0433047	0.061187	0.479104	1	+-++	-0.0654704	0.0558699	0.241263	1	--+-	0.379643	0.537794	1	1.72346	0.189249	1	4.42009	0.0355182	1	0.0433041	0.0611871	0.479111	1	+-++	-0.106638	0.0366424	0.00361156	0.0131124	----	-0.000743522	0.0791776	0.992508	1	-+-+	0.059841	0.0385309	0.120408	1	--++	-0.111772	0.0322155	0.000521385	0.0544723	-+--	9.80274	0.00174252	0.0110733	0.916194	0.0522998	0.819109	5.02938	0.0249209	3.40918	0.0648348	0.515439	0.472794
	87	rs76109966	rs610352	T	C	59783645	59996968	meta-analysis	270342	9637	260705	2159	54883	5745	160062	699	18269	1030	27488	-0.107268	0.0369102	0.00365863	0.0131123	----	0.0277427	0.0632996	0.661186	1	+--+	-0.0510377	0.0549468	0.352964	1	--+-	0.721635	0.395608	1	0.883342	0.347288	1	3.3949	0.0653984	1	0.0277424	0.0632995	0.661189	1	+--+	-0.107268	0.0369102	0.00365845	0.0145937	----	0.0308442	0.0800316	0.699941	1	-+++	0.059841	0.0385309	0.120408	1	--++	-0.105991	0.0325723	0.00113781	0.0890661	----	9.80873	0.00173685	0.000672759	0.979307	0.187618	0.664907	3.5291	0.0603004	2.72972	0.0984962	0.74015	0.389613
	88	rs76109966	rs11230228	T	G	59783645	60042973	meta-analysis	270342	9637	260705	4027	116342	3867	98600	1006	27132	722	18625	0.0583241	0.0329442	0.0766618	1	++-+	0.0334228	0.0519033	0.519612	1	++++	0.160955	0.0571174	0.00483295	0.00931747	-+++	2.42266	0.119592	1	2.73059	0.0984426	1	0.164072	0.685435	1	0.0334229	0.0519033	0.519611	1	++++	0.058324	0.0329442	0.0766623	1	++-+	0.0672197	0.0775529	0.386074	1	--++	0.059841	0.0385309	0.120408	1	--++	0.068356	0.0298057	0.0218259	0.125887	++-+	0.000895297	0.97613	0.0509896	0.82135	0.167023	0.682771	0.340651	0.559454	2.15377	0.142221	2.06576	0.15064
	89	rs76109966	rs7117320	T	G	59783645	60068144	meta-analysis	270342	9637	260705	5116	143462	2771	71473	1184	32139	542	13618	0.02653	0.0346553	0.44395	1	++-+	0.0125836	0.0469786	0.788808	1	--++	0.187682	0.0646733	0.0037079	0.00683723	++-+	4.82386	0.0280684	1	4.79831	0.0284877	1	0.0570726	0.811184	1	0.0125836	0.0469786	0.788808	1	--++	0.0265299	0.0346553	0.443952	1	++-+	0.142531	0.082345	0.0834687	1	++-+	0.059841	0.0385309	0.120408	1	--++	0.0493194	0.0314132	0.11641	1	++-+	0.41317	0.520365	0.23739	0.626098	0.604954	0.436694	0.422547	0.515669	2.8838	0.0894746	3.70334	0.0543036
	90	rs76109966	rs10897026	T	C	59783645	60076760	meta-analysis	270342	9637	260705	3716	106406	4181	108538	897	24301	831	21456	0.0253357	0.032919	0.441514	1	-+-+	0.000116408	0.0543855	0.998292	1	--++	0.15136	0.0549973	0.00592093	0.0116894	++++	3.86578	0.0492802	1	3.82358	0.0505361	1	0.157373	0.691587	1	0.000116215	0.0543856	0.998295	1	--++	0.025336	0.032919	0.441509	1	-+-+	0.121562	0.0771565	0.115136	1	++-+	0.059841	0.0385309	0.120408	1	--++	0.0455115	0.0297494	0.126059	1	++-+	0.463583	0.495954	0.20677	0.649311	0.802948	0.370214	0.536253	0.46399	1.85741	0.172924	2.86563	0.0904904
	91	rs76109966	rs7951625	T	T	59783645	60319883	meta-analysis	270342	9637	260705	3952	108676	3952	106262	1045	26341	684	19416	0.0818004	0.0329412	0.01302	0.0813534	-+++	0.141249	0.050453	0.00511627	0.0186809	-+++	0.0442392	0.060602	0.465393	1	+-++	0.296537	0.586062	1	1.51347	0.21861	1	0.973431	0.323826	1	0.141249	0.050453	0.00511631	0.0186811	-+++	0.0818003	0.0329413	0.0130202	0.0823739	-+++	-0.177077	0.0787243	0.0244918	1	+---	0.059841	0.0385309	0.120408	1	--++	0.0473358	0.0297851	0.112005	1	-+++	0.187651	0.664879	0.602254	0.437719	1.64444	0.199718	2.56937	0.108951	0.0471987	0.828012	0.00210286	0.963424
	92	rs141802649	rs2583477	T	T	59800432	59853855	meta-analysis	270342	9637	260705	2420	69733	5794	153804	558	16326	859	20840	0.0881845	0.0353225	0.0125406	0.0812995	++++	0.0655646	0.0662588	0.322407	1	+--+	0.151327	0.0592289	0.01062	0.0208649	++++	0.838361	0.359866	1	0.931247	0.334539	1	0.0907535	0.763221	1	0.0655649	0.0662588	0.322405	1	+--+	0.0881845	0.0353225	0.0125406	0.0813088	++++	-0.00192512	0.0859389	0.982128	1	-++-	0.0529728	0.0419478	0.206651	1	++++	0.0839588	0.0320266	0.00875358	0.113109	++++	0.412286	0.520812	0.00785488	0.929378	0.0257817	0.872435	0.0624719	0.802631	1.83641	0.175372	1.00105	0.317056
	93	rs141802649	rs1786140	T	C	59800432	59908627	meta-analysis	270342	9637	260705	2820	80221	5394	143314	251	5805	1165	31361	0.0678279	0.0338742	0.0452473	1	+-++	-0.0149583	0.103705	0.885311	1	-++-	0.117592	0.0502055	0.0191693	0.041714	++++	0.675152	0.411261	1	1.32349	0.249966	1	0.575827	0.447953	1	-0.0149512	0.103704	0.885365	1	-++-	0.067828	0.0338742	0.0452472	1	+-++	0.065613	0.114209	0.565628	1	++-+	0.0529728	0.0419478	0.206651	1	++++	0.0772338	0.0319662	0.0156873	0.120408	+-++	0.0759093	0.78292	0.040783	0.839957	0.36875	0.543686	0.721725	0.395579	0.975579	0.323293	0.4598	0.497717
	94	rs141802649	rs617135	T	G	59800432	59936757	meta-analysis	270342	9637	260705	2443	61193	5771	162345	524	14704	893	22462	-0.129097	0.0353562	0.000260902	0.000892022	----	-0.033715	0.0688966	0.62459	1	+---	-0.0436645	0.0577981	0.449969	1	-++-	1.58988	0.207343	1	0.0122406	0.911904	1	1.51709	0.218061	1	-0.0337147	0.0688966	0.624592	1	+---	-0.129097	0.0353562	0.000260903	0.000892025	----	0.120222	0.0871153	0.167575	1	-+++	0.0529728	0.0419478	0.206651	1	++++	-0.111772	0.0322155	0.000521385	0.0544723	-+--	11.0142	0.00090415	0.131183	0.717208	1.15499	0.282507	1.05331	0.304746	1.83105	0.176004	1.05943	0.303345
	95	rs141802649	rs610352	T	C	59800432	59996968	meta-analysis	270342	9637	260705	2326	58673	5886	164864	531	14479	886	22687	-0.123194	0.0358619	0.00059204	0.00170181	----	-0.0351528	0.0693333	0.612147	1	+---	-0.0388304	0.0580962	0.503891	1	-++-	1.52689	0.216579	1	0.00165289	0.96757	1	1.27212	0.25937	1	-0.0351535	0.0693332	0.612139	1	+---	-0.123194	0.0358619	0.000592026	0.00170188	----	0.120577	0.0873387	0.167413	1	-+++	0.0529728	0.0419478	0.206651	1	++++	-0.105991	0.0325723	0.00113781	0.0890661	----	10.1897	0.00141225	0.12609	0.722521	1.18265	0.276818	0.855149	0.3551	1.64132	0.200144	1.01678	0.313283
	96	rs141802649	rs11230228	T	G	59800432	60042973	meta-analysis	270342	9637	260705	4166	118584	4036	104948	864	24889	551	12277	0.0637477	0.0322424	0.048026	1	++-+	0.039477	0.053383	0.4596	1	++-+	0.162897	0.0685725	0.0175232	0.0376351	++++	1.71211	0.190711	1	2.01703	0.155543	1	0.151458	0.697146	1	0.0394768	0.053383	0.459603	1	++-+	0.0637475	0.0322424	0.0480269	1	++-+	0.0600747	0.0870579	0.49016	1	+++-	0.0529728	0.0419478	0.206651	1	++++	0.068356	0.0298057	0.0218259	0.125887	++-+	0.0414758	0.838622	0.0110147	0.916415	0.0395148	0.842432	0.223105	0.636684	1.86996	0.17148	1.59876	0.206079
	97	rs141802649	rs10897068	T	C	59800432	60216605	meta-analysis	270342	9637	260705	3720	102994	4493	120541	742	20812	675	16354	-0.0310812	0.0323692	0.33695	1	-+--	-0.0612106	0.0588794	0.298529	1	--+-	0.148379	0.0606829	0.0144793	0.0295076	++-+	6.80859	0.00907205	1	6.14442	0.0131827	1	0.20108	0.65385	1	-0.061211	0.0588794	0.298526	1	--+-	-0.0310813	0.0323692	0.336948	1	-+--	0.23841	0.0840605	0.00456576	0.0431152	++++	0.0529728	0.0419478	0.206651	1	++++	0.00241626	0.0298324	0.935446	1	-+-+	2.51661	0.112653	0.579066	0.446679	2.49462	0.114236	0.92922	0.335066	1.67259	0.195912	4.6595	0.0308822
	98	rs141802649	rs118146864	T	C	59800432	60260125	meta-analysis	270342	9637	260705	6349	172817	1866	50721	1182	31673	235	5493	0.0124037	0.0382346	0.745628	1	-+-+	0.0138854	0.046554	0.765501	1	-++-	0.284705	0.0933273	0.00228382	0.00435214	+-++	7.2895	0.00693589	1	6.74279	0.00941273	1	0.000604993	0.980377	1	0.0138852	0.046554	0.765504	1	-++-	0.0124038	0.0382346	0.745625	1	-+-+	0.248457	0.108367	0.0218628	1	+-++	0.0529728	0.0419478	0.206651	1	++++	0.0395404	0.0357152	0.268249	1	-+-+	0.510897	0.474751	0.269009	0.603998	0.389068	0.53279	0.191172	0.661943	5.1291	0.0235279	6.01924	0.0141507
	99	rs1286386	rs1286383	T	G	59808676	59816001	meta-analysis	270342	9637	260705	710	19628	2184	59249	2534	69156	4201	112663	0.0994954	0.0643701	0.122183	1	-+++	0.101223	0.0633449	0.110051	1	++-+	0.155858	0.060375	0.00983722	0.0199304	++++	0.407869	0.523053	1	0.389805	0.532402	1	0.000365833	0.98474	1	0.101223	0.063345	0.110052	1	++-+	0.0994953	0.0643702	0.122184	1	-+++	-0.0436954	0.074209	0.555985	1	+-+-	0.0628168	0.032665	0.0544723	1	+-++	0.0636747	0.0317042	0.0446007	0.12811	--++	0.258193	0.611364	0.249215	0.617628	0.290382	0.589976	0.280976	0.596062	1.8371	0.175291	1.82736	0.176439
	100	rs1286386	rs11230137	T	A	59808676	59851551	meta-analysis	270342	9637	260705	1615	44703	1271	34172	4052	111045	2662	70765	0.0490601	0.0552481	0.374543	1	-+-+	0.0559367	0.0434496	0.197958	1	-+-+	0.1311	0.0468711	0.0051575	0.01062	++-+	1.28218	0.257494	1	1.38306	0.23958	1	0.00957186	0.922063	1	0.0559346	0.0434495	0.197973	1	-+-+	0.0490577	0.0552479	0.374565	1	-+-+	0.0229224	0.066186	0.729092	1	+-+-	0.0628168	0.032665	0.0544723	1	+-++	0.0606524	0.0303459	0.0456409	1	++++	0.0459409	0.830283	0.0338216	0.854087	0.0160197	0.899281	0.00791743	0.929098	1.42852	0.232006	1.59179	0.207071
	101	rs1286386	rs2583477	T	T	59808676	59853855	meta-analysis	270342	9637	260705	809	24381	2088	54497	2168	61677	4567	120148	0.0938436	0.0606954	0.122071	1	-+-+	0.0699423	0.0599296	0.24318	1	-+-+	0.155208	0.05563	0.00527064	0.0110591	-+-+	0.555513	0.456074	1	1.08735	0.29706	1	0.0785197	0.779314	1	0.0699389	0.0599293	0.243201	1	-+-+	0.0938404	0.060695	0.122081	1	-+-+	-0.00913955	0.0715093	0.8983	1	+-+-	0.0628168	0.032665	0.0544723	1	+-++	0.0839588	0.0320266	0.00875358	0.113109	++++	0.202625	0.65261	0.0207467	0.885471	0.0108989	0.916854	0.042549	0.836577	2.05113	0.152094	1.23204	0.267011
	102	rs1286386	rs1786140	T	C	59808676	59908627	meta-analysis	270342	9637	260705	1058	30501	1838	48376	2014	55524	4721	126300	0.157247	0.0566108	0.00547491	0.0259645	++++	0.137368	0.055358	0.0130847	0.066919	++++	0.163602	0.0492737	0.000899303	0.0024271	++++	0.00717082	0.932515	1	0.125301	0.723355	1	0.0630283	0.801772	1	0.137369	0.0553579	0.0130844	0.0596529	++++	0.157247	0.0566107	0.0054746	0.0259645	++++	-0.125791	0.0687654	0.0673589	1	---+	0.0628168	0.032665	0.0544723	1	+-++	0.0772338	0.0319662	0.0156873	0.120408	+-++	2.08741	0.148518	1.51469	0.218424	1.34525	0.246109	0.884938	0.346853	2.90642	0.0882275	2.16233	0.14143
	103	rs1286386	rs617135	T	G	59808676	59936757	meta-analysis	270342	9637	260705	776	19258	2121	59621	2191	56639	4544	125186	-0.178672	0.0627157	0.00438675	0.017413	-+--	-0.0134498	0.0621171	0.828579	1	-+-+	-0.0960129	0.058113	0.0984986	1	-+--	0.93464	0.33366	1	0.942093	0.33174	1	3.50349	0.0612398	1	-0.0134511	0.0621169	0.828563	1	-+-+	-0.178674	0.0627156	0.00438637	0.0217685	-+--	0.0976717	0.0731414	0.181752	1	+-++	0.0628168	0.032665	0.0544723	1	+-++	-0.111772	0.0322155	0.000521385	0.0544723	-+--	11.6628	0.000637631	0.900327	0.342694	1.18091	0.277171	1.97438	0.159984	5.67646	0.017194	0.0562536	0.812518
	104	rs1286386	rs610352	T	C	59808676	59996968	meta-analysis	270342	9637	260705	841	20872	2056	58006	2016	52280	4717	129545	-0.182849	0.0610148	0.00272835	0.00955931	----	-0.0178882	0.0608493	0.768777	1	---+	-0.0906232	0.0558424	0.104624	1	----	1.24329	0.264838	1	0.7756	0.37849	1	3.6647	0.0555766	1	-0.0178883	0.0608493	0.768776	1	---+	-0.18285	0.0610148	0.0027282	0.00959206	----	0.111217	0.0721506	0.123206	1	++++	0.0628168	0.032665	0.0544723	1	+-++	-0.105991	0.0325723	0.00113781	0.0890661	----	12.6	0.000385746	1.23483	0.266471	1.36557	0.242574	1.62947	0.201776	5.62526	0.0177035	0.0565102	0.812099
	105	rs1286386	rs11230228	T	G	59808676	60042973	meta-analysis	270342	9637	260705	1441	42031	1450	36845	3589	101442	3138	80380	0.0599676	0.0549068	0.274759	1	-+++	0.0568931	0.0453917	0.210067	1	+-++	0.131408	0.0464373	0.00465772	0.00881269	++++	0.986965	0.320485	1	1.31675	0.251176	1	0.00186241	0.965577	1	0.056893	0.0453917	0.210068	1	+-++	0.0599673	0.0549069	0.274761	1	-+++	0.0142213	0.0653911	0.827833	1	++-+	0.0628168	0.032665	0.0544723	1	+-++	0.068356	0.0298057	0.0218259	0.125887	++-+	0.00198892	0.964428	0.018028	0.89319	0.0112201	0.915642	0.0445596	0.832816	1.45956	0.227	1.3057	0.253175
	106	rs1286386	rs2017549	T	A	59808676	60049098	meta-analysis	270342	9637	260705	985	29176	1910	49703	2081	55524	4652	126300	0.0922087	0.0580578	0.112236	1	-+-+	0.121918	0.0570601	0.0326255	1	--++	0.122297	0.0518899	0.0184306	0.0414244	-+-+	0.149307	0.699198	1	2.41056e-05	0.996083	1	0.133198	0.715139	1	0.121918	0.0570602	0.0326256	1	--++	0.0922095	0.058058	0.112234	1	-+-+	-0.0927558	0.0695875	0.182552	1	++--	0.0628168	0.032665	0.0544723	1	+-++	0.0314456	0.0319628	0.325204	1	-+-+	0.194669	0.659059	0.840592	0.359228	0.808023	0.368705	1.91358	0.166566	0.941032	0.332013	2.22228	0.136032
	107	rs1286386	rs7117320	T	G	59808676	60068144	meta-analysis	270342	9637	260705	1979	54848	914	24028	4319	120754	2398	61064	0.0183855	0.0587586	0.754358	1	---+	0.0464446	0.0399502	0.245007	1	--++	0.108784	0.0449417	0.0154969	0.0338181	++-+	1.49331	0.221704	1	1.07479	0.299867	1	0.155947	0.692915	1	0.0464446	0.0399502	0.245007	1	--++	0.0183848	0.0587585	0.754366	1	---+	0.042212	0.0695379	0.543827	1	+++-	0.0628168	0.032665	0.0544723	1	+-++	0.0493194	0.0314132	0.11641	1	++-+	0.436799	0.508671	0.215552	0.642451	0.100657	0.751043	0.00319995	0.954889	0.684526	0.408032	1.17611	0.27815
	108	rs1286386	rs10897026	T	C	59808676	60076760	meta-analysis	270342	9637	260705	1311	38340	1583	40539	3300	92368	3428	89456	0.0611011	0.0550831	0.267321	1	---+	0.0735607	0.0477962	0.123792	1	--++	0.11644	0.0477546	0.0147571	0.0298384	++-+	0.576208	0.447803	1	0.402759	0.525668	1	0.0291886	0.864344	1	0.0735603	0.0477961	0.123794	1	--++	0.0610998	0.0550829	0.26733	1	---+	-0.0195608	0.065483	0.765157	1	++--	0.0628168	0.032665	0.0544723	1	+-++	0.0455115	0.0297494	0.126059	1	++-+	0.000717794	0.978626	0.0620115	0.803344	0.0344421	0.85277	0.248227	0.618326	0.858966	0.354028	1.58924	0.207435
	109	rs1286386	rs117265279	T	A	59808676	60213005	meta-analysis	270342	9637	260705	2204	61879	693	17000	5689	153711	1047	28114	0.150995	0.0648913	0.0199712	0.13961	+-++	0.108682	0.0368206	0.00316071	0.00916337	++++	0.0379705	0.0549215	0.48934	1	+--+	1.76754	0.183686	1	1.14363	0.284887	1	0.321627	0.570632	1	0.108682	0.0368207	0.00316074	0.00916326	++++	0.150995	0.0648913	0.0199714	0.140546	+-++	-0.2239	0.0813098	0.00589318	0.0660585	----	0.0628168	0.032665	0.0544723	1	+-++	0.00302196	0.0389369	0.938137	1	+--+	1.47319	0.224842	3.82331	0.0505444	0.868268	0.351435	3.88741	0.0486494	0.151184	0.697407	0.269479	0.603682
	110	rs1286386	rs118146864	T	C	59808676	60260125	meta-analysis	270342	9637	260705	2249	62575	648	16304	5281	141915	1455	39910	0.160224	0.0656163	0.0146128	0.0989941	++-+	0.100013	0.0371456	0.00709289	0.0318798	++-+	0.0893768	0.0489167	0.0676812	1	+--+	0.749345	0.386684	1	0.0299855	0.862523	1	0.637684	0.424551	1	0.100013	0.0371457	0.00709269	0.0318498	++-+	0.160227	0.0656165	0.0146114	0.104321	++-+	-0.170801	0.0781986	0.0289478	1	--+-	0.0628168	0.032665	0.0544723	1	+-++	0.0395404	0.0357152	0.268249	1	-+-+	1.76607	0.183869	2.60964	0.106216	0.56545	0.452073	1.37718	0.240583	0.203892	0.651598	0.677042	0.410607
	111	rs1286386	rs2155710	T	C	59808676	60269240	meta-analysis	270342	9637	260705	1167	31983	1730	46895	2981	79445	3755	102376	0.0909862	0.0561825	0.105345	1	++++	0.15866	0.0513847	0.0020172	0.00603104	++++	0.0845765	0.0497762	0.0892938	1	+--+	0.00729202	0.931949	1	1.07235	0.300416	1	0.790034	0.37409	1	0.15866	0.0513847	0.0020172	0.00603098	++++	0.0909863	0.0561825	0.105345	1	++++	-0.164017	0.0665883	0.0137722	1	----	0.0628168	0.032665	0.0544723	1	+-++	-0.0233778	0.0300949	0.437276	1	---+	0.187881	0.664686	3.21973	0.0727557	2.47772	0.115469	9.34486	0.00223612	0.133576	0.714753	3.44453	0.0634616
	112	rs1286386	rs77861605	T	C	59808676	60279667	meta-analysis	270342	9637	260705	2506	67272	391	11607	5852	159265	884	22559	-0.209789	0.0790003	0.00791788	0.0458354	----	0.0278988	0.0351865	0.427845	1	+--+	0.0744115	0.0573328	0.194326	1	-+++	8.47705	0.00359655	0.0283199	0.478091	0.489288	1	7.55377	0.00598846	0.0149057	0.0278986	0.0351864	0.427849	1	+--+	-0.20979	0.0790003	0.00791783	0.0461584	----	0.253668	0.0951092	0.0076504	0.153159	++++	0.0628168	0.032665	0.0544723	1	+-++	-0.0358169	0.0437502	0.412976	1	-+--	10.1688	0.00142837	3.71134	0.054044	0.528945	0.467051	1.28791	0.256434	0.0308762	0.860517	2.33609	0.126407
	113	rs1286386	rs4939392	T	C	59808676	60290257	meta-analysis	270342	9637	260705	1020	29088	1875	49790	2624	71172	4111	110652	0.159752	0.0578578	0.00576043	0.0424462	++-+	0.196109	0.0548294	0.000347935	0.000977402	++++	0.145495	0.0521314	0.00525582	0.0108726	+--+	0.0335152	0.854742	1	0.447569	0.503492	1	0.208042	0.648306	1	0.196108	0.0548293	0.000347948	0.000977387	++++	0.15975	0.0578576	0.00576079	0.0426093	++-+	-0.210653	0.0683212	0.00204735	0.0202681	----	0.0628168	0.032665	0.0544723	1	+-++	0.010384	0.0307111	0.735272	1	+--+	2.12853	0.14458	5.19981	0.0225893	4.36183	0.0367527	8.73388	0.00312351	1.80613	0.178974	4.98651	0.0255457
	114	rs1286386	rs7951625	T	T	59808676	60319883	meta-analysis	270342	9637	260705	1517	42559	1380	36317	3478	92459	3255	89361	0.0768085	0.0549633	0.162278	1	-+++	0.0808848	0.0453289	0.0743587	1	+-++	0.114988	0.0455245	0.011542	0.0252766	++++	0.286183	0.592677	1	0.281793	0.595528	1	0.00327373	0.954373	1	0.080885	0.0453288	0.0743576	1	+-++	0.07681	0.0549632	0.162269	1	-+++	-0.0419769	0.065395	0.52094	1	++--	0.0628168	0.032665	0.0544723	1	+-++	0.0473358	0.0297851	0.112005	1	-+++	0.0478889	0.826778	0.222267	0.637318	0.104575	0.746407	0.382595	0.536218	0.866963	0.351797	1.54641	0.213666
	115	rs1286383	rs11230137	G	A	59816001	59851551	meta-analysis	270342	9637	260705	2510	71586	717	17192	3155	84159	3218	87740	0.211025	0.0641562	0.00100458	0.00435745	++-+	0.113559	0.0389614	0.00356095	0.0100748	++-+	0.105446	0.0389767	0.00682295	0.0135784	++++	1.97809	0.159592	1	0.021669	0.882971	1	1.68614	0.194111	1	0.113559	0.0389614	0.00356093	0.0100746	++-+	0.211024	0.0641561	0.00100465	0.00435759	++-+	-0.222369	0.0737398	0.00256483	0.0203984	--+-	0.0636747	0.0317042	0.0446007	0.12811	--++	0.0606524	0.0303459	0.0456409	1	++++	4.23969	0.0394894	4.48927	0.0341083	0.986234	0.320665	1.14769	0.284033	0.691215	0.405752	0.822309	0.364506
	116	rs1286383	rs2583477	G	T	59816001	59853855	meta-analysis	270342	9637	260705	2051	60148	1193	28637	926	25910	5462	146001	0.133161	0.054614	0.01476	0.105345	++-+	0.10356	0.0568348	0.0684353	1	+--+	0.112265	0.037732	0.0029268	0.00525582	++++	0.0990928	0.752921	1	0.0162803	0.89847	1	0.141027	0.707262	1	0.10356	0.0568347	0.0684367	1	+--+	0.13316	0.054614	0.0147602	0.105433	++-+	-0.125081	0.0746193	0.0936893	1	--+-	0.0636747	0.0317042	0.0446007	0.12811	--++	0.0839588	0.0320266	0.00875358	0.113109	++++	1.21076	0.271182	0.603942	0.437078	0.375618	0.539958	0.0902804	0.763821	0.972064	0.324166	0.327113	0.567364
	117	rs1286383	rs1786140	G	C	59816001	59908627	meta-analysis	270342	9637	260705	1026	29270	2218	59514	2048	56755	4339	115156	0.0910329	0.0561669	0.10507	1	-+++	0.0764352	0.0565494	0.176486	1	-+-+	0.143848	0.0515165	0.00523405	0.0106971	+-++	0.480216	0.488325	1	0.776595	0.378184	1	0.0335447	0.854679	1	0.0764343	0.0565492	0.17649	1	-+-+	0.0910325	0.0561668	0.10507	1	-+++	-0.0216997	0.0683299	0.75081	1	+-+-	0.0636747	0.0317042	0.0446007	0.12811	--++	0.0772338	0.0319662	0.0156873	0.120408	+-++	0.179927	0.671436	0.0455914	0.83092	0.0387417	0.843961	0.000151156	0.990191	1.75664	0.185044	1.2072	0.271887
	118	rs1286383	rs11230228	G	G	59816001	60042973	meta-analysis	270342	9637	260705	2198	63498	1043	25286	2832	79971	3546	91939	0.104371	0.0565041	0.0647256	1	++++	0.0783796	0.0412993	0.0577169	1	++++	0.112937	0.0396069	0.00435214	0.0085149	++++	0.0154082	0.901213	1	0.364712	0.545901	1	0.137918	0.710359	1	0.0783792	0.0412994	0.0577186	1	++++	0.104371	0.0565041	0.0647263	1	++++	-0.0694451	0.0672733	0.301939	1	----	0.0636747	0.0317042	0.0446007	0.12811	--++	0.068356	0.0298057	0.0218259	0.125887	++-+	0.39454	0.529923	0.317834	0.572912	0.0797687	0.777611	0.0387328	0.843979	0.942845	0.331547	0.808861	0.368457
	119	rs1286383	rs7117320	G	G	59816001	60068144	meta-analysis	270342	9637	260705	2514	71930	725	16851	3783	103668	2588	68238	0.054814	0.0648952	0.398304	1	++-+	0.063999	0.0374741	0.0876697	1	+-++	0.0964236	0.0406913	0.0178056	0.0390605	++-+	0.295092	0.586975	1	0.343568	0.557777	1	0.0150231	0.902449	1	0.0639993	0.0374741	0.0876682	1	+-++	0.0548134	0.0648951	0.398308	1	++-+	-0.0242117	0.0747602	0.746045	1	---+	0.0636747	0.0317042	0.0446007	0.12811	--++	0.0493194	0.0314132	0.11641	1	++-+	0.0150505	0.90236	0.00580785	0.939253	4.36683e-05	0.994727	0.0901221	0.764022	0.40305	0.525518	0.839637	0.359501
	120	rs1286383	rs10897026	G	C	59816001	60076760	meta-analysis	270342	9637	260705	2167	63365	1075	25419	2443	67339	3937	104573	0.100635	0.0560339	0.0725005	1	++-+	0.0980838	0.0428276	0.0220096	0.119273	+-++	0.0958352	0.0390022	0.0140035	0.0290231	++-+	0.00494222	0.943954	1	0.00150698	0.969034	1	0.0013082	0.971148	1	0.0980839	0.0428275	0.0220093	0.119099	+-++	0.100634	0.0560338	0.0725008	1	++-+	-0.102918	0.0673042	0.126228	1	----	0.0636747	0.0317042	0.0446007	0.12811	--++	0.0455115	0.0297494	0.126059	1	++-+	0.329569	0.565913	0.754957	0.384911	0.416993	0.518441	1.01641	0.313372	0.409408	0.52227	1.05248	0.304937
	121	rs1286383	rs72924673	G	A	59816001	60117836	meta-analysis	270342	9637	260705	2602	71321	642	17461	4759	129820	1624	42090	-0.155804	0.0657572	0.0178175	0.136357	----	0.0192858	0.035762	0.589693	1	---+	0.0747394	0.046576	0.108565	1	++++	8.18538	0.00422294	0.0494352	0.891786	0.344994	1	5.47152	0.0193288	0.068482	0.0192857	0.035762	0.589694	1	---+	-0.155804	0.0657574	0.0178181	0.137258	----	0.213901	0.0782142	0.00624163	0.103875	++++	0.0636747	0.0317042	0.0446007	0.12811	--++	-0.00221828	0.0353264	0.949931	1	-++-	9.03914	0.0026426	4.23346	0.0396346	0.862655	0.352997	0.183002	0.668806	0.0385664	0.84431	1.7331	0.188016
	122	rs1286383	rs1838092	G	G	59816001	60180309	meta-analysis	270342	9637	260705	2164	59465	1081	29320	3967	105580	2415	66332	0.0130512	0.0551643	0.812976	1	+-++	0.0466871	0.0393121	0.234991	1	--++	0.102905	0.0433596	0.0176303	0.0381141	+-++	1.63995	0.200332	1	0.922628	0.336786	1	0.246565	0.619504	1	0.0466874	0.0393121	0.234987	1	--++	0.013052	0.0551641	0.812965	1	+-++	0.0418463	0.0666191	0.529911	1	++-+	0.0636747	0.0317042	0.0446007	0.12811	--++	0.0437345	0.0308941	0.156885	1	++++	0.633047	0.42624	0.23551	0.627468	0.113141	0.736596	0.00348739	0.952909	0.53342	0.465173	1.23519	0.266399
	123	rs1286383	rs117265279	G	A	59816001	60213005	meta-analysis	270342	9637	260705	2733	74556	512	14229	5162	141029	1226	30883	-0.243933	0.0726207	0.000782251	0.00253388	----	0.00599729	0.0347076	0.862813	1	---+	0.113743	0.0504082	0.0240437	0.057295	+-++	16.3705	5.20885e-05	0.00527981	3.09938	0.0783221	1	9.64208	0.00190169	0.00598846	0.0059974	0.0347076	0.86281	1	---+	-0.243933	0.0726207	0.000782227	0.00253396	----	0.355885	0.0866504	4.00582e-05	0.0196298	+-++	0.0636747	0.0317042	0.0446007	0.12811	--++	0.00302196	0.0389369	0.938137	1	+--+	15.0699	0.000103605	8.98204	0.00272646	1.50544	0.219836	0.0032538	0.954512	0.706907	0.400473	3.02165	0.0821598
	124	rs1286383	rs118146864	G	C	59816001	60260125	meta-analysis	270342	9637	260705	2509	68122	736	20663	5022	136362	1366	35550	-0.0572228	0.0607987	0.34661	1	---+	0.0306947	0.0362094	0.396605	1	---+	0.127739	0.0493092	0.00958178	0.0194955	+-++	5.58281	0.0181376	1	2.51637	0.11267	1	1.54355	0.21409	1	0.0306946	0.0362094	0.396607	1	---+	-0.0572229	0.0607987	0.346609	1	---+	0.145357	0.0751969	0.0532335	1	++++	0.0636747	0.0317042	0.0446007	0.12811	--++	0.0395404	0.0357152	0.268249	1	-+-+	3.10875	0.0778729	1.88315	0.169977	0.46958	0.493181	0.0302492	0.861926	1.19429	0.274467	2.09847	0.147446
	125	rs1286383	rs7951625	G	T	59816001	60319883	meta-analysis	270342	9637	260705	1827	50795	1417	37988	3167	84221	3219	87687	0.0519812	0.0525739	0.322797	1	++++	0.0677351	0.043265	0.117445	1	+-++	0.104478	0.0428024	0.0146494	0.0297577	-+++	0.599622	0.438722	1	0.364487	0.546025	1	0.0535361	0.817021	1	0.0677352	0.043265	0.117445	1	+-++	0.0519815	0.0525739	0.322794	1	++++	-0.0147667	0.0639008	0.817246	1	---+	0.0636747	0.0317042	0.0446007	0.12811	--++	0.0473358	0.0297851	0.112005	1	-+++	0.0362779	0.848943	0.00591038	0.93872	0.00573069	0.939657	0.150827	0.697746	0.58681	0.443655	1.2008	0.273162
	126	rs140076419	rs1786140	G	C	59831304	59908627	meta-analysis	270342	9637	260705	2567	73852	5967	158886	507	12174	594	15790	0.09527	0.0343349	0.00552481	0.0261413	+-++	0.107528	0.0735594	0.143799	1	-+++	0.0749657	0.0680056	0.270312	1	++++	0.0710356	0.789835	1	0.105654	0.745147	1	0.0228024	0.879972	1	0.107528	0.0735595	0.143801	1	-+++	0.0952703	0.0343349	0.00552464	0.0261415	+-++	-0.131195	0.0978099	0.179813	1	++--	0.0229209	0.0482016	0.634415	1	-++-	0.0772338	0.0319662	0.0156873	0.120408	+-++	1.49457	0.221509	0.147817	0.700631	0.925531	0.336027	0.142667	0.705644	0.389838	0.532384	0.00091108	0.97592
	127	rs140076419	rs617135	G	G	59831304	59936757	meta-analysis	270342	9637	260705	2706	68423	5829	164317	261	7474	840	20490	-0.118312	0.0339139	0.00048556	0.00139523	----	-0.0210879	0.0933407	0.821261	1	++--	-0.073166	0.0600583	0.223129	1	-++-	0.428439	0.512756	1	0.220149	0.638926	1	0.958415	0.327586	1	-0.0210881	0.0933407	0.821259	1	++--	-0.118312	0.0339139	0.000485543	0.00139524	----	0.0670336	0.109375	0.539955	1	-+++	0.0229209	0.0482016	0.634415	1	-++-	-0.111772	0.0322155	0.000521385	0.0544723	-+--	5.74247	0.0165595	0.0195465	0.888811	0.175498	0.675271	0.843423	0.35842	1.55684	0.212128	0.320881	0.571079
	128	rs140076419	rs610352	G	C	59831304	59996968	meta-analysis	270342	9637	260705	2555	64851	5979	167889	303	8301	797	19663	-0.101262	0.034446	0.00328493	0.0120523	----	0.0476577	0.0889245	0.592004	1	+++-	-0.0893792	0.0614726	0.145955	1	-++-	0.0284371	0.866085	1	1.60691	0.204926	1	2.43862	0.11838	1	0.0476582	0.0889243	0.591999	1	+++-	-0.101262	0.0344459	0.00328479	0.0121436	----	-0.043382	0.106227	0.682989	1	--+-	0.0229209	0.0482016	0.634415	1	-++-	-0.105991	0.0325723	0.00113781	0.0890661	----	4.39367	0.0360726	0.00995097	0.920539	0.0598096	0.806797	2.63231	0.104709	2.06666	0.150551	0.0570179	0.811273
	129	rs140076419	rs11230228	G	G	59831304	60042973	meta-analysis	270342	9637	260705	4595	131639	3929	101097	438	11835	660	16128	0.0850585	0.0315948	0.00709898	0.0452473	++++	0.107317	0.0740508	0.147272	1	++++	0.0287958	0.0631834	0.64857	1	-++-	0.634318	0.425776	1	0.650672	0.419872	1	0.0764351	0.782188	1	0.107319	0.0740506	0.147262	1	++++	0.0850585	0.0315948	0.007099	0.0453301	++++	-0.178223	0.0979103	0.0687177	1	----	0.0229209	0.0482016	0.634415	1	-++-	0.068356	0.0298057	0.0218259	0.125887	++-+	1.16241	0.280966	0.147871	0.700579	0.912356	0.33949	0.238226	0.625491	0.00546509	0.941069	0.320663	0.571209
	130	rs11230137	rs2583477	A	T	59851551	59853855	meta-analysis	270342	9637	260705	2950	85902	2717	69846	7	149	3929	104787	0.0769133	0.0386583	0.0466386	1	-+++	0.317827	0.580002	0.583709	1	++?+	0.0960196	0.0354473	0.00675274	0.0133773	++++	0.132699	0.715649	1	0.145705	0.702674	1	0.171767	0.678547	1	0.0100211	0.122378	0.934737	1	++-+	0.0769134	0.0386583	0.0466382	1	-+++	-0.292137	0.581499	0.615396	1	--?-	0.0606524	0.0303459	0.0456409	1	++++	0.0839588	0.0320266	0.00875358	0.113109	++++	0.109474	0.740744	0.0196967	0.888387	0.196069	0.657912	0.162092	0.687238	0.574468	0.448489	0.0637381	0.800682
	131	rs11230137	rs1786140	A	C	59851551	59908627	meta-analysis	270342	9637	260705	1836	51411	3831	104337	1229	34614	2707	70321	0.061919	0.0415146	0.135831	1	--++	0.0358709	0.0538315	0.505183	1	-+++	0.141134	0.0445549	0.00153677	0.00351383	++++	1.69203	0.193334	1	2.26919	0.131969	1	0.146821	0.701592	1	0.0358709	0.0538315	0.505185	1	-+++	0.0619189	0.0415147	0.135832	1	--++	0.0395425	0.065177	0.544054	1	++--	0.0606524	0.0303459	0.0456409	1	++++	0.0772338	0.0319662	0.0156873	0.120408	+-++	0.000606706	0.980349	0.0854343	0.770064	0.160819	0.688403	0.436488	0.508822	2.22894	0.135447	1.35793	0.243896
	132	rs11230137	rs617135	A	G	59851551	59936757	meta-analysis	270342	9637	260705	1936	49741	3732	106007	1019	26144	2916	78793	-0.132905	0.0407078	0.00109517	0.00455488	+---	0.0397571	0.0567473	0.483553	1	++--	-0.0545981	0.0427212	0.201246	1	-+--	1.76095	0.184506	1	1.76458	0.184055	1	6.11237	0.0134239	0.0431888	0.0397567	0.0567472	0.483557	1	++--	-0.132906	0.0407077	0.00109514	0.00455425	+---	0.0379941	0.0672841	0.572291	1	--++	0.0606524	0.0303459	0.0456409	1	++++	-0.111772	0.0322155	0.000521385	0.0544723	-+--	14.5324	0.000137767	0.16572	0.683944	0.105433	0.745404	5.39236	0.0202251	4.83714	0.0278531	1.14179	0.285274
	133	rs11230137	rs610352	A	C	59851551	59996968	meta-analysis	270342	9637	260705	1591	41495	4075	114253	1255	31644	2680	73292	-0.0901228	0.0429173	0.035736	1	++--	0.0807823	0.0552579	0.143764	1	++-+	-0.0454802	0.0460917	0.323774	1	++--	0.502468	0.478418	1	3.07891	0.0793137	1	5.96662	0.0145792	0.0451977	0.080782	0.0552578	0.143766	1	++-+	-0.0901231	0.0429172	0.0357351	1	++--	-0.0366347	0.066152	0.579718	1	--++	0.0606524	0.0303459	0.0456409	1	++++	-0.105991	0.0325723	0.00113781	0.0890661	----	8.22839	0.004124	0.0867446	0.768357	0.101958	0.749492	8.47862	0.00359344	3.69883	0.0544507	1.14949	0.283657
	134	rs11230137	rs11230228	A	G	59851551	60042973	meta-analysis	270342	9637	260705	3151	93301	2509	62442	1858	50162	2073	54774	0.0935731	0.0390224	0.016488	0.106128	-+++	0.0872176	0.0426775	0.0409888	1	-+++	0.111143	0.0410929	0.00683723	0.0140035	++-+	0.0961232	0.756533	1	0.163079	0.686338	1	0.0120785	0.912487	1	0.0872174	0.0426776	0.0409896	1	-+++	0.0935731	0.0390225	0.0164881	0.135837	-+++	-0.0708967	0.0610312	0.245379	1	+---	0.0606524	0.0303459	0.0456409	1	++++	0.068356	0.0298057	0.0218259	0.125887	++-+	0.44351	0.505433	0.263736	0.607565	0.257348	0.611948	0.131289	0.717099	0.976916	0.322961	0.710396	0.399312
	135	rs11230137	rs955019	A	T	59851551	60174250	meta-analysis	270342	9637	260705	1971	54286	3694	101460	1530	40321	2404	64616	0.0589165	0.0404351	0.145099	1	++++	0.131728	0.0495674	0.0078708	0.0343398	++-+	0.0758022	0.0443468	0.0873945	1	++++	0.0791654	0.778432	1	0.707063	0.400421	1	1.29562	0.255016	1	0.131727	0.0495672	0.00787108	0.0342525	++-+	0.0589165	0.0404351	0.145099	1	++++	-0.114823	0.0627213	0.0671478	1	--+-	0.0606524	0.0303459	0.0456409	1	++++	0.00657947	0.0308298	0.831005	1	+++-	0.00117893	0.97261	1.05945	0.303342	1.49559	0.221352	4.59654	0.0320365	0.0794858	0.777995	1.64265	0.199963
	136	rs11230137	rs117265279	A	A	59851551	60213005	meta-analysis	270342	9637	260705	4655	128216	1013	27532	3213	87360	723	17577	-0.0865965	0.0509757	0.0893606	1	----	0.0204172	0.0334915	0.542112	1	++-+	0.159294	0.0587915	0.00673884	0.012976	++++	9.98559	0.0015777	0.00906592	4.21285	0.0401189	1	3.07831	0.079343	1	0.0204173	0.0334915	0.54211	1	++-+	-0.0865962	0.0509758	0.0893621	1	----	0.228051	0.0793242	0.00404118	0.0363376	++++	0.0606524	0.0303459	0.0456409	1	++++	0.00302196	0.0389369	0.938137	1	+--+	6.16078	0.0130613	1.95194	0.162378	0.792574	0.373323	0.114716	0.734838	2.22288	0.135979	4.91121	0.026683
	137	rs11230137	rs10792277	A	G	59851551	60216513	meta-analysis	270342	9637	260705	2248	61155	3419	94593	1729	44991	2207	59944	0.0513337	0.0394497	0.193175	1	++++	0.13546	0.046732	0.0037476	0.0118223	++++	0.0582075	0.0438131	0.184	1	++++	0.0135936	0.907184	1	1.45438	0.227827	1	1.89224	0.168949	1	0.13546	0.046732	0.00374765	0.0118224	++++	0.0513337	0.0394496	0.193174	1	++++	-0.128724	0.0614983	0.0363376	1	--+-	0.0606524	0.0303459	0.0456409	1	++++	-0.00503717	0.0301922	0.867498	1	+++-	0.0350557	0.851479	1.28763	0.256485	1.80247	0.179415	6.37695	0.0115612	0.00210438	0.963411	1.41281	0.234591
	138	rs11230137	rs118146864	A	C	59851551	60260125	meta-analysis	270342	9637	260705	4324	118410	1344	37338	3185	86068	751	18869	0.00141412	0.0447388	0.974784	1	-+-+	0.037934	0.0342226	0.267669	1	-+-+	0.164513	0.0587351	0.00509559	0.0105598	++++	4.87972	0.027174	1	3.46725	0.0625952	1	0.420362	0.516757	1	0.037934	0.0342226	0.267668	1	-+-+	0.00141433	0.0447388	0.974781	1	-+-+	0.118138	0.0750801	0.115606	1	+-+-	0.0606524	0.0303459	0.0456409	1	++++	0.0395404	0.0357152	0.268249	1	-+-+	1.20077	0.273168	0.443562	0.505408	0.246706	0.619404	0.00105464	0.974093	2.46802	0.116184	3.30515	0.0690632
	139	rs11230137	rs7951625	A	T	59851551	60319883	meta-analysis	270342	9637	260705	2746	76709	2921	79034	2235	58300	1699	46635	0.0744186	0.0386453	0.054144	1	++++	0.0912926	0.0420221	0.0298189	1	++++	0.10689	0.0445584	0.0164453	0.0350879	++++	0.303085	0.581955	1	0.064854	0.798982	1	0.0873587	0.767562	1	0.0912926	0.0420221	0.0298186	1	++++	0.0744188	0.0386453	0.0541433	1	++++	-0.0576122	0.0608653	0.343867	1	----	0.0606524	0.0303459	0.0456409	1	++++	0.0473358	0.0297851	0.112005	1	-+++	0.0784933	0.77935	0.308106	0.578845	0.349428	0.554437	0.728305	0.393433	0.735616	0.391069	1.23468	0.266499
	140	rs2583477	rs1786140	T	C	59853855	59908627	meta-analysis	270342	9637	260705	651	21599	2326	64460	2422	64426	4235	110216	0.183688	0.0647487	0.00455488	0.0233714	-+++	0.193704	0.064657	0.00273656	0.00709289	-+++	0.248174	0.0616878	5.74451e-05	0.000248243	-+++	0.519956	0.470861	1	0.371522	0.542176	1	0.0119832	0.912832	1	0.193705	0.0646567	0.00273632	0.00709269	-+++	0.183689	0.0647482	0.00455425	0.0235956	-+++	-0.129858	0.0747391	0.0823012	1	+---	0.0839588	0.0320266	0.00875358	0.113109	++++	0.0772338	0.0319662	0.0156873	0.120408	+-++	1.90604	0.167404	2.17337	0.140418	2.3134	0.128263	2.60755	0.106356	5.58191	0.0181469	6.0533	0.0138804
	141	rs2583477	rs11230218	T	T	59853855	60026693	meta-analysis	270342	9637	260705	2911	84880	66	1179	5509	146540	1144	28105	0.01326	0.20515	0.948464	1	+-+-	0.0741619	0.0332301	0.0256303	0.143799	++++	0.131138	0.0510589	0.0102176	0.0201005	++++	0.310902	0.577127	1	0.874726	0.34965	1	0.0858756	0.769487	1	0.0741618	0.0332301	0.0256305	0.143766	++++	0.0132626	0.205148	0.948453	1	+-+-	0.0316171	0.212041	0.881468	1	-+-+	0.0839588	0.0320266	0.00875358	0.113109	++++	0.0771511	0.0453738	0.0890661	1	++++	0.115937	0.733484	0.0924688	0.761062	0.0450612	0.831891	0.00282494	0.957612	0.612745	0.433756	0.624682	0.429313
	142	rs2583477	rs11230228	T	G	59853855	60042973	meta-analysis	270342	9637	260705	2332	69369	642	16688	2700	74105	3947	100536	0.110686	0.0652074	0.0896117	1	-+++	0.0935443	0.0409489	0.0223473	0.11935	-+++	0.1187	0.0379234	0.00174812	0.00387808	++++	0.0112855	0.915397	1	0.203147	0.652192	1	0.049563	0.823825	1	0.0935442	0.040949	0.0223475	0.119273	-+++	0.110686	0.0652076	0.0896132	1	-+++	-0.086462	0.0747288	0.247268	1	+---	0.0839588	0.0320266	0.00875358	0.113109	++++	0.068356	0.0298057	0.0218259	0.125887	++-+	0.135355	0.712943	0.348584	0.554916	0.0339987	0.85371	0.24733	0.618962	0.489854	0.483992	1.08938	0.296609
	143	rs2583477	rs11230230	T	C	59853855	60044436	meta-analysis	270342	9637	260705	2615	76149	360	9910	4559	118998	2092	55644	0.0437458	0.0803734	0.586248	1	--++	0.0900637	0.0357112	0.011669	0.0459696	-+++	0.0882275	0.0427039	0.0388258	0.165426	-+++	0.238864	0.625028	1	0.00108801	0.973687	1	0.277351	0.598443	1	0.0900638	0.0357113	0.0116691	0.0450591	-+++	0.0437456	0.0803734	0.586249	1	--++	-0.0468026	0.0891598	0.599632	1	++--	0.0839588	0.0320266	0.00875358	0.113109	++++	0.0244761	0.0340782	0.472613	1	--++	0.216026	0.642084	0.0487221	0.825302	0.0161977	0.898727	1.76546	0.183945	0.00639535	0.93626	1.36158	0.243264
	144	rs2583477	rs7117320	T	G	59853855	60068144	meta-analysis	270342	9637	260705	2623	77523	347	8534	3677	98078	2966	76559	0.112828	0.0845731	0.182176	1	-+-+	0.0966677	0.0370721	0.00911896	0.0352815	-+++	0.102114	0.0389578	0.00876332	0.0180198	++-+	0.013238	0.9084	1	0.0102573	0.919329	1	0.0306258	0.861078	1	0.0966678	0.037072	0.00911889	0.0343634	-+++	0.112825	0.0845727	0.182185	1	-+-+	-0.107284	0.0919727	0.243423	1	+---	0.0839588	0.0320266	0.00875358	0.113109	++++	0.0493194	0.0314132	0.11641	1	++-+	0.101905	0.749555	0.495528	0.481472	0.0672977	0.795313	0.949487	0.32985	0.129598	0.718849	1.11291	0.291449
	145	rs2583477	rs10897026	T	C	59853855	60076760	meta-analysis	270342	9637	260705	2402	71539	573	14519	2211	59168	4439	115477	0.0501189	0.068403	0.463741	1	-+++	0.0947851	0.0427377	0.0265661	0.147375	-+++	0.0938533	0.0366988	0.0105459	0.0204756	-+-+	0.31742	0.573162	1	0.000273644	0.986802	1	0.306676	0.579727	1	0.0947858	0.0427377	0.0265649	0.147262	-+++	0.0501191	0.0684028	0.463738	1	-+++	-0.0535369	0.0782946	0.494109	1	+---	0.0839588	0.0320266	0.00875358	0.113109	++++	0.0455115	0.0297494	0.126059	1	++-+	0.200737	0.654127	0.00381523	0.950748	0.0410946	0.839355	0.895392	0.34402	0.0412652	0.839027	1.04709	0.306178
	146	rs2583477	rs10897051	T	T	59853855	60107673	meta-analysis	270342	9637	260705	1709	51310	1269	34749	3665	94369	2991	80274	0.0296127	0.0540326	0.583657	1	+++-	0.141664	0.0420881	0.000762925	0.00260649	++++	0.0435553	0.0435276	0.317002	1	++++	0.0403804	0.840739	1	2.62555	0.105156	1	2.67657	0.101835	1	0.141664	0.0420881	0.000762939	0.00260641	++++	0.0296123	0.0540326	0.583661	1	+++-	-0.128357	0.0649693	0.048194	1	----	0.0839588	0.0320266	0.00875358	0.113109	++++	-0.0551185	0.029998	0.0661503	1	----	0.748625	0.386912	1.87971	0.170367	1.1905	0.275229	14.4962	0.000140442	0.558986	0.454669	3.48413	0.0619597
	147	rs2583477	rs140975197	T	A	59853855	60162000	meta-analysis	270342	9637	260705	2745	78858	233	7201	5703	151104	953	23541	0.0208841	0.096453	0.828582	1	+--+	0.0861267	0.0337616	0.0107407	0.0385545	++++	0.0801851	0.0559873	0.152086	1	++-+	0.282737	0.594913	1	0.00825893	0.927589	1	0.407602	0.523189	1	0.0861268	0.0337616	0.0107406	0.0385394	++++	0.0208836	0.0964529	0.828586	1	+--+	-0.0260957	0.10982	0.812173	1	-++-	0.0839588	0.0320266	0.00875358	0.113109	++++	0.0104304	0.0458432	0.820017	1	++--	0.385173	0.534847	0.0095819	0.922022	0.00217035	0.962842	1.76771	0.183666	0.00342289	0.953346	0.929252	0.335057
	148	rs2583477	rs1838092	T	G	59853855	60180309	meta-analysis	270342	9637	260705	1779	51268	1199	34791	4355	113781	2297	60863	0.0794002	0.0539138	0.140825	1	+-++	0.10287	0.0411751	0.012477	0.0577847	-+++	0.138702	0.0463354	0.00275853	0.00509559	++++	0.695873	0.404174	1	0.334151	0.563225	1	0.119693	0.729368	1	0.10287	0.0411751	0.012477	0.055573	-+++	0.0794002	0.0539137	0.140825	1	+-++	-0.0460045	0.0658385	0.484709	1	++--	0.0839588	0.0320266	0.00875358	0.113109	++++	0.0437345	0.0308941	0.156885	1	++++	0.00528431	0.94205	0.329448	0.565984	0.131433	0.716951	1.31972	0.250643	0.944577	0.331104	2.90798	0.0881422
	149	rs2583477	rs117265279	T	A	59853855	60213005	meta-analysis	270342	9637	260705	2554	74109	424	11950	5342	141481	1316	33164	-0.234228	0.0798855	0.0033674	0.012143	-+--	0.0372996	0.0347892	0.283648	1	-+-+	0.11451	0.0491956	0.0199304	0.0472173	++++	13.8173	0.000201475	0.0056563	1.64206	0.200043	1	9.71118	0.0018315	0.00590375	0.0372996	0.0347892	0.283648	1	-+-+	-0.234228	0.0798854	0.00336727	0.0122613	-+--	0.315734	0.0921641	0.000613029	0.0202573	+-++	0.0839588	0.0320266	0.00875358	0.113109	++++	0.00302196	0.0389369	0.938137	1	+--+	13.6678	0.000218166	7.127	0.00759318	0.973649	0.323772	0.43096	0.511518	0.270872	0.602748	3.15771	0.0755691
	150	rs2583477	rs118146864	T	C	59853855	60260125	meta-analysis	270342	9637	260705	2307	66733	671	19326	5227	137757	1431	36888	-0.0720362	0.0633334	0.255366	1	-+-+	0.0490397	0.0364199	0.178138	1	-+-+	0.143081	0.0487377	0.00332751	0.00657398	++-+	7.24586	0.00710647	1	2.38908	0.122186	1	2.74648	0.0974691	1	0.0490399	0.0364199	0.178137	1	-+-+	-0.0720356	0.0633334	0.25537	1	-+-+	0.157889	0.0767947	0.0397836	1	+-++	0.0839588	0.0320266	0.00875358	0.113109	++++	0.0395404	0.0357152	0.268249	1	-+-+	4.83131	0.0279474	2.35484	0.124894	0.518403	0.471524	0.0346802	0.852267	1.02776	0.310686	2.93643	0.0866021
	151	rs2583477	rs7129443	T	C	59853855	60261956	meta-analysis	270342	9637	260705	1327	37472	1651	48587	3412	89089	3242	85554	0.0272662	0.0534298	0.609828	1	+-++	0.0859973	0.0472697	0.0688671	1	++++	0.109855	0.0474787	0.0206801	0.0486121	++++	1.33508	0.247903	1	0.126806	0.721767	1	0.677781	0.410352	1	0.0859973	0.0472698	0.0688675	1	++++	0.0272662	0.0534298	0.609828	1	+-++	-0.00281448	0.0643715	0.965126	1	-+++	0.0839588	0.0320266	0.00875358	0.113109	++++	0.0200977	0.0297638	0.499523	1	-+++	0.828266	0.362774	0.0137377	0.906695	0.00127474	0.971519	1.39177	0.238106	0.20446	0.651144	2.56563	0.109209
	152	rs2583477	rs77861605	T	C	59853855	60279667	meta-analysis	270342	9637	260705	2626	76042	352	10017	5734	150495	924	24149	-0.0151725	0.0825708	0.854209	1	-++-	0.0894008	0.034223	0.0089935	0.0343627	++++	0.0401802	0.0555568	0.46954	1	-+-+	0.309346	0.578082	1	0.569	0.450656	1	1.3688	0.242017	1	0.0894008	0.034223	0.00899355	0.0343405	++++	-0.0151722	0.0825708	0.854211	1	-++-	-0.0343953	0.097438	0.724091	1	---+	0.0839588	0.0320266	0.00875358	0.113109	++++	-0.0358169	0.0437502	0.412976	1	-+--	1.25286	0.263006	0.048808	0.825151	0.0134809	0.907568	5.08201	0.0241754	0.466061	0.494805	1.15496	0.282512
	153	rs2583477	rs7951625	T	T	59853855	60319883	meta-analysis	270342	9637	260705	1511	43519	1466	42539	3485	91498	3171	83140	0.0642999	0.0530602	0.225578	1	++++	0.0956094	0.0450736	0.0339065	1	++++	0.137437	0.0455985	0.0025778	0.00498017	-+++	1.09283	0.295846	1	0.425582	0.514165	1	0.202245	0.652915	1	0.0956092	0.0450737	0.0339073	1	++++	0.0642992	0.0530603	0.225584	1	++++	-0.0221027	0.0640713	0.730117	1	-+--	0.0839588	0.0320266	0.00875358	0.113109	++++	0.0473358	0.0297851	0.112005	1	-+++	0.100615	0.751093	0.0777252	0.780404	0.0443974	0.833116	0.798396	0.371574	0.921074	0.337193	2.73672	0.0980658
	154	rs1786140	rs617135	C	G	59908627	59936757	meta-analysis	270342	9637	260705	259	6008	2815	80018	2707	69888	3853	104788	-0.290474	0.0970921	0.00277394	0.00959241	----	-0.144497	0.0971362	0.136864	1	+---	-0.213776	0.0959752	0.0259197	0.072928	----	0.315621	0.574251	1	0.257399	0.611913	1	1.12973	0.287832	1	-0.144493	0.0971366	0.136876	1	+---	-0.29047	0.0970925	0.0027745	0.00965127	----	0.220884	0.103763	0.0332764	1	++++	0.0772338	0.0319662	0.0156873	0.120408	+-++	-0.111772	0.0322155	0.000521385	0.0544723	-+--	12.9403	0.00032159	3.05163	0.0806564	4.70146	0.030137	0.102251	0.749145	8.2758	0.00401769	1.0152	0.313661
	155	rs1786140	rs610352	C	C	59908627	59996968	meta-analysis	270342	9637	260705	160	3420	2912	82606	2697	69730	3863	104946	-0.328716	0.122628	0.0073493	0.0453299	----	-0.191766	0.122801	0.118382	1	----	-0.260675	0.121857	0.0324202	0.10669	----	0.154904	0.693893	1	0.158656	0.690397	1	0.622732	0.430034	1	-0.191757	0.122802	0.118401	1	----	-0.328707	0.122629	0.00735131	0.0453521	----	0.260214	0.127968	0.0420084	1	++++	0.0772338	0.0319662	0.0156873	0.120408	+-++	-0.105991	0.0325723	0.00113781	0.0890661	----	10.2615	0.00135834	3.0814	0.0791924	4.49393	0.0340155	0.455816	0.499586	7.19444	0.00731299	1.5039	0.220072
	156	rs1786140	rs11230218	C	T	59908627	60026693	meta-analysis	270342	9637	260705	2445	70667	627	15359	5975	160750	582	13926	0.141859	0.0662743	0.0323159	1	++++	0.100032	0.0349999	0.00426253	0.0141096	+-++	0.151453	0.0676725	0.025219	0.060724	+-++	0.01026	0.919319	1	0.455536	0.499718	1	0.311455	0.576789	1	0.100031	0.0349999	0.00426255	0.0141096	+-++	0.141859	0.0662743	0.0323163	1	++++	-0.0884553	0.0919509	0.336057	1	----	0.0772338	0.0319662	0.0156873	0.120408	+-++	0.0771511	0.0453738	0.0890661	1	++++	0.77139	0.379787	0.649054	0.420451	0.231319	0.630547	0.159424	0.689688	0.983416	0.321357	0.831651	0.361796
	157	rs1786140	rs11230228	C	G	59908627	60042973	meta-analysis	270342	9637	260705	1231	39364	1838	46659	3802	104109	2750	70565	0.182949	0.0536715	0.000652782	0.00209002	++++	0.166446	0.0473899	0.00044429	0.00117275	++++	0.199373	0.0496877	6.00737e-05	0.000255358	++++	0.0504236	0.822328	1	0.229954	0.631558	1	0.0531248	0.817713	1	0.166446	0.04739	0.000444307	0.00117275	++++	0.182949	0.0536716	0.000652777	0.00209015	++++	-0.149943	0.0649062	0.0208797	1	----	0.0772338	0.0319662	0.0156873	0.120408	+-++	0.068356	0.0298057	0.0218259	0.125887	++-+	2.86375	0.0905958	3.48409	0.0619616	2.43566	0.118604	3.06993	0.0797531	4.27362	0.0387083	5.11295	0.023748
	158	rs1786140	rs11230230	C	C	59908627	60044436	meta-analysis	270342	9637	260705	1880	53829	1190	32196	5295	141316	1261	33359	0.0637965	0.0545185	0.241928	1	++++	0.0963796	0.0390612	0.0136099	0.0689695	++++	0.121021	0.0523803	0.0208649	0.0492568	+-++	0.572887	0.449114	1	0.142214	0.70609	1	0.236027	0.627091	1	0.0963796	0.0390613	0.01361	0.068903	++++	0.0637967	0.0545185	0.241927	1	++++	-0.0376036	0.0706739	0.594676	1	---+	0.0772338	0.0319662	0.0156873	0.120408	+-++	0.0244761	0.0340782	0.472613	1	--++	0.0452071	0.831624	0.374032	0.540814	0.143884	0.70445	1.92405	0.165411	0.509166	0.4755	2.38689	0.122357
	159	rs1786140	rs2017549	C	A	59908627	60049098	meta-analysis	270342	9637	260705	446	14401	2627	71624	2622	70298	3936	104378	0.168531	0.074321	0.0233527	1	-+++	0.201123	0.0743434	0.00682393	0.0305296	-+++	0.224098	0.0724103	0.00196927	0.00416539	-+++	0.286769	0.592299	1	0.0490106	0.824794	1	0.0961202	0.756536	1	0.201127	0.0743429	0.00682223	0.0301103	-+++	0.168534	0.0743204	0.023349	1	-+++	-0.142993	0.082995	0.0849049	1	+---	0.0772338	0.0319662	0.0156873	0.120408	+-++	0.0314456	0.0319628	0.325204	1	-+-+	1.27344	0.259122	2.87117	0.090179	2.3437	0.12579	4.39642	0.0360144	3.44272	0.063531	5.92426	0.0149338
	160	rs1786140	rs7117320	C	G	59908627	60068144	meta-analysis	270342	9637	260705	1810	54393	1254	31628	4490	121208	2058	53463	0.139296	0.0538221	0.00965123	0.0507602	++-+	0.124883	0.0405916	0.00209393	0.00666507	+-++	0.139459	0.0471878	0.00312262	0.00625764	++-+	5.176e-06	0.998185	1	0.0548344	0.814855	1	0.0457097	0.830704	1	0.124883	0.0405916	0.00209388	0.00666518	+-++	0.139296	0.0538221	0.00965127	0.0508756	++-+	-0.126859	0.0664122	0.0561103	1	+---	0.0772338	0.0319662	0.0156873	0.120408	+-++	0.0493194	0.0314132	0.11641	1	++-+	0.982916	0.32148	2.0846	0.148791	0.850515	0.356407	2.16738	0.140967	1.19191	0.274944	2.52845	0.11181
	161	rs1786140	rs10897026	C	C	59908627	60076760	meta-analysis	270342	9637	260705	1035	33635	2034	52390	3579	97072	2976	77604	0.13878	0.0554118	0.0122616	0.0809284	-+++	0.151873	0.0509023	0.00284862	0.00764034	-+++	0.178515	0.0521551	0.000619866	0.00164859	++++	0.272655	0.601556	1	0.13364	0.714688	1	0.0302784	0.86186	1	0.151873	0.0509025	0.00284877	0.00763979	-+++	0.138781	0.055412	0.0122613	0.0810479	-+++	-0.112783	0.0661639	0.088268	1	+---	0.0772338	0.0319662	0.0156873	0.120408	+-++	0.0455115	0.0297494	0.126059	1	++-+	0.925633	0.336	2.19924	0.138079	1.54199	0.214322	3.25447	0.0712288	2.74129	0.097786	4.9068	0.0267511
	162	rs1786140	rs1838092	C	G	59908627	60180309	meta-analysis	270342	9637	260705	2074	58274	996	27752	4059	106774	2500	67902	0.0120828	0.0569885	0.83209	1	+++-	0.0613889	0.0393539	0.118779	1	++++	0.111388	0.0429853	0.00956129	0.0193374	+-++	1.93537	0.164172	1	0.736034	0.390934	1	0.506854	0.476504	1	0.0613887	0.0393539	0.11878	1	++++	0.0120828	0.0569885	0.832091	1	+++-	0.0402596	0.0679077	0.553276	1	---+	0.0772338	0.0319662	0.0156873	0.120408	+-++	0.0437345	0.0308941	0.156885	1	++++	0.994174	0.318724	0.238409	0.625358	0.0976679	0.754646	0.124513	0.724191	0.406511	0.523746	1.63337	0.201237
	163	rs1786140	rs78450002	C	A	59908627	60186740	meta-analysis	270342	9637	260705	2574	73403	496	12620	5882	156596	675	18079	0.0842942	0.071962	0.24145	1	++++	0.0933216	0.0345457	0.00690488	0.0318496	+-++	0.0561108	0.0626301	0.370302	1	-+++	0.0872761	0.767669	1	0.270653	0.602894	1	0.0127895	0.909959	1	0.0933214	0.0345457	0.00690505	0.0313866	+-++	0.084294	0.071962	0.241451	1	++++	-0.116753	0.0929388	0.209032	1	-+--	0.0772338	0.0319662	0.0156873	0.120408	+-++	0.00504782	0.0453801	0.911431	1	-+++	0.00803979	0.928554	0.867656	0.351605	0.116835	0.732493	2.39558	0.121678	0.0902402	0.763872	0.435888	0.509114
	164	rs1786140	rs3960568	C	C	59908627	60210667	meta-analysis	270342	9637	260705	1484	39918	1590	46107	2208	57128	4353	117547	0.0283428	0.0530604	0.59323	1	+--+	0.154343	0.0499239	0.00199099	0.00600552	+-++	0.0617038	0.0447079	0.167539	1	--++	0.231182	0.630649	1	1.91088	0.166866	1	2.9911	0.0837235	1	0.154343	0.0499239	0.00199097	0.00600559	+-++	0.0283419	0.0530603	0.593242	1	+--+	-0.120205	0.0653991	0.0660585	1	-++-	0.0772338	0.0319662	0.0156873	0.120408	+-++	-0.0385958	0.0307385	0.209255	1	---+	0.622929	0.429961	1.19161	0.275005	1.69195	0.193345	10.83	0.000998673	0.0798449	0.777508	3.41753	0.0645075
	165	rs1786140	rs2000636	C	G	59908627	60220947	meta-analysis	270342	9637	260705	1210	32859	1864	53167	3127	85530	3433	89146	-0.148875	0.0539559	0.00579421	0.0426094	----	-0.036493	0.0491987	0.45824	1	--+-	0.0102838	0.0485294	0.832178	1	+--+	4.8101	0.0282934	1	0.458176	0.498478	1	2.36879	0.123783	1	-0.0364927	0.0491986	0.458244	1	--+-	-0.148876	0.0539557	0.00579397	0.043536	----	0.194809	0.0648729	0.00267397	0.0218917	++++	0.0772338	0.0319662	0.0156873	0.120408	+-++	-0.019077	0.0299024	0.52349	1	++--	12.9988	0.000311686	4.4273	0.0353684	3.75726	0.0525788	0.091508	0.762269	1.32733	0.249281	0.265309	0.606496
	166	rs1786140	rs72928710	C	T	59908627	60257650	meta-analysis	270342	9637	260705	2448	69302	626	16724	5596	147935	965	26741	0.112268	0.0658809	0.0883614	1	++++	0.102916	0.0353798	0.00362701	0.0108921	+-++	0.0786296	0.0561794	0.161628	1	+-++	0.150944	0.697635	1	0.133816	0.714508	1	0.0156389	0.90048	1	0.102916	0.0353798	0.00362704	0.0108921	+-++	0.112268	0.0658808	0.0883608	1	++++	-0.1396	0.0836606	0.0951874	1	--+-	0.0772338	0.0319662	0.0156873	0.120408	+-++	0.0188721	0.0404985	0.641218	1	+-+-	0.2289	0.632341	1.45856	0.22716	0.290113	0.590148	2.44252	0.118086	0.000466333	0.982771	0.744532	0.388213
	167	rs1786140	rs118146864	C	C	59908627	60260125	meta-analysis	270342	9637	260705	2376	66681	698	19345	5157	137808	1404	36868	0.0281403	0.0630301	0.655266	1	+--+	0.0738361	0.0363264	0.0420953	1	+-++	0.120131	0.0486708	0.0135784	0.028562	+--+	1.33439	0.248025	1	0.581054	0.445899	1	0.394549	0.529918	1	0.0738363	0.0363263	0.0420944	1	+-++	0.0281403	0.0630301	0.655266	1	+--+	0.0164342	0.0764994	0.829901	1	-+-+	0.0772338	0.0319662	0.0156873	0.120408	+-++	0.0395404	0.0357152	0.268249	1	-+-+	0.482553	0.487268	0.0247623	0.874961	0.00493036	0.944021	0.453225	0.500807	0.542707	0.461313	1.78212	0.181889
	168	rs1786140	rs7951625	C	T	59908627	60319883	meta-analysis	270342	9637	260705	1742	50006	1332	36017	3254	85011	3304	89661	0.0957171	0.0532892	0.0724654	1	-+++	0.109728	0.0436576	0.0119584	0.0476025	+-++	0.126124	0.0433124	0.00359178	0.00682295	++++	0.19606	0.65792	1	0.0710824	0.789767	1	0.0413626	0.83884	1	0.109728	0.0436576	0.0119582	0.0475198	+-++	0.0957175	0.0532892	0.0724642	1	-+++	-0.0779552	0.0643299	0.225588	1	----	0.0772338	0.0319662	0.0156873	0.120408	+-++	0.0473358	0.0297851	0.112005	1	-+++	0.0884699	0.766131	0.628073	0.428063	0.360627	0.548158	1.39368	0.237784	0.824839	0.363769	2.24657	0.133911
	169	rs1786140	rs61898795	C	C	59908627	60441783	meta-analysis	270342	9637	260705	1874	53141	1200	32885	3657	98114	2904	76561	0.0782359	0.0540403	0.147692	1	+-++	0.121066	0.0415757	0.00359189	0.0106725	+-++	0.0888877	0.0436674	0.0417944	0.196092	++++	0.0235043	0.878153	1	0.284826	0.593555	1	0.394594	0.529894	1	0.121066	0.0415757	0.00359183	0.0106726	+-++	0.0782358	0.0540402	0.147692	1	+-++	-0.112264	0.0651254	0.0847428	1	-+--	0.0772338	0.0319662	0.0156873	0.120408	+-++	0.00312638	0.0301349	0.917371	1	+++-	0.000254742	0.987266	1.47355	0.224786	0.698548	0.403272	5.27555	0.021627	0.0463733	0.829499	2.61283	0.106002
	170	rs617135	rs610352	G	C	59936757	59996968	meta-analysis	270342	9637	260705	2387	61865	579	14032	470	11287	6197	173520	0.0323196	0.0683203	0.636171	1	++-+	0.0198069	0.0751746	0.792182	1	-++-	-0.114038	0.0350509	0.00113988	0.00286384	-+--	3.63294	0.0566465	1	2.60394	0.106598	1	0.0151729	0.901966	1	0.0198081	0.0751743	0.792169	1	-++-	0.0323194	0.0683201	0.636172	1	++-+	-0.166028	0.0988937	0.0931803	1	----	-0.111772	0.0322155	0.000521385	0.0544723	-+--	-0.105991	0.0325723	0.00113781	0.0890661	----	3.63902	0.05644	3.33935	0.0676414	2.58827	0.107658	2.35768	0.124668	0.00226607	0.962032	0.0282851	0.86644
	171	rs617135	rs11230218	G	T	59936757	60026693	meta-analysis	270342	9637	260705	2342	61109	623	14788	6078	170311	587	14497	0.0426744	0.0658651	0.517046	1	--++	-0.108379	0.0354559	0.00223767	0.00676341	----	-0.0493661	0.0688012	0.473055	1	-+--	0.93382	0.333872	1	0.581322	0.445795	1	4.07789	0.0434478	1	-0.108379	0.0354559	0.00223768	0.00676363	----	0.0426745	0.0658651	0.517044	1	--++	0.0180411	0.0922695	0.844981	1	++--	-0.111772	0.0322155	0.000521385	0.0544723	-+--	0.0771511	0.0453738	0.0890661	1	++++	4.43705	0.0351671	0.185813	0.666424	0.00501661	0.943535	10.3807	0.00127338	0.674793	0.411386	2.35655	0.124758
	172	rs617135	rs11230230	G	C	59936757	60044436	meta-analysis	270342	9637	260705	1857	47201	1109	28696	5317	147946	1343	36859	-0.0190652	0.0551412	0.729529	1	--++	-0.123021	0.039491	0.00183843	0.00518267	----	-0.107323	0.0524999	0.0409298	0.187244	-+--	1.34373	0.246377	1	0.0571021	0.811136	1	2.34926	0.125343	1	-0.123021	0.0394909	0.00183839	0.00518273	----	-0.0190653	0.0551412	0.729527	1	--++	0.0365034	0.0709629	0.606972	1	++-+	-0.111772	0.0322155	0.000521385	0.0544723	-+--	0.0244761	0.0340782	0.472613	1	--++	2.10735	0.146593	0.451191	0.50177	0.0487157	0.825313	7.99577	0.00468868	0.00521868	0.942411	4.4341	0.0352278
	173	rs617135	rs4939330	G	G	59936757	60049407	meta-analysis	270342	9637	260705	2753	69831	213	6066	3718	99979	2946	84829	-0.113333	0.104243	0.276948	1	+-+-	-0.117401	0.0368407	0.00143898	0.00503227	----	-0.123984	0.0384987	0.00127981	0.00312262	-+--	0.00918639	0.923643	1	0.0152625	0.901678	1	0.00135369	0.97065	1	-0.117401	0.0368407	0.00143901	0.00503226	----	-0.113331	0.104242	0.276955	1	+-+-	0.109564	0.110283	0.320478	1	-+-+	-0.111772	0.0322155	0.000521385	0.0544723	-+--	-0.055176	0.0315468	0.080287	1	-+--	0.000204627	0.988587	0.285137	0.593354	0.0132276	0.908436	1.64592	0.199515	0.0591762	0.807803	1.91112	0.166839
	174	rs617135	rs7117320	G	G	59936757	60068144	meta-analysis	270342	9637	260705	1899	49297	1062	26598	4402	126305	2250	58495	0.0479538	0.0556151	0.388553	1	-+-+	-0.109276	0.0401197	0.00645439	0.0291775	-+--	-0.0644356	0.0459146	0.160504	1	-+--	2.42856	0.119142	1	0.54084	0.462085	1	5.25692	0.0218597	0.130247	-0.109276	0.0401198	0.0064544	0.0267728	-+--	0.0479537	0.0556151	0.388554	1	-+-+	-0.00301475	0.067424	0.964336	1	++--	-0.111772	0.0322155	0.000521385	0.0544723	-+--	0.0493194	0.0314132	0.11641	1	++-+	6.17604	0.0129492	0.000457084	0.982943	0.0023529	0.961312	9.68758	0.00185518	0.712261	0.398694	4.18109	0.0408774
	175	rs617135	rs10897051	G	T	59936757	60107673	meta-analysis	270342	9637	260705	2074	52756	893	23141	3300	92924	3367	91882	-0.0397286	0.0583759	0.496147	1	----	-0.105229	0.0408115	0.00992529	0.0375793	-+--	-0.141985	0.0408859	0.00051521	0.00117193	----	2.05859	0.15135	1	0.40483	0.524605	1	0.845662	0.357782	1	-0.105229	0.0408114	0.00992514	0.0372485	-+--	-0.0397287	0.0583757	0.496144	1	----	0.00259474	0.068478	0.969774	1	+-++	-0.111772	0.0322155	0.000521385	0.0544723	-+--	-0.0551185	0.029998	0.0661503	1	----	1.16751	0.279913	0.0549836	0.814608	0.0158364	0.899856	0.978801	0.322495	0.336899	0.561625	2.93436	0.0867128
	176	rs617135	rs72924673	G	A	59936757	60117836	meta-analysis	270342	9637	260705	2175	57705	791	18192	5188	143442	1475	41361	0.0921933	0.0606216	0.12831	1	+-++	-0.0760412	0.0372078	0.0409841	1	----	-0.131252	0.0497625	0.00835022	0.0172681	-+--	8.11666	0.00438604	0.0497047	0.789551	0.374236	1	5.59412	0.0180209	0.0581498	-0.0760413	0.0372078	0.0409837	1	----	0.0921934	0.0606216	0.12831	1	+-++	-0.145518	0.0747158	0.0514611	1	-+--	-0.111772	0.0322155	0.000521385	0.0544723	-+--	-0.00221828	0.0353264	0.949931	1	-++-	8.82742	0.00296738	1.81062	0.178434	0.527075	0.467839	2.0703	0.150192	0.107981	0.742454	4.47061	0.0344827
	177	rs617135	rs140975197	G	A	59936757	60162000	meta-analysis	270342	9637	260705	2588	65510	379	10387	5860	164453	807	20355	-0.0128837	0.0808735	0.873427	1	++--	-0.115142	0.0343906	0.000813759	0.00296713	-+--	-0.0976131	0.0597025	0.102051	1	-+--	0.710453	0.399293	1	0.0647276	0.799174	1	1.35394	0.244591	1	-0.115142	0.0343906	0.000813742	0.00296706	-+--	-0.012884	0.0808734	0.873424	1	++--	0.0221128	0.0983745	0.822149	1	-+++	-0.111772	0.0322155	0.000521385	0.0544723	-+--	0.0104304	0.0458432	0.820017	1	++--	1.29038	0.255979	0.0628952	0.801977	0.00511439	0.942988	4.80115	0.0284407	0.0435616	0.834671	2.06026	0.151185
	178	rs617135	rs955019	G	T	59936757	60174250	meta-analysis	270342	9637	260705	983	23173	1984	52722	2531	71440	4133	113367	-0.0465997	0.0570867	0.41433	1	++--	-0.153562	0.054981	0.00522221	0.0201208	-+--	-0.138049	0.0521599	0.00812923	0.0155894	-+--	1.3986	0.236957	1	0.0418971	0.837816	1	1.82128	0.177162	1	-0.153563	0.0549809	0.00522173	0.0201207	-+--	-0.0466004	0.0570865	0.414322	1	++--	0.0615269	0.0678853	0.364758	1	--++	-0.111772	0.0322155	0.000521385	0.0544723	-+--	0.00657947	0.0308298	0.831005	1	+++-	0.988533	0.320101	0.671841	0.41241	0.430061	0.511959	6.45425	0.0110687	0.183713	0.668202	5.69783	0.0169859
	179	rs617135	rs1838092	G	G	59936757	60180309	meta-analysis	270342	9637	260705	1636	40011	1331	35886	4498	125039	2165	59768	0.0205255	0.0538301	0.70298	1	+++-	-0.114192	0.0422554	0.0068835	0.0313866	-+--	-0.0782691	0.0478187	0.101675	1	++--	1.88267	0.170031	1	0.316901	0.573476	1	3.87531	0.0490013	1	-0.114192	0.0422554	0.00688353	0.0305297	-+--	0.0205256	0.0538302	0.702979	1	+++-	0.0134489	0.0659515	0.838416	1	---+	-0.111772	0.0322155	0.000521385	0.0544723	-+--	0.0437345	0.0308941	0.156885	1	++++	4.44736	0.0349552	0.139834	0.708446	0.00207419	0.963674	9.10261	0.00255245	0.337636	0.561197	4.59257	0.0321108
	180	rs617135	rs78450002	G	A	59936757	60186740	meta-analysis	270342	9637	260705	2697	69350	268	6545	5759	160651	903	24154	0.0260245	0.0929296	0.779443	1	-+-+	-0.112343	0.0340749	0.000977402	0.0036359	----	-0.0984662	0.0560667	0.0790487	1	-+--	1.31568	0.251368	1	0.044737	0.832488	1	1.95423	0.162131	1	-0.112343	0.0340749	0.000977387	0.00363586	----	0.0260246	0.0929297	0.779442	1	-+-+	-0.0149673	0.106624	0.888364	1	+++-	-0.111772	0.0322155	0.000521385	0.0544723	-+--	0.00504782	0.0453801	0.911431	1	-+++	1.96283	0.161211	0.0411416	0.839265	0.000148306	0.990284	4.27911	0.0385836	0.0423433	0.836967	2.05948	0.151261
	181	rs617135	rs3960568	G	C	59936757	60210667	meta-analysis	270342	9637	260705	1065	27044	1902	48852	2628	70002	4041	114805	-0.0840189	0.0557538	0.13182	1	-+--	-0.154907	0.0532667	0.0036359	0.0109415	-+--	-0.172621	0.0500122	0.000557312	0.00153677	-+--	1.39943	0.236819	1	0.0587798	0.808435	1	0.845149	0.357928	1	-0.154907	0.0532667	0.00363586	0.0109416	-+--	-0.0840192	0.0557537	0.131819	1	-+--	0.0658084	0.0668933	0.325223	1	+-++	-0.111772	0.0322155	0.000521385	0.0544723	-+--	-0.0385958	0.0307385	0.209255	1	---+	0.185767	0.666463	0.509026	0.475561	0.480132	0.488362	3.57683	0.0585909	1.04621	0.306381	5.21254	0.0224245
	182	rs617135	rs117265279	G	A	59936757	60213005	meta-analysis	270342	9637	260705	2406	62019	561	13878	5490	153572	1179	31236	0.033458	0.068089	0.623153	1	--++	-0.10342	0.0356949	0.00376341	0.0119584	----	-0.117604	0.0525943	0.0253483	0.0621415	----	3.08278	0.079125	1	0.0497897	0.82343	1	3.17004	0.0750007	1	-0.10342	0.0356949	0.00376338	0.0119582	----	0.0334583	0.0680889	0.623149	1	--++	-0.0473874	0.083105	0.568534	1	++--	-0.111772	0.0322155	0.000521385	0.0544723	-+--	0.00302196	0.0389369	0.938137	1	+--+	3.71731	0.053851	0.150573	0.697989	0.030171	0.862103	4.06061	0.0438946	0.00893918	0.924674	3.39787	0.0652805
	183	rs617135	rs10792277	G	G	59936757	60216513	meta-analysis	270342	9637	260705	1220	29365	1747	46532	2771	76788	3897	108018	-0.0246685	0.0545207	0.650937	1	+-+-	-0.12697	0.0502964	0.0115882	0.0429058	----	-0.126683	0.0481511	0.0085149	0.0175232	-+--	1.96689	0.160779	1	1.70711e-05	0.996703	1	1.90207	0.167846	1	-0.12697	0.0502963	0.0115881	0.0409896	----	-0.0246685	0.0545207	0.650937	1	+-+-	0.0242516	0.0654738	0.711083	1	-+-+	-0.111772	0.0322155	0.000521385	0.0544723	-+--	-0.00503717	0.0301922	0.867498	1	+++-	1.89187	0.168991	0.0992227	0.752764	0.0647446	0.799148	4.32037	0.0376587	0.0662379	0.796895	4.58117	0.0323252
	184	rs617135	rs72928710	G	T	59936757	60257650	meta-analysis	270342	9637	260705	2518	63808	449	12089	5527	153431	1142	31377	0.0640164	0.0742024	0.388288	1	+-++	-0.101962	0.035078	0.00365243	0.0115882	----	-0.0981667	0.052956	0.0637763	1	+-+-	3.16514	0.075226	1	0.00356981	0.952356	1	4.08951	0.0431502	1	-0.101962	0.035078	0.00365244	0.0115881	----	0.0640174	0.0742022	0.388279	1	+-++	-0.0701032	0.0886585	0.429113	1	-+--	-0.111772	0.0322155	0.000521385	0.0544723	-+--	0.0188721	0.0404985	0.641218	1	+-+-	4.72226	0.0297746	0.285191	0.593319	0.0424291	0.836804	5.08636	0.0241148	0.0481783	0.826264	3.08205	0.0791605
	185	rs617135	rs118146864	G	C	59936757	60260125	meta-analysis	270342	9637	260705	2156	55885	811	20012	5378	148606	1291	36202	0.0494802	0.0596308	0.406666	1	-+++	-0.102828	0.0373861	0.00595167	0.0227893	-+--	-0.0845726	0.0511841	0.0984689	1	-+--	2.90984	0.0880406	1	0.0829506	0.773338	1	4.68305	0.0304616	1	-0.102828	0.0373862	0.00595172	0.0227892	-+--	0.0494802	0.0596309	0.406666	1	-+++	-0.0277783	0.0746787	0.709915	1	+---	-0.111772	0.0322155	0.000521385	0.0544723	-+--	0.0395404	0.0357152	0.268249	1	-+-+	5.66047	0.0173515	0.0204495	0.886289	0.0328468	0.856182	7.58193	0.00589562	0.202266	0.652898	3.95443	0.0467481
	186	rs617135	rs7129443	G	C	59936757	60261956	meta-analysis	270342	9637	260705	1327	32317	1638	43579	3411	94245	3256	90562	-0.0122623	0.0539678	0.820257	1	+-+-	-0.130418	0.0475863	0.00613146	0.0263991	----	-0.107359	0.0477618	0.0245894	0.0603945	-+--	1.74121	0.186986	1	0.116977	0.732337	1	2.69671	0.100555	1	-0.130418	0.0475862	0.00613126	0.0263995	----	-0.0122626	0.0539677	0.820252	1	+-+-	0.0358374	0.0647415	0.579889	1	-+++	-0.111772	0.0322155	0.000521385	0.0544723	-+--	0.0200977	0.0297638	0.499523	1	-+++	2.50667	0.113365	0.275687	0.599542	0.105281	0.745582	7.1913	0.0073258	0.00586894	0.938935	5.12938	0.0235242
	187	rs617135	rs2155710	G	C	59936757	60269240	meta-analysis	270342	9637	260705	1230	32421	1737	43474	2919	79008	3750	105797	0.0379927	0.0544646	0.485448	1	--++	-0.0633968	0.0499763	0.204605	1	-++-	-0.11266	0.0481144	0.0192065	0.0417944	----	4.29739	0.038171	1	0.504265	0.477632	1	1.88137	0.170179	1	-0.0633969	0.0499762	0.204605	1	-++-	0.0379926	0.0544645	0.485448	1	--++	-0.0846835	0.0653919	0.195315	1	+---	-0.111772	0.0322155	0.000521385	0.0544723	-+--	-0.0233778	0.0300949	0.437276	1	---+	5.60146	0.0179455	0.972687	0.324011	0.661916	0.415884	0.470576	0.492722	0.000234962	0.98777	2.47501	0.115668
	188	rs617135	rs77861605	G	C	59936757	60279667	meta-analysis	270342	9637	260705	2660	68448	307	7449	5700	158090	969	26717	-0.0283235	0.0895573	0.751804	1	+-+-	-0.111136	0.034244	0.00117275	0.003909	----	-0.1351	0.0543544	0.0129355	0.0275687	-+--	1.03885	0.30809	1	0.139146	0.709131	1	0.745986	0.38775	1	-0.111136	0.034244	0.00117275	0.00390909	----	-0.0283234	0.0895574	0.751806	1	+-+-	0.00269913	0.102719	0.979037	1	-+-+	-0.111772	0.0322155	0.000521385	0.0544723	-+--	-0.0358169	0.0437502	0.412976	1	-+--	0.768761	0.380601	0.0056521	0.940071	0.000182966	0.989208	1.83787	0.175201	0.136311	0.711976	2.02469	0.154761
	189	rs617135	rs7951625	G	T	59936757	60319883	meta-analysis	270342	9637	260705	1347	32399	1620	43498	3649	102619	3017	82181	-0.0365794	0.0537966	0.496532	1	+++-	-0.163975	0.0466873	0.000444422	0.00120615	-+--	-0.0931158	0.047709	0.0509684	1	-++-	0.618225	0.431708	1	1.12683	0.288452	1	3.19871	0.0736962	1	-0.163975	0.0466872	0.000444415	0.00120605	-+--	-0.036579	0.0537966	0.496536	1	+++-	0.106175	0.0646729	0.100647	1	--++	-0.111772	0.0322155	0.000521385	0.0544723	-+--	0.0473358	0.0297851	0.112005	1	-+++	1.43797	0.230469	1.86229	0.17236	0.846952	0.357416	14.5596	0.000135795	0.105029	0.745877	6.2361	0.0125172
	190	rs617135	rs61898795	G	C	59936757	60441783	meta-analysis	270342	9637	260705	1731	45635	1236	30262	3801	105620	2868	79186	-0.00598293	0.0546329	0.912797	1	-++-	-0.117691	0.0419583	0.00503227	0.0185676	-+--	-0.107513	0.0441082	0.0147896	0.0299139	-+--	2.09084	0.148185	1	0.0279521	0.867221	1	2.62974	0.104879	1	-0.117691	0.0419582	0.00503226	0.0185676	-+--	-0.00598237	0.0546328	0.912805	1	-++-	0.0157992	0.0654992	0.809391	1	+--+	-0.111772	0.0322155	0.000521385	0.0544723	-+--	0.00312638	0.0301349	0.917371	1	+++-	2.78213	0.0953211	0.0213158	0.883922	0.0125199	0.910909	5.46986	0.0193471	0.00607997	0.937849	4.28966	0.0383449
	191	rs610352	rs11230218	C	T	59996968	60026693	meta-analysis	270342	9637	260705	2231	58179	626	14973	6187	173240	584	14312	0.0407607	0.0658192	0.53573	1	--++	-0.103305	0.0360687	0.0041818	0.0131565	----	-0.0430827	0.0697094	0.536554	1	-+--	0.7648	0.381831	1	0.588715	0.442917	1	3.68443	0.0549227	1	-0.103305	0.0360687	0.00418179	0.0131572	----	0.040761	0.0658192	0.535727	1	--++	0.0218193	0.0925926	0.813705	1	++--	-0.105991	0.0325723	0.00113781	0.0890661	----	0.0771511	0.0453738	0.0890661	1	++++	3.99325	0.0456828	0.207209	0.648964	0.00305556	0.955918	9.69253	0.00185018	0.668452	0.413592	2.08959	0.148306
	192	rs610352	rs11230228	C	G	59996968	60042973	meta-analysis	270342	9637	260705	1304	33122	1551	40028	3727	110352	3037	77197	-0.0130606	0.0549495	0.812126	1	--++	-0.152046	0.0472477	0.00129058	0.00434619	----	-0.0652674	0.04901	0.182954	1	----	0.502736	0.4783	1	1.62495	0.202403	1	3.67817	0.0551293	1	-0.152046	0.0472476	0.00129056	0.00434602	----	-0.0130603	0.0549493	0.81213	1	--++	0.101202	0.0655987	0.122893	1	++-+	-0.105991	0.0325723	0.00113781	0.0890661	----	0.068356	0.0298057	0.0218259	0.125887	++-+	2.11648	0.145721	1.69625	0.192779	0.644053	0.422247	15.566	7.96759e-05	0.478908	0.488917	5.42651	0.0198332
	193	rs610352	rs11230230	C	C	59996968	60044436	meta-analysis	270342	9637	260705	1741	44490	1117	28661	5431	150657	1335	36894	0.00504458	0.0557449	0.927895	1	--++	-0.105372	0.0404359	0.00916337	0.035834	----	-0.106833	0.0534447	0.0456151	1	----	2.09874	0.147421	1	0.000475194	0.982608	1	2.57072	0.108858	1	-0.105372	0.0404358	0.00916326	0.0352814	----	0.00504458	0.0557449	0.927895	1	--++	-0.00433759	0.0714693	0.951605	1	++--	-0.105991	0.0325723	0.00113781	0.0890661	----	0.0244761	0.0340782	0.472613	1	--++	2.95768	0.0854705	0.0884516	0.766155	0.000142303	0.990482	6.02939	0.0140696	0.000180778	0.989272	4.29155	0.0383022
	194	rs610352	rs2017549	C	A	59996968	60049098	meta-analysis	270342	9637	260705	1244	31772	1614	41380	1823	52928	4948	134623	-0.00923131	0.0552578	0.867324	1	---+	-0.168399	0.0540811	0.00184681	0.00522221	----	-0.0905291	0.046894	0.0535444	1	----	1.25833	0.261968	1	1.18344	0.276658	1	4.2378	0.0395335	1	-0.168399	0.0540811	0.00184676	0.00522173	----	-0.00923164	0.0552577	0.867319	1	---+	0.0875423	0.0681497	0.198947	1	++++	-0.105991	0.0325723	0.00113781	0.0890661	----	0.0314456	0.0319628	0.325204	1	-+-+	2.27555	0.131429	0.406036	0.523989	0.977172	0.322898	10.1201	0.0014666	0.0733355	0.786541	4.61948	0.0316107
	195	rs610352	rs4939330	C	G	59996968	60049407	meta-analysis	270342	9637	260705	2686	68677	172	4475	3784	101132	2986	86420	-0.0792155	0.116992	0.498342	1	-++-	-0.104427	0.0369549	0.00471642	0.0148173	----	-0.119096	0.0386087	0.00203758	0.00419677	-+--	0.10479	0.746155	1	0.0753418	0.783712	1	0.0422249	0.837192	1	-0.104427	0.0369548	0.00471634	0.0148174	----	-0.0792081	0.116991	0.498377	1	-++-	0.0651232	0.122309	0.594415	1	+--+	-0.105991	0.0325723	0.00113781	0.0890661	----	-0.055176	0.0315468	0.080287	1	-+--	0.0486122	0.825496	0.0393599	0.842737	0.00100869	0.974664	1.02743	0.310762	0.0673089	0.795296	1.64364	0.199827
	196	rs610352	rs2194961	C	T	59996968	60059143	meta-analysis	270342	9637	260705	2101	53737	757	19415	2221	63387	4555	124162	-0.0226466	0.0612741	0.711684	1	---+	-0.153143	0.0444941	0.000577708	0.00194421	----	-0.0913875	0.0387238	0.0182759	0.0409298	-+--	0.899365	0.342952	1	1.09613	0.295117	1	2.96975	0.0848348	1	-0.153143	0.044494	0.000577702	0.00194421	----	-0.0226469	0.061274	0.71168	1	---+	0.0844436	0.0719468	0.240517	1	++++	-0.105991	0.0325723	0.00113781	0.0890661	----	-0.000541682	0.0299065	0.985549	1	-+-+	1.4425	0.229735	0.105106	0.745786	0.731178	0.392502	8.10234	0.00442082	0.0832919	0.772885	3.44745	0.0633496
	197	rs610352	rs7117320	C	G	59996968	60068144	meta-analysis	270342	9637	260705	2241	57504	611	15646	4058	118098	2701	69446	-0.0157479	0.0656727	0.810491	1	---+	-0.14531	0.0384403	0.000156732	0.000494533	----	-0.0524951	0.04207	0.212102	1	-+--	0.221997	0.637522	1	2.65267	0.103376	1	2.89893	0.0886384	1	-0.14531	0.0384403	0.000156728	0.000494536	----	-0.0157479	0.0656727	0.81049	1	---+	0.107277	0.0750806	0.153053	1	++++	-0.105991	0.0325723	0.00113781	0.0890661	----	0.0493194	0.0314132	0.11641	1	++-+	1.51546	0.218308	0.798868	0.371432	0.608992	0.435168	15.3709	8.8339e-05	1.01095	0.314676	3.76041	0.0524798
	198	rs610352	rs10897026	C	C	59996968	60076760	meta-analysis	270342	9637	260705	1354	34652	1502	38500	3258	96056	3509	91495	0.00048332	0.0547409	0.992955	1	---+	-0.137203	0.0474069	0.00380183	0.0124676	----	-0.0758958	0.0472954	0.108556	1	----	1.11471	0.291059	1	0.838166	0.359922	1	3.61509	0.0572575	1	-0.137203	0.0474069	0.0038018	0.0124678	----	0.000483165	0.0547409	0.992958	1	---+	0.0607195	0.0652376	0.351986	1	++-+	-0.105991	0.0325723	0.00113781	0.0890661	----	0.0455115	0.0297494	0.126059	1	++-+	2.79403	0.0946162	0.522348	0.469842	0.294456	0.587379	10.6577	0.00109615	0.274647	0.600231	4.72143	0.0297889
	199	rs610352	rs10897051	C	T	59996968	60107673	meta-analysis	270342	9637	260705	2029	51699	829	21452	3345	93981	3429	93571	-0.0632572	0.0605784	0.296384	1	--+-	-0.110049	0.040938	0.00718411	0.0340722	----	-0.138857	0.0408882	0.000683752	0.00166177	----	1.06996	0.300953	1	0.247896	0.618561	1	0.409579	0.522184	1	-0.110049	0.0409378	0.00718385	0.0320188	----	-0.0632554	0.0605781	0.296394	1	--+-	0.0331642	0.0701863	0.636558	1	+--+	-0.105991	0.0325723	0.00113781	0.0890661	----	-0.0551185	0.029998	0.0661503	1	----	0.38603	0.534394	0.0144953	0.904169	0.00601622	0.938175	1.17142	0.279109	0.395256	0.52955	2.72661	0.0986883
	200	rs610352	rs72924673	C	A	59996968	60117836	meta-analysis	270342	9637	260705	2087	55588	770	17563	5274	145558	1496	41990	0.130509	0.0614647	0.0337272	1	+-++	-0.0571674	0.0377306	0.129736	1	----	-0.128063	0.0500843	0.0105598	0.0207192	-+--	10.6356	0.00110929	0.00875475	1.27825	0.258225	1	6.77159	0.00926205	0.0256572	-0.0571674	0.0377307	0.129736	1	----	0.130509	0.0614647	0.0337272	1	+-++	-0.200247	0.0752808	0.00781408	0.153233	-+--	-0.105991	0.0325723	0.00113781	0.0890661	----	-0.00221828	0.0353264	0.949931	1	-++-	11.559	0.000674224	3.50518	0.0611773	0.959432	0.32733	1.1302	0.287732	0.136478	0.711807	4.21595	0.0400457
	201	rs610352	rs140975197	C	A	59996968	60162000	meta-analysis	270342	9637	260705	2626	65924	232	7228	5820	164038	954	23514	-0.127017	0.0987928	0.198551	1	+---	-0.125611	0.0343164	0.000251845	0.000774514	----	-0.0641091	0.056133	0.253416	1	-+--	0.306516	0.579826	1	0.873847	0.349893	1	0.000180758	0.989273	1	-0.125611	0.0343163	0.000251831	0.000774436	----	-0.127017	0.0987926	0.198549	1	+---	0.1846	0.111667	0.098304	1	-+-+	-0.105991	0.0325723	0.00113781	0.0890661	----	0.0104304	0.0458432	0.820017	1	++--	0.0408544	0.839819	1.59268	0.206943	0.171955	0.67838	5.6438	0.0175172	0.416468	0.518705	1.0578	0.303716
	202	rs610352	rs955019	C	T	59996968	60174250	meta-analysis	270342	9637	260705	983	23624	1875	49526	2530	70988	4241	116563	-0.0586593	0.0574778	0.307465	1	+-+-	-0.158984	0.0547786	0.00370437	0.0116297	----	-0.136424	0.0517321	0.00836123	0.0173276	-+--	1.01128	0.314597	1	0.0896513	0.764621	1	1.59651	0.206399	1	-0.158984	0.0547786	0.00370435	0.0116298	----	-0.0586597	0.0574778	0.307462	1	+-+-	0.0805265	0.0681378	0.237277	1	++-+	-0.105991	0.0325723	0.00113781	0.0890661	----	0.00657947	0.0308298	0.831005	1	+++-	0.513283	0.473721	1.00045	0.317201	0.691398	0.405689	6.93749	0.00844076	0.247824	0.618612	5.63875	0.0175677
	203	rs610352	rs1838092	C	G	59996968	60180309	meta-analysis	270342	9637	260705	1674	40480	1184	32672	4458	124570	2312	62982	-0.0299408	0.0552974	0.588197	1	+-+-	-0.141126	0.0420681	0.000794523	0.00284862	----	-0.0763998	0.0470081	0.10411	1	+---	0.40976	0.522092	1	1.05276	0.304872	1	2.56075	0.109547	1	-0.141126	0.0420681	0.00079452	0.00284877	----	-0.0299408	0.0552974	0.588197	1	+-+-	0.093366	0.0667298	0.161764	1	++-+	-0.105991	0.0325723	0.00113781	0.0890661	----	0.0437345	0.0308941	0.156885	1	++++	1.40422	0.236018	1.35287	0.244777	0.436091	0.509015	12.5445	0.000397382	0.267725	0.604862	4.56109	0.0327062
	204	rs610352	rs78450002	C	A	59996968	60186740	meta-analysis	270342	9637	260705	2605	66943	252	6208	5850	163058	918	24491	0.0212124	0.0947529	0.822858	1	-+-+	-0.106703	0.0344356	0.00194421	0.00592548	----	-0.0932238	0.0561292	0.0967381	1	-+--	1.07973	0.298758	1	0.0418995	0.837811	1	1.60985	0.204513	1	-0.106703	0.0344356	0.00194421	0.00592507	----	0.0212128	0.094753	0.822855	1	-+-+	-0.00993803	0.108139	0.926777	1	+++-	-0.105991	0.0325723	0.00113781	0.0890661	----	0.00504782	0.0453801	0.911431	1	-+++	1.61178	0.204242	0.0236733	0.877719	0.000225506	0.988019	3.84826	0.0497977	0.0387056	0.844033	1.85366	0.173358
	205	rs610352	rs3960568	C	C	59996968	60210667	meta-analysis	270342	9637	260705	941	24209	1917	48942	2750	72837	4026	114714	-0.0276086	0.0579898	0.634007	1	-+--	-0.0960254	0.0552692	0.0823146	1	-+--	-0.142897	0.0525802	0.00657398	0.0127359	-+--	2.16913	0.140806	1	0.377518	0.538935	1	0.729388	0.393082	1	-0.0960256	0.0552692	0.0823139	1	-+--	-0.0276091	0.0579898	0.634001	1	-+--	-0.0186461	0.0684722	0.785379	1	--++	-0.105991	0.0325723	0.00113781	0.0890661	----	-0.0385958	0.0307385	0.209255	1	---+	1.38882	0.238604	0.0280239	0.867053	0.0241315	0.876551	0.824634	0.363829	0.356024	0.550723	2.93262	0.0868064
	206	rs610352	rs10792277	C	G	59996968	60216513	meta-analysis	270342	9637	260705	1233	29603	1625	43549	2758	76550	4017	111001	-0.0817531	0.055252	0.138969	1	--+-	-0.168795	0.0502106	0.000774514	0.00273656	--+-	-0.143024	0.0478181	0.00278071	0.0051575	--+-	0.703097	0.401745	1	0.138149	0.710129	1	1.35926	0.243667	1	-0.168798	0.0502109	0.000774436	0.00273632	--+-	-0.081759	0.0552523	0.138943	1	--+-	0.107453	0.0659899	0.103456	1	++-+	-0.105991	0.0325723	0.00113781	0.0890661	----	-0.00503717	0.0301922	0.867498	1	+++-	0.14281	0.705503	1.48457	0.223062	1.10114	0.294015	7.81219	0.00518949	0.409678	0.522133	5.95354	0.0146877
	207	rs610352	rs72928710	C	T	59996968	60257650	meta-analysis	270342	9637	260705	2430	61657	428	11495	5613	155582	1163	31970	0.0531432	0.0776943	0.493973	1	+++-	-0.0995465	0.0353543	0.00486736	0.0185074	----	-0.087138	0.0524583	0.0966952	1	+-+-	2.23921	0.13455	1	0.0384757	0.844491	1	3.19971	0.0736513	1	-0.0995465	0.0353543	0.00486735	0.0185074	----	0.0531423	0.0776943	0.49398	1	+++-	-0.0490208	0.0911459	0.590696	1	---+	-0.105991	0.0325723	0.00113781	0.0890661	----	0.0188721	0.0404985	0.641218	1	+-+-	3.56805	0.0589014	0.152999	0.695685	0.017973	0.893352	4.85215	0.0276117	0.093223	0.760119	2.55878	0.109683
	208	rs610352	rs7129443	C	C	59996968	60261956	meta-analysis	270342	9637	260705	1326	32138	1531	41013	3411	94423	3362	93128	-0.064787	0.0548983	0.237949	1	--+-	-0.165306	0.0477811	0.000540862	0.00190133	----	-0.118987	0.0477652	0.0127359	0.0267203	----	0.55475	0.456383	1	0.470036	0.49297	1	1.90757	0.167234	1	-0.165306	0.047781	0.000540869	0.00190135	----	-0.0647868	0.0548983	0.237951	1	--+-	0.111567	0.0653623	0.0878394	1	++-+	-0.105991	0.0325723	0.00113781	0.0890661	----	0.0200977	0.0297638	0.499523	1	-+++	0.416657	0.51861	1.84768	0.174053	1.05212	0.30502	10.8474	0.00098933	0.0505254	0.822152	6.10735	0.0134621
	209	rs610352	rs77861605	C	C	59996968	60279667	meta-analysis	270342	9637	260705	2596	66708	262	6444	5762	159829	1014	27722	-0.07451	0.0944751	0.430303	1	--+-	-0.110913	0.034547	0.00132506	0.00469516	----	-0.122248	0.0540038	0.023593	0.0535444	-+--	0.192445	0.66089	1	0.0312623	0.859656	1	0.130958	0.717441	1	-0.110913	0.0345469	0.00132504	0.00469511	----	-0.0745088	0.094475	0.43031	1	--+-	0.059745	0.106758	0.575732	1	++-+	-0.105991	0.0325723	0.00113781	0.0890661	----	-0.0358169	0.0437502	0.412976	1	-+--	0.0992405	0.752743	0.138119	0.710159	0.0107447	0.917442	1.81473	0.177942	0.0664473	0.796582	1.5465	0.213653
	210	rs610352	rs7951625	C	T	59996968	60319883	meta-analysis	270342	9637	260705	1350	32049	1507	41103	3646	102969	3128	84576	-0.0688112	0.0547899	0.209148	1	-++-	-0.18165	0.0469736	0.000110152	0.000347935	----	-0.097446	0.0478373	0.0416471	0.192692	-++-	0.15499	0.693812	1	1.5774	0.209135	1	2.4446	0.11793	1	-0.18165	0.0469735	0.000110153	0.000347948	----	-0.0688109	0.0547899	0.20915	1	-++-	0.152694	0.065305	0.0193789	1	++-+	-0.105991	0.0325723	0.00113781	0.0890661	----	0.0473358	0.0297851	0.112005	1	-+++	0.340238	0.559692	3.46872	0.0625398	1.75189	0.185639	16.949	3.83983e-05	0.0218013	0.882617	6.60096	0.0101924
	211	rs11230228	rs7117320	G	G	60042973	60068144	meta-analysis	270342	9637	260705	4225	120605	797	22864	2067	54994	2510	62226	-0.0184949	0.0563588	0.742788	1	++--	0.0394086	0.0392093	0.314857	1	++-+	0.0892042	0.0368277	0.0154266	0.0337838	++-+	2.55904	0.109665	1	0.856914	0.354604	1	0.711295	0.399014	1	0.0394086	0.0392093	0.314857	1	++-+	-0.0184947	0.0563588	0.742791	1	++--	0.0728982	0.0712677	0.306366	1	-+++	0.068356	0.0298057	0.0218259	0.125887	++-+	0.0493194	0.0314132	0.11641	1	++-+	1.85575	0.173116	1.10465	0.293247	0.34544	0.556706	0.0389139	0.843619	0.193637	0.659907	0.678938	0.409953
	212	rs11230228	rs1838092	G	G	60042973	60180309	meta-analysis	270342	9637	260705	3355	94326	1677	49148	2771	70721	1817	46504	0.0339949	0.0430638	0.429874	1	+-++	0.060652	0.0375458	0.106221	1	-+-+	0.109207	0.0429151	0.0109361	0.0241536	++-+	1.53047	0.216042	1	0.725114	0.394472	1	0.217697	0.6408	1	0.0606521	0.0375458	0.106221	1	-+-+	0.0339948	0.0430638	0.429875	1	+-++	0.0129569	0.0618812	0.834149	1	++--	0.068356	0.0298057	0.0218259	0.125887	++-+	0.0437345	0.0308941	0.156885	1	++++	0.430455	0.511766	0.0337704	0.854196	0.0258265	0.872325	0.121061	0.727887	0.611278	0.434307	1.53308	0.215651
	213	rs11230228	rs118146864	G	C	60042973	60260125	meta-analysis	270342	9637	260705	4113	116456	920	27018	3409	88030	1180	29195	-0.0396246	0.0527455	0.452507	1	++--	0.0358126	0.0339938	0.292109	1	++-+	0.135177	0.047646	0.00455235	0.00862163	++-+	6.04795	0.0139224	1	2.88211	0.0895687	1	1.44522	0.229297	1	0.0358127	0.0339938	0.292108	1	++-+	-0.0396239	0.0527455	0.452515	1	++--	0.136313	0.0719928	0.0583016	1	--++	0.068356	0.0298057	0.0218259	0.125887	++-+	0.0395404	0.0357152	0.268249	1	-+-+	3.17666	0.0746975	1.54451	0.213948	0.518146	0.471634	0.00571579	0.939735	1.41365	0.234451	2.57956	0.108252
	214	rs11230228	rs7951625	G	T	60042973	60319883	meta-analysis	270342	9637	260705	2644	75171	2387	68299	2346	59844	2242	57378	0.0348696	0.0409146	0.394073	1	--++	0.0554235	0.0417004	0.183819	1	-+-+	0.114937	0.0420405	0.00625764	0.0121963	-+++	1.86285	0.172296	1	1.01014	0.314869	1	0.123783	0.724967	1	0.0554239	0.0417005	0.183817	1	-+-+	0.0348693	0.0409146	0.394078	1	--++	0.0237983	0.0596225	0.689783	1	+++-	0.068356	0.0298057	0.0218259	0.125887	++-+	0.0473358	0.0297851	0.112005	1	-+++	0.437615	0.508276	0.0606779	0.805428	0.0636582	0.800805	0.0249083	0.874596	0.817013	0.366055	1.72155	0.189493
	215	rs4939330	rs1838092	G	G	60049407	60180309	meta-analysis	270342	9637	260705	3964	101333	2506	68476	2169	63717	989	27178	-0.00521497	0.0373284	0.888893	1	++--	-0.0998069	0.0389073	0.0103101	0.0379594	-+--	0.0375476	0.0515696	0.466555	1	++++	0.4512	0.501766	1	4.52081	0.0334849	1	3.07777	0.0793693	1	-0.099807	0.0389073	0.0103101	0.0377164	-+--	-0.00521491	0.0373283	0.888894	1	++--	0.14248	0.0668644	0.0330986	1	++++	-0.055176	0.0315468	0.080287	1	-+--	0.0437345	0.0308941	0.156885	1	++++	1.04501	0.30666	1.02053	0.312394	0.793918	0.372918	8.34776	0.00386163	2.35254	0.125079	0.0105918	0.918029
	216	rs4939330	rs7951625	G	T	60049407	60319883	meta-analysis	270342	9637	260705	3191	81053	3279	88750	1805	53965	1353	36929	0.00149074	0.0365082	0.967429	1	-++-	-0.109172	0.0431323	0.011371	0.0409888	-+--	0.0167954	0.0470705	0.721232	1	-+++	0.0660088	0.797239	1	3.89292	0.04849	1	3.83502	0.0501925	1	-0.109172	0.0431323	0.0113709	0.0409837	-+--	0.00149084	0.0365082	0.967427	1	-++-	0.122776	0.0634908	0.0531435	1	+-++	-0.055176	0.0315468	0.080287	1	-+--	0.0473358	0.0297851	0.112005	1	-+++	1.37932	0.240217	0.946742	0.33055	1.02099	0.312285	8.91506	0.00282829	1.61325	0.204035	0.300606	0.583503
	217	rs2194961	rs7117320	T	G	60059143	60068144	meta-analysis	270342	9637	260705	4314	117087	3	33	1987	58515	3310	85057	2.09065	0.74687	0.00512267	0.0242995	?+-+	-0.0502754	0.0392406	0.20012	1	-++-	0.0325847	0.0338393	0.335585	1	++-+	7.57771	0.00590944	0.0573993	2.55717	0.109795	1	8.19438	0.00420203	0.0117634	-0.0503309	0.0392595	0.199841	1	-++-	0.0884114	0.0942196	0.348062	1	++-+	-1.95557	0.748263	0.00896259	0.905013	?-+-	-0.000541682	0.0299065	0.985549	1	-+-+	0.0493194	0.0314132	0.11641	1	++-+	7.82713	0.00514679	7.45709	0.0063187	1.01611	0.313443	3.92586	0.0475488	0.538054	0.46324	0.131363	0.717023
	218	rs7117320	rs1838092	G	G	60068144	60180309	meta-analysis	270342	9637	260705	3987	108202	2309	67400	2128	56843	1184	28249	0.0131233	0.0378617	0.728883	1	+-++	0.0136207	0.0392039	0.728266	1	-+-+	0.129819	0.0490797	0.00816747	0.0159796	++-+	3.54418	0.0597546	1	3.42191	0.0643365	1	8.32999e-05	0.992718	1	0.0136201	0.0392039	0.728278	1	-+-+	0.0131234	0.0378617	0.728881	1	+-++	0.101337	0.0655577	0.122159	1	++++	0.0493194	0.0314132	0.11641	1	++-+	0.0437345	0.0308941	0.156885	1	++++	0.541321	0.461886	0.392404	0.531039	0.504964	0.477327	0.363988	0.5463	1.90841	0.16714	2.20338	0.137708
	219	rs7117320	rs7951625	G	T	60068144	60319883	meta-analysis	270342	9637	260705	3154	87127	3145	88470	1829	47886	1483	37204	0.0274139	0.0366694	0.454704	1	-+++	0.0194277	0.0432188	0.653058	1	-+-+	0.117957	0.0462132	0.0106971	0.0224604	++++	2.35553	0.12484	1	2.42485	0.119425	1	0.0198536	0.887947	1	0.0194277	0.0432188	0.653057	1	-+-+	0.0274137	0.0366695	0.454707	1	-+++	0.0680515	0.0630381	0.280352	1	+-++	0.0493194	0.0314132	0.11641	1	++-+	0.0473358	0.0297851	0.112005	1	-+++	0.205819	0.650065	0.17783	0.673245	0.313004	0.575843	0.282707	0.594932	1.50877	0.219327	1.64988	0.198975
	220	rs10897026	rs10897051	C	T	60076760	60107673	meta-analysis	270342	9637	260705	2704	78845	1909	51862	2665	66834	2346	63161	0.0130788	0.043396	0.763123	1	-+++	0.112192	0.0396826	0.00469516	0.0147867	++-+	-0.0158431	0.041193	0.700528	1	-+--	0.233648	0.628832	1	5.01075	0.0251904	1	2.84085	0.0918956	1	0.112192	0.0396826	0.00469511	0.0147868	++-+	0.0130788	0.043396	0.763123	1	-+++	-0.139594	0.0600891	0.0201726	1	----	0.0455115	0.0297494	0.126059	1	++-+	-0.0551185	0.029998	0.0661503	1	----	0.379982	0.537613	1.67111	0.196109	1.80763	0.178792	11.3121	0.000770033	1.458	0.227249	0.594034	0.440863
	221	rs10897051	rs3960568	T	C	60107673	60210667	meta-analysis	270342	9637	260705	1872	49456	3503	96223	1820	47590	2440	67432	-0.0596644	0.0420027	0.155465	1	---+	-0.0833332	0.0486943	0.0870155	1	----	-0.105828	0.0452455	0.0193374	0.0422842	----	0.559124	0.454613	1	0.114522	0.735053	1	0.135469	0.712827	1	-0.0833345	0.0486941	0.0870098	1	----	-0.0596658	0.0420025	0.155454	1	---+	0.0403921	0.0619318	0.514271	1	+++-	-0.0551185	0.029998	0.0661503	1	----	-0.0385958	0.0307385	0.209255	1	---+	0.00775676	0.929819	0.163851	0.685635	0.243371	0.621782	0.603572	0.437218	0.872538	0.350254	1.51072	0.219029
	Notations: MS4A6A=Membrane Spanning 4-Domains A6A gene; AD=Alzheimer's Disease; Case=AD-affected group; Control= AD-unaffected group; All=sample of cases and controls combined; SNP=single-nucleotide polymorphism; Position1 and Position2=positions of the two SNPs based on Human Genome version 37 (hg19); Allele1 and Allele2=Minor alleles of the two SNPs; CompG=Compound Genotype; mM (or Mm)=heterozygous CompG comprised of one or two minor alleles of SNP1 (or SNP2) and two major alleles of the other SNP; mm=homozygous CompG composed of one or two minor alleles of each SNP1 and SNP2; beta=effect size; se=standard error; pval=p-value; sgof_pval=Sequential Goodness-of-Fit adjusted p-value; effects=direction of SNP (or CompG) effects in the ADGC, ADSP, LOAD-FBS, and UKB datasets, respectively; ADGC=Alzheimer's Disease Genetics Consortium Initiative; ADSP=Alzheimer's Disease Sequencing Project; LOAD-FBS=Late-Onset Alzheimer's Disease Family-Based Study; UKB=United Kingdom Biobank; chi2=chi-squared statistic; chi2_pval=chi-square test p-value.

### Sheet: S8
	Supplementary Table S8: Two hundred forty-two (242) AD-associated SNP pairs mapped to the MS4A6A gene locus with significant CompG effects where at least one of the comprising SNPs is associated with AD individually.
	SNP Information	SNP Information	SNP Information	SNP Information	SNP Information	SNP Information	SNP Information	SNP Information	Sample Size Information	Sample Size Information	Sample Size Information	Sample Size Information	Sample Size Information	Sample Size Information	Sample Size Information	Sample Size Information	Sample Size Information	Sample Size Information	Sample Size Information	Compound Genotype Model	Compound Genotype Model	Compound Genotype Model	Compound Genotype Model	Compound Genotype Model	Compound Genotype Model	Compound Genotype Model	Compound Genotype Model	Compound Genotype Model	Compound Genotype Model	Compound Genotype Model	Compound Genotype Model	Compound Genotype Model	Compound Genotype Model	Compound Genotype Model		Compound Genotype Model	Compound Genotype Model		Compound Genotype Model	Compound Genotype Model		Compound Genotype Model	Compound Genotype Model	Interaction Model	Interaction Model	Interaction Model	Interaction Model	Interaction Model	Interaction Model	Interaction Model	Interaction Model	Interaction Model	Interaction Model	Interaction Model	Interaction Model	Interaction Model	Interaction Model	Interaction Model	Single SNP Model	Single SNP Model	Single SNP Model	Single SNP Model	Single SNP Model	Single SNP Model	Single SNP Model	Single SNP Model	Single SNP Model	Single SNP Model	Compound Genotype Model vs. Single SNP Model Comparison	CompG Model vs. Single SNP Model Comparison		CompG Model vs. Single SNP Model Comparison		CompG Model vs. Single SNP Model Comparison		CompG Model vs. Single SNP Model Comparison		CompG Model vs. Single SNP Model Comparison		CompG Model vs. Single SNP Model Comparison
	SnpPair	Snp1	Snp2	Allele1	Allele2	Position1	Position2	sample	n_all	n_case	n_control	n_case_MM	n_control_MM	n_case_Mm	n_control_Mm	n_case_mM	n_control_mM	n_case_mm	n_control_mm	Mm	Mm	Mm	Mm	Mm	mM	mM	mM	mM	mM	mm	mm	mm	mm	mm	mm-Mm			mm-mM			Mm-mM			Snp1	Snp1	Snp1	Snp1	Snp1	Snp2	Snp2	Snp2	Snp2	Snp2	Int	Int	Int	Int	Int	Snp1	Snp1	Snp1	Snp1	Snp1	Snp2	Snp2	Snp2	Snp2	Snp2	Mm-Snp1		Mm-Snp2		mM-Snp1		mM-Snp2		mm-Snp1		mm-Snp2
																				beta	se	pval	sgof_pval	effects	beta	se	pval	sgof_pval	effects	beta	se	pval	sgof_pval	effects	chi2	pval	sgof_pval	chi2	pval	sgof_pval	chi2	pval	sgof_pval	beta	se	pval	sgof_pval	effects	beta	se	pval	sgof_pval	effects	beta	se	pval	sgof_pval	effects	beta	se	pval	sgof_pval	effects	beta	se	pval	sgof_pval	effects	chi2	chi2_pval	chi2	chi2_pval	chi2	chi2_pval	chi2	chi2_pval	chi2	chi2_pval	chi2	chi2_pval
	1	rs72927436	rs1286289	A	A	59446824	59826677	meta-analysis	270342	9637	260705	4199	105395	3758	106803	684	18592	996	29915	-0.16756	0.0330973	4.13483e-07	2.09504e-05	----	-0.0531448	0.057902	0.358703	1	---+	-0.130311	0.0501163	0.00931747	0.0184306	----	0.384647	0.535127	1	1.01541	0.313609	1	2.94303	0.086249	1	-0.0531446	0.057902	0.358705	1	---+	-0.16756	0.0330973	4.13476e-07	2.09507e-05	----	0.0970866	0.0769918	0.207309	1	++++	-0.0180987	0.0380133	0.633992	1	---+	-0.150598	0.0297668	4.20915e-07	0.00875358	----	8.79321	0.00302354	0.145201	0.703164	0.256005	0.612878	2.24056	0.134433	3.18241	0.074435	0.121121	0.727822
	2	rs72927436	rs1286170	A	A	59446824	59831930	meta-analysis	270342	9637	260705	3764	95296	4192	116901	662	18443	1017	30064	-0.129995	0.0330744	8.48078e-05	0.00038833	----	-0.0195828	0.0590828	0.740308	1	---+	-0.134003	0.0503084	0.00773035	0.0149446	----	0.00443101	0.946927	1	2.17412	0.14035	1	2.65904	0.102963	1	-0.0195829	0.0590828	0.740306	1	---+	-0.129995	0.0330743	8.48072e-05	0.000388337	----	0.0262899	0.0773397	0.733911	1	-+++	-0.0180987	0.0380133	0.633992	1	---+	-0.127113	0.0298432	2.05025e-05	0.0156873	----	4.93154	0.0263707	0.00418662	0.94841	0.000446196	0.983147	2.63904	0.104267	3.37876	0.0660418	0.013875	0.906232
	3	rs72927436	rs580064	A	C	59446824	59869119	meta-analysis	270342	9637	260705	2532	62501	5424	149695	317	8888	1363	39619	-0.128306	0.0356158	0.000315153	0.00100458	----	0.0189629	0.0822908	0.817752	1	---+	-0.135659	0.0483061	0.00498017	0.00962748	----	0.0150073	0.9025	1	2.62572	0.105145	1	2.69746	0.100508	1	0.0189621	0.0822907	0.817759	1	---+	-0.128306	0.0356158	0.000315155	0.00100465	----	-0.0127727	0.0930022	0.890764	1	+++-	-0.0180987	0.0380133	0.633992	1	---+	-0.13106	0.0327433	6.26351e-05	0.0423128	----	4.47605	0.0343731	0.00323963	0.954611	0.167166	0.682643	2.86935	0.0902812	3.65764	0.0558128	0.00620949	0.937191
	4	rs72927436	rs3758866	A	T	59446824	60047502	meta-analysis	270342	9637	260705	4744	121349	3208	90845	1049	29460	631	19046	-0.121694	0.0336613	0.00030007	0.000999654	----	-0.0269513	0.0485821	0.57906	1	---+	-0.133843	0.0593624	0.0241536	0.0598495	----	0.0316957	0.858697	1	1.94181	0.163472	1	2.56952	0.10894	1	-0.026952	0.048582	0.57905	1	---+	-0.121694	0.0336613	0.00030007	0.000999663	----	0.0121305	0.0781134	0.87659	1	-+-+	-0.0180987	0.0380133	0.633992	1	---+	-0.118324	0.0303796	9.82632e-05	0.0456409	----	4.16274	0.0413226	0.00552328	0.940757	0.0205948	0.885888	2.54298	0.110786	2.69612	0.100593	0.0541612	0.815975
	5	rs510003	rs1286289	G	A	59481781	59826677	meta-analysis	270342	9637	260705	3519	91999	3311	96136	1364	31986	1441	40582	-0.119095	0.0349066	0.0006453	0.0020856	----	0.0117811	0.0475646	0.804377	1	--+-	-0.216276	0.0467813	3.77996e-06	0.000105069	+---	2.77202	0.0959252	1	11.6853	0.000629944	0.942995	4.92079	0.0265354	0.457475	0.0117808	0.0475646	0.804382	1	--+-	-0.119095	0.0349066	0.000645306	0.00208561	----	-0.114322	0.0669733	0.0878261	1	+---	-0.0508294	0.0334053	0.12811	1	+-+-	-0.150598	0.0297668	4.20915e-07	0.00875358	----	1.99633	0.157681	0.47156	0.49227	1.16037	0.281389	8.37454	0.00380513	8.28366	0.00400034	1.40302	0.236219
	6	rs510003	rs1286170	G	A	59481781	59831930	meta-analysis	270342	9637	260705	3302	85920	3526	102215	1124	27817	1681	44750	-0.126267	0.0349159	0.000298844	0.000966465	----	-0.0436158	0.0510911	0.393279	1	--+-	-0.165221	0.0448859	0.000232404	0.000797709	+---	0.469235	0.493339	1	3.19733	0.0737585	1	1.78386	0.181677	1	-0.043616	0.0510911	0.393277	1	--+-	-0.126267	0.0349159	0.000298841	0.000966451	----	0.00104975	0.0676902	0.987627	1	++--	-0.0508294	0.0334053	0.12811	1	+-+-	-0.127113	0.0298432	2.05025e-05	0.0156873	----	2.43711	0.118494	0.000339375	0.985302	0.013965	0.90593	1.9914	0.158195	4.17976	0.0409095	0.499847	0.479567
	7	rs510003	rs580064	G	C	59481781	59869119	meta-analysis	270342	9637	260705	2048	52015	4782	136118	801	19373	2003	53195	-0.126619	0.038368	0.000966465	0.00388928	----	-0.0432237	0.0619765	0.48554	1	--+-	-0.184622	0.0468499	8.12434e-05	0.000290811	----	0.91746	0.338143	1	3.31235	0.068761	1	1.30895	0.252584	1	-0.0432232	0.0619765	0.485544	1	--+-	-0.126619	0.038368	0.000966451	0.00388925	----	-0.0136765	0.0736498	0.852683	1	++--	-0.0508294	0.0334053	0.12811	1	+-+-	-0.13106	0.0327433	6.26351e-05	0.0423128	----	2.21946	0.136281	0.00775317	0.929835	0.0116698	0.913974	1.5703	0.210163	5.4066	0.0200608	0.878118	0.348718
	8	rs510003	rs3758866	G	T	59481781	60047502	meta-analysis	270342	9637	260705	4081	108459	2747	79673	1711	42348	1092	30218	-0.121304	0.0355246	0.000638634	0.00184431	----	-0.0560937	0.0428464	0.190473	1	--+-	-0.169795	0.0513652	0.000947627	0.00250369	+---	0.602839	0.437497	1	2.88943	0.0891625	1	1.37272	0.241346	1	-0.0560939	0.0428464	0.190471	1	--+-	-0.121304	0.0355246	0.000638629	0.00184447	----	0.00942886	0.0685809	0.890647	1	++--	-0.0508294	0.0334053	0.12811	1	+-+-	-0.118324	0.0303796	9.82632e-05	0.0456409	----	2.08868	0.148394	0.0040654	0.949161	0.00938851	0.92281	1.40376	0.236095	3.76972	0.0521883	0.74389	0.388417
	9	rs78578195	rs1286289	A	A	59484838	59826677	meta-analysis	270342	9637	260705	4233	105554	4358	123710	650	18433	395	13008	-0.145897	0.0316042	3.9047e-06	7.45963e-05	----	-0.0282426	0.0607039	0.641752	1	-+--	-0.245087	0.0751755	0.00111334	0.00275853	----	1.47945	0.223861	1	5.03641	0.0248198	1	2.95544	0.0855891	1	-0.0282426	0.0607038	0.641751	1	-+--	-0.145897	0.0316042	3.90492e-06	7.45968e-05	----	-0.0682647	0.0965814	0.479685	1	----	-0.0361205	0.0470296	0.442465	1	--+-	-0.150598	0.0297668	4.20915e-07	0.00875358	----	3.75347	0.0526979	0.0117213	0.913785	0.0105248	0.918288	3.27515	0.0703366	5.55338	0.018445	1.36571	0.24255
	10	rs78578195	rs1286170	A	A	59484838	59831930	meta-analysis	270342	9637	260705	3814	96152	4775	133111	612	17587	433	13854	-0.121351	0.0317697	0.000133609	0.000642446	-+--	-0.0218513	0.0627367	0.727613	1	-++-	-0.220287	0.0724837	0.00237263	0.00455235	----	1.56284	0.21125	1	4.28485	0.0384534	1	2.00198	0.157094	1	-0.021851	0.0627367	0.727617	1	-++-	-0.121351	0.0317697	0.000133611	0.000642474	-+--	-0.0740938	0.0954264	0.437483	1	+---	-0.0361205	0.0470296	0.442465	1	--+-	-0.127113	0.0298432	2.05025e-05	0.0156873	----	2.2552	0.133166	0.0174729	0.894838	0.0331198	0.855592	2.29565	0.129737	4.54311	0.0330514	1.41289	0.234577
	11	rs78578195	rs580064	A	C	59484838	59869119	meta-analysis	270342	9637	260705	2545	62958	6045	166304	304	8431	741	23010	-0.128198	0.034719	0.000222116	0.000864003	----	-0.0168202	0.0881269	0.848633	1	-++-	-0.171501	0.0599369	0.00421826	0.00835022	----	0.390839	0.531859	1	2.1064	0.146684	1	1.38267	0.239647	1	-0.016821	0.0881269	0.848625	1	-++-	-0.128198	0.034719	0.000222119	0.000863985	----	-0.0251386	0.104221	0.809396	1	+--+	-0.0361205	0.0470296	0.442465	1	--+-	-0.13106	0.0327433	6.26351e-05	0.0423128	----	2.48104	0.115226	0.00359735	0.952173	0.0373319	0.846791	1.47659	0.22431	3.15769	0.0755702	0.350618	0.553764
	12	rs78578195	rs3758866	A	T	59484838	60047502	meta-analysis	270342	9637	260705	5099	131090	3488	98169	694	19719	351	11722	-0.10273	0.0321469	0.00139523	0.00552481	----	0.0128219	0.0583388	0.82604	1	+-++	-0.247774	0.0787292	0.00164859	0.00359178	----	2.90911	0.0880803	1	7.07274	0.00782656	1	3.00939	0.0827833	1	0.0128218	0.0583388	0.826041	1	+-++	-0.10273	0.0321469	0.00139524	0.00576079	----	-0.155126	0.0991463	0.117673	1	----	-0.0361205	0.0470296	0.442465	1	--+-	-0.118324	0.0303796	9.82632e-05	0.0456409	----	1.36718	0.242296	0.124301	0.724416	0.426585	0.51367	3.97547	0.0461677	5.32662	0.0210021	2.35316	0.125029
	13	rs11230061	rs1286289	T	A	59491673	59826677	meta-analysis	270342	9637	260705	3464	86023	2965	83769	1417	37963	1788	52948	-0.138023	0.0368532	0.000180246	0.000782251	+---	0.0165882	0.0456028	0.716042	1	-+-+	-0.159553	0.0422182	0.000157308	0.000571884	----	0.147597	0.700842	1	8.03358	0.0045918	1	6.95351	0.00836551	0.0234605	0.0165884	0.0456029	0.716038	1	-+-+	-0.138023	0.0368532	0.000180245	0.000782227	+---	-0.0347693	0.063001	0.581027	1	----	-0.0180906	0.0313155	0.563474	1	---+	-0.150598	0.0297668	4.20915e-07	0.00875358	----	6.15	0.0131412	0.0704584	0.79067	0.392978	0.530738	9.42486	0.00214063	7.24258	0.00711947	0.0300527	0.862371
	14	rs11230061	rs1286170	T	A	59491673	59831930	meta-analysis	270342	9637	260705	3104	77810	3324	91982	1321	35928	1883	54982	-0.106115	0.0367562	0.00388928	0.0146128	----	0.0253703	0.0472507	0.591316	1	-+-+	-0.142773	0.0424622	0.000772836	0.00196927	----	0.426042	0.513937	1	7.00554	0.00812579	1	4.82427	0.0280618	1	0.0253702	0.0472507	0.591318	1	-+-+	-0.106115	0.0367561	0.00388925	0.0147602	----	-0.0581263	0.0632319	0.357961	1	----	-0.0180906	0.0313155	0.563474	1	---+	-0.127113	0.0298432	2.05025e-05	0.0156873	----	3.32307	0.0683141	0.196684	0.657411	0.587826	0.443261	7.44452	0.006363	5.5845	0.0181201	0.0910401	0.762859
	15	rs11230061	rs580064	T	C	59491673	59869119	meta-analysis	270342	9637	260705	2132	51823	4296	117967	716	19564	2489	71347	-0.121022	0.0393117	0.00208028	0.00709898	----	0.0233747	0.0617252	0.704918	1	--++	-0.135518	0.0434331	0.00180762	0.00399072	----	0.0612277	0.804566	1	4.43203	0.0352706	1	3.89334	0.0484781	1	0.0233749	0.0617253	0.704916	1	--++	-0.121022	0.0393117	0.00208031	0.00735131	----	-0.0333768	0.0717826	0.641953	1	++--	-0.0180906	0.0313155	0.563474	1	---+	-0.13106	0.0327433	6.26351e-05	0.0423128	----	4.19421	0.0405623	0.0384951	0.844452	0.358901	0.549117	4.88519	0.0270881	4.80943	0.0283044	0.00671625	0.934684
	16	rs11230061	rs3758866	T	T	59491673	60047502	meta-analysis	270342	9637	260705	3908	99465	2516	70323	1882	51343	1323	39567	-0.0840977	0.0376206	0.02539	1	+---	0.0251671	0.0407575	0.536916	1	---+	-0.155692	0.045926	0.00069876	0.00192434	----	1.45433	0.227835	1	8.67555	0.00322508	0.970338	3.88066	0.0488454	1	0.0251674	0.0407576	0.536911	1	---+	-0.0840974	0.0376206	0.0253906	1	+---	-0.094623	0.0638	0.138043	1	----	-0.0180906	0.0313155	0.563474	1	---+	-0.118324	0.0303796	9.82632e-05	0.0456409	----	1.81844	0.177499	0.500992	0.479064	0.708306	0.400007	7.96783	0.00476161	6.12784	0.0133069	0.460533	0.497375
	17	rs12574490	rs1286289	A	A	59511062	59826677	meta-analysis	270342	9637	260705	3817	97088	3690	107015	1065	26899	1063	29703	-0.154114	0.0336725	4.72042e-06	8.69846e-05	----	0.0125212	0.0500934	0.80262	1	---+	-0.126587	0.0517127	0.0143697	0.0291141	+---	0.198981	0.655545	1	3.73316	0.0533423	1	7.62168	0.00576708	0.0146654	0.0125212	0.0500934	0.80262	1	---+	-0.154114	0.0336725	4.72035e-06	8.6985e-05	----	0.0167986	0.0720309	0.815596	1	+++-	0.0212139	0.0359695	0.555342	1	+-++	-0.150598	0.0297668	4.20915e-07	0.00875358	----	12.6624	0.000373083	0.00612044	0.937642	0.0198683	0.887906	7.83638	0.0051205	5.50529	0.018959	0.161931	0.687385
	18	rs12574490	rs1286170	A	A	59511062	59831930	meta-analysis	270342	9637	260705	3457	88490	4049	115612	968	25249	1159	31353	-0.134638	0.0337719	6.69967e-05	0.00030007	----	0.00022116	0.052396	0.996632	1	---+	-0.099372	0.0504475	0.0488602	1	+---	0.337466	0.561296	1	1.8749	0.170915	1	4.68031	0.0305103	1	0.000221142	0.0523961	0.996632	1	---+	-0.134639	0.0337718	6.69956e-05	0.00030007	----	0.0358823	0.0721007	0.618717	1	+++-	0.0212139	0.0359695	0.555342	1	+-++	-0.127113	0.0298432	2.05025e-05	0.0156873	----	9.97803	0.00158419	0.0278842	0.867381	0.109106	0.741165	4.45932	0.0347113	3.78793	0.0516234	0.223995	0.636013
	19	rs12574490	rs580064	A	C	59511062	59869119	meta-analysis	270342	9637	260705	2357	59305	5150	144797	491	12084	1636	44517	-0.142308	0.0364836	9.59491e-05	0.00048556	----	-0.00507383	0.0722695	0.944029	1	-+-+	-0.0994758	0.0473766	0.0357568	0.132838	----	0.5131	0.4738	1	1.19341	0.274642	1	2.87359	0.0900437	1	-0.0050739	0.0722694	0.944028	1	-+-+	-0.142308	0.0364836	9.59497e-05	0.000485543	----	0.0486867	0.0833965	0.559356	1	+-+-	0.0212139	0.0359695	0.555342	1	+-++	-0.13106	0.0327433	6.26351e-05	0.0423128	----	10.187	0.00141431	0.0526499	0.818515	0.106042	0.744696	2.52145	0.112307	4.11661	0.0424641	0.300773	0.583398
	20	rs12574490	rs3758866	A	T	59511062	60047502	meta-analysis	270342	9637	260705	4538	118628	2964	85473	1253	32181	875	24418	-0.122004	0.0343877	0.00038833	0.00115508	----	0.0173506	0.0467281	0.710406	1	-+-+	-0.0899119	0.0543218	0.0978897	1	+---	0.249164	0.617664	1	2.24083	0.134409	1	5.76931	0.0163084	0.0558609	0.0173508	0.0467281	0.710403	1	-+-+	-0.122004	0.0343877	0.000388337	0.00115508	----	0.0157892	0.0732831	0.829413	1	+-+-	0.0212139	0.0359695	0.555342	1	+-++	-0.118324	0.0303796	9.82632e-05	0.0456409	----	8.28298	0.00400184	0.00643183	0.936079	0.00429202	0.947765	5.92563	0.0149222	2.90929	0.0880709	0.208385	0.648036
	21	rs570322	rs1286289	A	A	59521055	59826677	meta-analysis	270342	9637	260705	3742	94388	3834	110279	1141	29598	920	26439	-0.168761	0.0336268	5.20385e-07	4.20484e-05	+---	-0.0314969	0.0496377	0.525731	1	++--	-0.115287	0.0528369	0.0291141	0.0938169	+---	0.728989	0.393211	1	1.33585	0.247767	1	5.24149	0.0220544	0.131686	-0.0314971	0.0496377	0.525729	1	++--	-0.168761	0.0336268	5.20346e-07	4.20481e-05	+---	0.0881552	0.0723938	0.223331	1	--++	0.0181424	0.0361286	0.615553	1	+--+	-0.150598	0.0297668	4.20915e-07	0.00875358	----	14.34	0.000152586	0.163574	0.685887	0.653741	0.418778	4.23437	0.0396133	4.34545	0.0371079	0.339021	0.560395
	22	rs570322	rs1286170	A	A	59521055	59831930	meta-analysis	270342	9637	260705	3348	85214	4226	119453	1078	28524	983	27512	-0.138444	0.0338004	4.20484e-05	0.000198833	----	-0.0185202	0.0510985	0.717023	1	++--	-0.103607	0.0524164	0.0480856	1	----	0.31199	0.576462	1	1.35107	0.245092	1	3.83152	0.0502972	1	-0.0185201	0.0510985	0.717024	1	++--	-0.138444	0.0338004	4.20481e-05	0.000198833	----	0.0547124	0.0723432	0.449476	1	--++	0.0181424	0.0361286	0.615553	1	+--+	-0.127113	0.0298432	2.05025e-05	0.0156873	----	10.0171	0.00155093	0.063154	0.801579	0.343215	0.557979	3.36763	0.0664895	3.65749	0.0558178	0.151872	0.696753
	23	rs570322	rs580064	A	C	59521055	59869119	meta-analysis	270342	9637	260705	2193	55214	5382	149451	656	16175	1405	39862	-0.123821	0.0372164	0.000877671	0.00349107	----	0.0361594	0.0652156	0.579264	1	+--+	-0.118405	0.0498007	0.0174264	0.0367331	----	0.00758909	0.93058	1	3.54814	0.0596122	1	4.53942	0.0331229	1	0.0361581	0.0652154	0.579277	1	+--+	-0.123822	0.0372164	0.000877619	0.00349102	----	-0.0293428	0.0783528	0.708035	1	-++-	0.0181424	0.0361286	0.615553	1	+--+	-0.13106	0.0327433	6.26351e-05	0.0423128	----	7.49115	0.00620031	0.0213249	0.883897	0.0584006	0.809042	5.25096	0.0219347	4.9256	0.0264616	0.0450822	0.831853
	24	rs570322	rs3758866	A	T	59521055	60047502	meta-analysis	270342	9637	260705	4553	116797	3019	87866	1240	34011	820	22025	-0.145926	0.0342836	2.07711e-05	0.000180246	----	-0.0360772	0.0465167	0.437999	1	+---	-0.0534716	0.0553835	0.334305	1	+---	2.01472	0.15578	1	0.0578391	0.809945	1	3.61371	0.0573053	1	-0.0360773	0.0465167	0.437999	1	+---	-0.145926	0.0342837	2.07713e-05	0.000180245	----	0.131024	0.0738141	0.0758881	1	++++	0.0181424	0.0361286	0.615553	1	+--+	-0.118324	0.0303796	9.82632e-05	0.0456409	----	10.8514	0.000987201	0.363098	0.546791	0.847421	0.357283	2.19148	0.138775	1.17289	0.278809	1.05402	0.304583
	25	rs487641	rs1286289	C	A	59535297	59826677	meta-analysis	270342	9637	260705	1889	47163	2204	63743	2994	76823	2550	72975	-0.153491	0.045702	0.00078361	0.00262014	----	-0.0127228	0.0430513	0.767591	1	+---	-0.163936	0.0447415	0.000248243	0.000887399	+---	0.0266709	0.870273	1	5.93103	0.0148765	1	5.0267	0.0249594	0.413329	-0.0127229	0.0430513	0.76759	1	+---	-0.153491	0.045702	0.000783611	0.00262017	----	0.00190504	0.0603872	0.974833	1	+++-	0.00274883	0.0300506	0.927117	1	+-+-	-0.150598	0.0297668	4.20915e-07	0.00875358	----	8.15951	0.0042836	0.0028141	0.957694	0.0868405	0.768233	6.9391	0.00843318	9.56465	0.0019836	0.0616055	0.803976
	26	rs487641	rs1286170	C	A	59535297	59831930	meta-analysis	270342	9637	260705	1703	44930	2389	65975	2723	68808	2820	80990	-0.115878	0.0461532	0.0120486	0.0567643	----	0.00549788	0.0449463	0.902645	1	+--+	-0.132969	0.044886	0.00305279	0.00532702	----	0.0704759	0.790645	1	4.75179	0.0292679	1	3.54964	0.0595583	1	0.00549769	0.0449461	0.902648	1	+--+	-0.115878	0.0461531	0.0120479	0.0728443	----	-0.021241	0.0606046	0.725975	1	+++-	0.00274883	0.0300506	0.927117	1	+-+-	-0.127113	0.0298432	2.05025e-05	0.0156873	----	4.63947	0.0312446	0.0417865	0.838027	0.00258527	0.959449	6.04152	0.0139732	6.31276	0.0119872	0.0118044	0.913482
	27	rs487641	rs580064	C	C	59535297	59869119	meta-analysis	270342	9637	260705	950	24123	3142	86783	1899	47265	3645	102531	-0.131715	0.0536376	0.0140634	0.0976324	+---	-0.0103462	0.0579326	0.858259	1	+++-	-0.142773	0.0527535	0.00680135	0.0134307	----	0.0216066	0.883138	1	2.85658	0.0910007	1	2.36321	0.124227	1	-0.0103461	0.0579326	0.858261	1	+++-	-0.131714	0.0536377	0.0140639	0.0978837	+---	-0.00208851	0.0679161	0.975468	1	--++	0.00274883	0.0300506	0.927117	1	+-+-	-0.13106	0.0327433	6.26351e-05	0.0423128	----	4.78314	0.0287397	0.000108472	0.99169	0.0402608	0.840971	3.29061	0.069677	5.74519	0.0165339	0.0355886	0.850368
	28	rs487641	rs3758866	C	T	59535297	60047502	meta-analysis	270342	9637	260705	2330	61058	1761	49846	3463	89750	2078	60045	-0.0768649	0.0459187	0.0941435	1	+---	0.0263326	0.0391562	0.501265	1	+++-	-0.122982	0.0440076	0.00519713	0.0106616	+---	0.525745	0.468401	1	6.42522	0.0112511	1	2.92435	0.0872521	1	0.0263325	0.0391562	0.501267	1	+++-	-0.076865	0.0459187	0.0941435	1	+---	-0.0747943	0.0612529	0.222058	1	----	0.00274883	0.0300506	0.927117	1	+-+-	-0.118324	0.0303796	9.82632e-05	0.0456409	----	2.10467	0.14685	0.567004	0.451452	0.228299	0.632788	8.5197	0.00351322	5.56682	0.018304	0.00758634	0.930592
	29	rs486409	rs1286289	G	A	59555580	59826677	meta-analysis	270342	9637	260705	4123	105482	4208	120918	760	18505	546	15800	-0.141481	0.0318447	8.87732e-06	0.000128825	----	-0.0144925	0.058995	0.805948	1	--+-	-0.234941	0.0692674	0.000694371	0.00180762	+---	1.50284	0.220234	1	5.8704	0.0153976	1	3.58799	0.0581986	1	-0.0144928	0.058995	0.805945	1	--+-	-0.141481	0.0318447	8.87708e-06	0.000128825	----	-0.0939895	0.0910872	0.302136	1	++--	-0.0397188	0.0447598	0.374877	1	+++-	-0.150598	0.0297668	4.20915e-07	0.00875358	----	3.43183	0.0639513	0.0437368	0.834344	0.116044	0.733366	4.24247	0.0394247	5.60347	0.0179249	1.25153	0.263261
	30	rs486409	rs1286170	G	A	59555580	59831930	meta-analysis	270342	9637	260705	3763	96703	4566	129696	663	17036	643	17269	-0.122415	0.031973	0.000128825	0.000638634	----	-0.0260307	0.0623646	0.676389	1	-++-	-0.186985	0.0652571	0.00416539	0.00814778	++--	0.789532	0.374242	1	3.17953	0.0745661	1	1.89141	0.169043	1	-0.0260307	0.0623646	0.67639	1	-++-	-0.122415	0.031973	0.000128825	0.000638629	----	-0.0568374	0.0900452	0.527903	1	++--	-0.0397188	0.0447598	0.374877	1	+++-	-0.127113	0.0298432	2.05025e-05	0.0156873	----	2.26016	0.13274	0.0115384	0.914458	0.0317953	0.858478	2.13759	0.143728	3.46336	0.0627427	0.696176	0.404071
	31	rs486409	rs580064	G	C	59555580	59869119	meta-analysis	270342	9637	260705	2396	60336	5934	166062	453	11053	853	23252	-0.119994	0.035321	0.000680681	0.00233814	----	0.00823076	0.077002	0.914876	1	-++-	-0.196344	0.0599382	0.00105375	0.0025778	----	1.20436	0.272453	1	4.39521	0.03604	1	2.29091	0.130134	1	0.00823128	0.0770018	0.91487	1	-++-	-0.119994	0.035321	0.000680677	0.00233828	----	-0.0944181	0.0949195	0.319873	1	+---	-0.0397188	0.0447598	0.374877	1	+++-	-0.13106	0.0327433	6.26351e-05	0.0423128	----	1.98218	0.159161	0.052791	0.818276	0.289831	0.590329	2.77114	0.0959777	4.38371	0.036284	0.913658	0.339146
	32	rs486409	rs3758866	G	T	59555580	60047502	meta-analysis	270342	9637	260705	4966	130521	3363	95875	827	20288	476	14016	-0.131476	0.0324445	5.07111e-05	0.000260902	----	-0.0822247	0.0564558	0.14527	1	--+-	-0.115786	0.0724846	0.110179	1	++--	0.0390321	0.843385	1	0.133436	0.714896	1	0.572103	0.449424	1	-0.0822242	0.0564557	0.145272	1	--+-	-0.131476	0.0324445	5.07102e-05	0.000260903	----	0.101818	0.0929061	0.273113	1	++--	-0.0397188	0.0447598	0.374877	1	+++-	-0.118324	0.0303796	9.82632e-05	0.0456409	----	2.75494	0.0969545	0.0875548	0.767309	0.348076	0.555204	0.317054	0.573383	0.797282	0.371907	0.00104261	0.974241
	33	rs11230097	rs1286289	C	A	59646339	59826677	meta-analysis	270342	9637	260705	3758	93815	2930	82959	1125	30172	1823	53758	-0.179655	0.0362527	7.20912e-07	5.06986e-05	----	-0.0860795	0.0489677	0.0787673	1	----	-0.158926	0.0414473	0.000125867	0.000526733	----	0.141716	0.706581	1	1.28936	0.256167	1	2.3589	0.12457	1	-0.0860801	0.0489676	0.0787646	1	----	-0.179655	0.0362527	7.20915e-07	5.06986e-05	----	0.109019	0.0654003	0.095526	1	++++	-0.0507098	0.0320062	0.113109	1	----	-0.150598	0.0297668	4.20915e-07	0.00875358	----	7.10964	0.00766707	0.383737	0.53561	0.365556	0.545437	1.26758	0.260221	4.27045	0.0387807	0.0266368	0.870355
	34	rs11230097	rs1286170	C	A	59646339	59831930	meta-analysis	270342	9637	260705	3352	84546	3334	92228	1074	29193	1874	54736	-0.145732	0.035962	5.06986e-05	0.000259324	----	-0.0785261	0.0504073	0.119273	1	----	-0.149211	0.0418559	0.00036402	0.00109929	----	0.00397614	0.949721	1	1.1639	0.280658	1	1.17799	0.277766	1	-0.0785262	0.0504073	0.119273	1	----	-0.145732	0.035962	5.06986e-05	0.00025933	----	0.0768199	0.0656322	0.241816	1	-+++	-0.0507098	0.0320062	0.113109	1	----	-0.127113	0.0298432	2.05025e-05	0.0156873	----	3.89581	0.0484066	0.158737	0.690322	0.217022	0.641318	0.687936	0.406867	3.49477	0.0615631	0.184803	0.667278
	35	rs11230097	rs580064	C	C	59646339	59869119	meta-analysis	270342	9637	260705	2063	50408	4624	126365	786	20981	2162	62948	-0.129817	0.0391016	0.000900217	0.0036116	----	-0.0469726	0.0608958	0.440494	1	-+--	-0.174386	0.0449613	0.000105069	0.00034698	----	0.55948	0.45447	1	2.83328	0.0923296	1	1.31046	0.252312	1	-0.0469718	0.0608959	0.440502	1	-+--	-0.129816	0.0391017	0.000900307	0.00361156	----	0.00251803	0.0716295	0.971957	1	--+-	-0.0507098	0.0320062	0.113109	1	----	-0.13106	0.0327433	6.26351e-05	0.0423128	----	2.45089	0.117458	0.000594183	0.980553	0.00295109	0.956677	1.4791	0.223916	5.02175	0.0250309	0.606773	0.436005
	36	rs11230097	rs3758866	C	T	59646339	60047502	meta-analysis	270342	9637	260705	3955	99355	2729	77417	1838	51454	1110	32474	-0.14367	0.0366105	8.69846e-05	0.000431262	+---	-0.0851475	0.0411375	0.0384685	1	+---	-0.15191	0.0485791	0.00176565	0.00392855	----	0.0183462	0.892258	1	1.09993	0.29428	1	1.12936	0.287912	1	-0.0851474	0.0411375	0.0384689	1	+---	-0.14367	0.0366105	8.6985e-05	0.000431268	+---	0.074697	0.0655283	0.25432	1	-+++	-0.0507098	0.0320062	0.113109	1	----	-0.118324	0.0303796	9.82632e-05	0.0456409	----	3.65441	0.0559209	0.283858	0.594184	0.436546	0.508794	0.420873	0.516502	3.02613	0.0819331	0.343603	0.557757
	37	rs150355695	rs1286289	G	A	59674097	59826677	meta-analysis	270342	9637	260705	2236	58709	2048	59238	2646	65278	2703	77479	-0.0901013	0.0442859	0.0418972	1	+---	0.0513563	0.0419678	0.221063	1	++-+	-0.149003	0.0419487	0.000382265	0.00111334	+---	0.932409	0.334238	1	11.4013	0.00073392	0.94314	5.37544	0.0204222	0.0874387	0.0513563	0.0419678	0.221063	1	++-+	-0.0901014	0.0442858	0.0418968	1	+---	-0.110939	0.0597987	0.0635667	1	-+--	-0.00785774	0.0298887	0.792628	1	++--	-0.150598	0.0297668	4.20915e-07	0.00875358	----	2.36954	0.123724	1.28536	0.256905	1.32082	0.250444	15.4061	8.67096e-05	7.50918	0.00613854	0.000960917	0.975271
	38	rs150355695	rs1286170	G	A	59674097	59831930	meta-analysis	270342	9637	260705	2083	54717	2199	63229	2342	59022	3007	83735	-0.0799272	0.0442867	0.0711109	1	----	0.0448445	0.0438152	0.306076	1	-+++	-0.121955	0.0418411	0.00356025	0.00680135	----	0.475837	0.490314	1	7.57997	0.00590204	1	4.01125	0.0451977	1	0.0448446	0.0438152	0.306074	1	-+++	-0.0799271	0.0442867	0.0711111	1	----	-0.087283	0.0599534	0.145434	1	++--	-0.00785774	0.0298887	0.792628	1	++--	-0.127113	0.0298432	2.05025e-05	0.0156873	----	1.81949	0.177373	0.780689	0.37693	0.987352	0.32039	10.5214	0.00118	4.92361	0.0264921	0.0100731	0.920055
	39	rs150355695	rs580064	G	C	59674097	59869119	meta-analysis	270342	9637	260705	1341	33583	2943	84363	1508	37805	3840	104951	-0.124643	0.0481212	0.00959241	0.0507073	----	0.00371168	0.0551368	0.946329	1	+++-	-0.133548	0.0466632	0.00421032	0.00823494	----	0.0176507	0.894307	1	3.61096	0.0574	1	3.07613	0.0794495	1	0.00371147	0.0551367	0.946332	1	+++-	-0.124643	0.048121	0.00959206	0.0507604	----	-0.0131858	0.0656201	0.840745	1	-+--	-0.00785774	0.0298887	0.792628	1	++--	-0.13106	0.0327433	6.26351e-05	0.0423128	----	4.25018	0.0392462	0.012156	0.912208	0.0340294	0.853644	4.41697	0.0355831	5.14463	0.0233183	0.00190507	0.965186
	40	rs150355695	rs3758866	G	T	59674097	60047502	meta-analysis	270342	9637	260705	2689	72151	1594	45794	3103	78657	2242	64097	-0.0340563	0.0455844	0.455001	1	-+--	0.0583052	0.0385765	0.130682	1	++-+	-0.127273	0.0420498	0.00247219	0.00468477	----	2.25925	0.132818	1	10.5761	0.00114558	0.947758	2.39216	0.121945	1	0.058305	0.0385764	0.130683	1	++-+	-0.0340568	0.0455844	0.454994	1	-+--	-0.150758	0.0611637	0.0137078	1	--+-	-0.00785774	0.0298887	0.792628	1	++--	-0.118324	0.0303796	9.82632e-05	0.0456409	----	0.231	0.630783	2.36633	0.123978	1.83816	0.175167	12.9394	0.000321731	5.35785	0.0206291	0.02976	0.863036
	41	rs11230099	rs1286289	A	A	59681043	59826677	meta-analysis	270342	9637	260705	4334	110232	3297	93279	549	13755	1455	43439	-0.154813	0.0338538	4.80814e-06	9.19283e-05	+---	-0.070191	0.0658455	0.286426	1	----	-0.168033	0.0439086	0.000129781	0.000557312	----	0.0568466	0.811551	1	1.52835	0.21636	1	1.30633	0.25306	1	-0.0701908	0.0658455	0.286427	1	----	-0.154813	0.0338538	4.80807e-06	9.19302e-05	+---	0.0579346	0.0801124	0.469577	1	++++	-0.0738956	0.0363941	0.0423128	0.126059	----	-0.150598	0.0297668	4.20915e-07	0.00875358	----	2.65022	0.103536	0.0087449	0.925495	0.00242473	0.960727	1.23815	0.265828	2.7246	0.0988126	0.108021	0.742409
	42	rs11230099	rs1286170	A	A	59681043	59831930	meta-analysis	270342	9637	260705	3897	100106	3732	103404	529	13633	1475	43561	-0.122522	0.0335414	0.000259324	0.000877671	----	-0.0537177	0.0671972	0.424056	1	----	-0.161507	0.0442859	0.000265416	0.000947627	----	0.492432	0.482845	1	1.79388	0.180454	1	0.839301	0.359597	1	-0.0537171	0.0671974	0.424063	1	----	-0.122522	0.0335414	0.00025933	0.000877619	----	0.0150179	0.0806975	0.852366	1	-+++	-0.0738956	0.0363941	0.0423128	0.126059	----	-0.127113	0.0298432	2.05025e-05	0.0156873	----	0.965298	0.325856	0.0104544	0.918561	0.0697172	0.791749	0.996438	0.318174	2.33603	0.126411	0.414794	0.519546
	43	rs11230099	rs580064	A	C	59681043	59869119	meta-analysis	270342	9637	260705	2477	62287	5153	141223	372	9102	1632	48091	-0.111807	0.0359021	0.00184431	0.00688307	-+--	0.0079359	0.0814861	0.922417	1	-+-+	-0.184199	0.0464073	7.21231e-05	0.000265416	----	1.52227	0.217277	1	4.198	0.0404716	1	1.80836	0.178706	1	0.00793555	0.0814861	0.92242	1	-+-+	-0.111806	0.0359021	0.00184447	0.00704137	-+--	-0.0804304	0.0912986	0.37834	1	+-+-	-0.0738956	0.0363941	0.0423128	0.126059	----	-0.13106	0.0327433	6.26351e-05	0.0423128	----	0.549943	0.458341	0.156997	0.691936	0.840779	0.359174	2.50514	0.113476	3.49803	0.0614418	0.875361	0.349475
	44	rs11230099	rs3758866	A	T	59681043	60047502	meta-analysis	270342	9637	260705	4582	117469	3044	86039	1210	33340	794	23852	-0.128382	0.034273	0.000179773	0.000712386	+---	-0.0937944	0.0475322	0.0484637	1	-+--	-0.172757	0.054538	0.00153681	0.00352866	----	0.474599	0.490879	1	1.19133	0.275061	1	0.348376	0.555034	1	-0.0937946	0.0475322	0.0484631	1	-+--	-0.128382	0.034273	0.000179767	0.0007124	+---	0.0476083	0.073946	0.519689	1	--++	-0.0738956	0.0363941	0.0423128	0.126059	----	-0.118324	0.0303796	9.82632e-05	0.0456409	----	1.18791	0.275752	0.048231	0.826171	0.110485	0.739592	0.189079	0.663684	2.27349	0.131603	0.760255	0.383249
	45	rs471921	rs1286289	C	A	59691169	59826677	meta-analysis	270342	9637	260705	4169	105795	4371	124162	714	18192	383	12556	-0.141143	0.0316352	8.13616e-06	0.000121893	----	0.00586892	0.0589832	0.92074	1	---+	-0.240011	0.0778126	0.00203909	0.00421032	+---	1.38543	0.239178	1	6.34133	0.0117957	1	4.82441	0.0280595	1	0.00586883	0.0589833	0.920741	1	---+	-0.141143	0.0316352	8.13638e-06	0.000121895	----	-0.109654	0.0976893	0.261658	1	++--	-0.0137883	0.0466709	0.76766	1	++--	-0.150598	0.0297668	4.20915e-07	0.00875358	----	5.10201	0.0238981	0.0473794	0.827688	0.0683038	0.793823	5.60855	0.017873	6.21608	0.0126595	1.15185	0.283163
	46	rs471921	rs1286170	C	A	59691169	59831930	meta-analysis	270342	9637	260705	3785	96968	4754	132988	641	16771	455	13977	-0.122274	0.0318233	0.000121893	0.00059204	----	-0.0061593	0.0614119	0.92011	1	---+	-0.183071	0.0734933	0.0127387	0.0273259	++--	0.576276	0.447776	1	3.41206	0.0647214	1	2.81821	0.0932002	1	-0.00615924	0.0614118	0.920111	1	---+	-0.122274	0.0318233	0.000121895	0.000592026	----	-0.057059	0.0952726	0.549238	1	++--	-0.0137883	0.0466709	0.76766	1	++--	-0.127113	0.0298432	2.05025e-05	0.0156873	----	3.68837	0.0547931	0.0122988	0.911696	0.00978255	0.921212	3.13806	0.0764849	3.78084	0.0518426	0.497679	0.480522
	47	rs471921	rs580064	C	C	59691169	59869119	meta-analysis	270342	9637	260705	2492	62311	6047	167644	357	9078	740	21670	-0.141948	0.034938	4.84789e-05	0.000226583	----	-0.0811175	0.0829719	0.328247	1	-+--	-0.132416	0.0608676	0.0295951	0.0970696	-+--	0.0184474	0.891963	1	0.248506	0.618129	1	0.456547	0.499242	1	-0.0811186	0.0829717	0.32824	1	-+--	-0.141948	0.034938	4.84776e-05	0.000226575	----	0.0880712	0.100383	0.380296	1	+-+-	-0.0137883	0.0466709	0.76766	1	++--	-0.13106	0.0327433	6.26351e-05	0.0423128	----	4.83247	0.0279285	0.0517018	0.820128	0.500217	0.479405	0.313489	0.575547	2.39203	0.121955	0.000384602	0.984353
	48	rs471921	rs3758866	C	T	59691169	60047502	meta-analysis	270342	9637	260705	5212	135854	3323	94098	581	14955	516	15793	-0.125776	0.0324896	0.000108273	0.000563273	----	-0.0370768	0.0662207	0.575549	1	-+--	-0.0958355	0.0647213	0.138675	1	+---	0.170929	0.679288	1	0.40268	0.525709	1	1.44603	0.229165	1	-0.0370768	0.0662205	0.575548	1	-+--	-0.125776	0.0324896	0.000108272	0.000563281	----	0.0643107	0.0942013	0.4948	1	+--+	-0.0137883	0.0466709	0.76766	1	++--	-0.118324	0.0303796	9.82632e-05	0.0456409	----	3.87822	0.0489164	0.0280673	0.866951	0.0826338	0.773759	1.24359	0.264781	1.05728	0.303836	0.098934	0.753113
	49	rs10896997	rs1286289	G	A	59695120	59826677	meta-analysis	270342	9637	260705	2074	54247	2071	59400	2809	69739	2680	77318	-0.0721221	0.0450401	0.109313	1	----	0.0756249	0.04238	0.0743512	1	+-++	-0.138092	0.0431507	0.00137313	0.00332751	+---	1.11862	0.290216	1	12.4862	0.000409969	0.942643	5.70746	0.016893	0.0559233	0.0756247	0.04238	0.0743517	1	+-++	-0.0721224	0.0450401	0.109312	1	----	-0.141004	0.0600255	0.0188205	1	-+--	0.00605665	0.029979	0.839893	1	+---	-0.150598	0.0297668	4.20915e-07	0.00875358	----	2.08787	0.148473	2.1129	0.146063	1.79595	0.180203	19.0806	1.25313e-05	7.52665	0.00607927	0.056906	0.811455
	50	rs10896997	rs1286170	G	A	59695120	59831930	meta-analysis	270342	9637	260705	1875	49700	2268	63946	2551	64038	2938	83019	-0.04889	0.0452646	0.2801	1	----	0.081656	0.0442913	0.06524	1	++++	-0.107338	0.0434192	0.0134307	0.0284876	+---	0.868354	0.351411	1	9.28498	0.0023104	0.969704	4.2493	0.0392665	1	0.0816561	0.0442913	0.0652391	1	++++	-0.0488898	0.0452645	0.280101	1	----	-0.140225	0.0602112	0.0198656	1	+---	0.00605665	0.029979	0.839893	1	+---	-0.127113	0.0298432	2.05025e-05	0.0156873	----	1.02426	0.31151	2.08157	0.149086	1.99802	0.157505	15.2802	9.26828e-05	4.61875	0.0316244	0.140868	0.707419
	51	rs10896997	rs3758866	G	T	59695120	60047502	meta-analysis	270342	9637	260705	2515	67211	1629	46435	3276	83597	2209	63456	-0.0419278	0.0458701	0.360687	1	-+--	0.0625306	0.0388068	0.107108	1	++++	-0.115567	0.0429444	0.00712189	0.0145644	+---	1.37345	0.241221	1	9.46777	0.00209113	0.962856	3.02257	0.0821134	1	0.0625306	0.0388069	0.107108	1	++++	-0.041928	0.0458701	0.360686	1	-+--	-0.134736	0.0611816	0.0276485	1	+---	0.00605665	0.029979	0.839893	1	+---	-0.118324	0.0303796	9.82632e-05	0.0456409	----	0.766787	0.381213	1.92811	0.164966	1.32628	0.249468	13.4664	0.000242879	5.39285	0.0202194	0.00274637	0.958205
	52	rs4550242	rs1286289	A	A	59695524	59826677	meta-analysis	270342	9637	260705	4217	107094	4101	117960	666	16893	653	18758	-0.146904	0.0320204	4.47913e-06	8.48078e-05	+---	0.0787152	0.0618778	0.203336	1	++++	-0.0920478	0.0607991	0.130034	1	+---	0.637289	0.424694	1	3.87488	0.0490139	1	10.4866	0.00120242	0.00301539	0.0787151	0.0618778	0.203336	1	++++	-0.146904	0.0320204	4.47917e-06	8.48072e-05	+---	-0.027836	0.0868772	0.748661	1	---+	0.0664299	0.0434034	0.125887	1	++++	-0.150598	0.0297668	4.20915e-07	0.00875358	----	15.6441	7.64497e-05	0.0071389	0.932665	0.0264194	0.87088	11.1527	0.000839078	4.50062	0.0338825	0.748068	0.387089
	53	rs4550242	rs1286170	A	A	59695524	59831930	meta-analysis	270342	9637	260705	3831	98379	4485	126675	595	15360	724	20290	-0.122506	0.032096	0.000135164	0.000652782	----	0.0854235	0.0647859	0.187319	1	++++	-0.0689766	0.0591112	0.243253	1	++--	0.633328	0.426137	1	3.09951	0.0783159	1	8.27081	0.00402876	0.0115681	0.0854234	0.064786	0.18732	1	++++	-0.122506	0.032096	0.000135166	0.000652777	----	-0.0347486	0.0873255	0.690689	1	---+	0.0664299	0.0434034	0.125887	1	++++	-0.127113	0.0298432	2.05025e-05	0.0156873	----	12.25	0.00046525	0.0110507	0.916279	0.0593246	0.807567	8.87837	0.00288569	3.40925	0.0648317	0.770811	0.379966
	54	rs4550242	rs580064	A	C	59695524	59869119	meta-analysis	270342	9637	260705	2578	64255	5739	160797	271	7134	1048	28517	-0.137312	0.0347309	7.69879e-05	0.000388237	----	0.0636766	0.0952274	0.5037	1	+++-	-0.0542318	0.0535303	0.31101	1	++--	1.69517	0.192921	1	1.16496	0.280438	1	3.9317	0.047384	1	0.0636773	0.0952273	0.503695	1	+++-	-0.137312	0.0347308	7.6987e-05	0.000388249	----	0.0151414	0.107154	0.887629	1	---+	0.0664299	0.0434034	0.125887	1	++++	-0.13106	0.0327433	6.26351e-05	0.0423128	----	13.4335	0.000247174	0.017153	0.895799	0.00069217	0.979011	3.73974	0.0531327	3.06553	0.0799691	1.49903	0.220821
	55	rs4550242	rs3758866	A	T	59695524	60047502	meta-analysis	270342	9637	260705	5033	130793	3281	94257	760	20016	558	15634	-0.130259	0.0327381	6.92564e-05	0.000315153	----	0.0351279	0.0572136	0.539229	1	+-++	-0.013778	0.0650784	0.832331	1	++--	2.5566	0.109834	1	0.31854	0.572486	1	6.295	0.0121079	0.0392665	0.0351277	0.0572135	0.539232	1	+-++	-0.130259	0.032738	6.92546e-05	0.000315155	----	0.0799493	0.0879017	0.36307	1	-+++	0.0664299	0.0434034	0.125887	1	++++	-0.118324	0.0303796	9.82632e-05	0.0456409	----	13.0891	0.00029702	0.0714126	0.789291	0.189988	0.662926	5.61146	0.0178434	1.05136	0.305195	2.11896	0.145485
	56	rs7925914	rs1286289	A	A	59708244	59826677	meta-analysis	270342	9637	260705	1632	41852	1348	37404	3249	82133	3403	99313	-0.109322	0.0537406	0.0419264	1	+---	0.01875	0.0442063	0.671458	1	++++	-0.148599	0.0437689	0.000686067	0.00176565	----	0.321149	0.570918	1	7.2368	0.00714243	1	3.38735	0.0656985	1	0.0187502	0.0442062	0.671455	1	++++	-0.109323	0.0537404	0.0419242	1	+---	-0.0577774	0.0646006	0.371119	1	----	-0.0191135	0.0321584	0.552274	1	--+-	-0.150598	0.0297668	4.20915e-07	0.00875358	----	2.07473	0.149756	0.451417	0.501663	0.479745	0.488538	10.0972	0.00148496	5.68381	0.0171221	0.00142528	0.969885
	57	rs7925914	rs1286170	A	A	59708244	59831930	meta-analysis	270342	9637	260705	1486	38356	1494	40900	2938	75381	3712	106064	-0.0848942	0.0534475	0.112204	1	+---	0.0199365	0.0461972	0.666067	1	++++	-0.125097	0.0445739	0.00500835	0.00974358	----	0.333693	0.563493	1	5.10422	0.0238677	1	2.20193	0.137838	1	0.0199357	0.0461974	0.666081	1	++++	-0.0848947	0.0534477	0.112203	1	+---	-0.0600998	0.0644722	0.351243	1	----	-0.0191135	0.0321584	0.552274	1	--+-	-0.127113	0.0298432	2.05025e-05	0.0156873	----	1.11213	0.291619	0.475655	0.490397	0.481294	0.487837	7.14872	0.00750174	3.71811	0.0538252	0.00141261	0.970019
	58	rs7925914	rs580064	A	C	59708244	59869119	meta-analysis	270342	9637	260705	1032	25967	1947	53288	1816	45421	4836	136024	-0.112916	0.0562369	0.0446568	1	-+--	0.00858436	0.0571522	0.880605	1	-++-	-0.130724	0.0500939	0.00906537	0.0181674	----	0.0559086	0.813084	1	3.36004	0.0667964	1	2.29624	0.129687	1	0.00858434	0.0571522	0.880606	1	-++-	-0.112917	0.0562368	0.0446562	1	-+--	-0.0269191	0.0692435	0.697454	1	+---	-0.0191135	0.0321584	0.552274	1	--+-	-0.13106	0.0327433	6.26351e-05	0.0423128	----	2.09662	0.147625	0.0777362	0.780389	0.17839	0.67276	4.49478	0.0339986	3.51536	0.0608023	3.15095e-05	0.995521
	59	rs7925914	rs3758866	A	T	59708244	60047502	meta-analysis	270342	9637	260705	1767	44545	1212	34710	4024	106262	2625	75180	-0.157877	0.0547612	0.00393901	0.01476	+---	-0.0440939	0.0414798	0.287773	1	+-+-	-0.144468	0.0444776	0.00116177	0.00301075	----	0.0361257	0.849256	1	2.72381	0.0988617	1	2.74328	0.0976641	1	-0.0440938	0.0414798	0.287773	1	+-+-	-0.157877	0.0547612	0.00393899	0.0153431	+---	0.0565256	0.0657828	0.390188	1	-+-+	-0.0191135	0.0321584	0.552274	1	--+-	-0.118324	0.0303796	9.82632e-05	0.0456409	----	4.77448	0.0288845	0.398916	0.52765	0.226526	0.634112	2.08439	0.148812	5.21631	0.022376	0.235596	0.627405
	60	rs627461	rs1286289	T	A	59711390	59826677	meta-analysis	270342	9637	260705	2492	63832	1949	55301	2391	60154	2804	81417	-0.121769	0.0439783	0.00562568	0.0424205	+---	-0.0034726	0.0418538	0.933875	1	+-+-	-0.173462	0.0401645	1.56894e-05	0.000129781	----	0.753304	0.385432	1	8.58749	0.0033848	0.972392	3.79669	0.051354	1	-0.00347256	0.0418538	0.933876	1	+-+-	-0.121769	0.0439782	0.00562548	0.0424462	+---	-0.0480939	0.0600107	0.422887	1	--+-	-0.0429356	0.0298121	0.149809	1	--+-	-0.150598	0.0297668	4.20915e-07	0.00875358	----	2.20155	0.137872	0.294706	0.587221	0.589786	0.442502	8.20599	0.00417524	6.80951	0.00906738	0.209168	0.64742
	61	rs627461	rs1286170	T	A	59711390	59831930	meta-analysis	270342	9637	260705	2250	58358	2190	60775	2176	55380	3018	86190	-0.0849548	0.0436517	0.0516312	1	++--	0.00873035	0.0437619	0.841874	1	+++-	-0.149672	0.0404872	0.000218357	0.000705243	----	1.18157	0.277036	1	7.05938	0.00788511	1	2.29727	0.129601	1	0.00873037	0.0437619	0.841874	1	+++-	-0.0849549	0.0436517	0.0516312	1	++--	-0.0751023	0.0600579	0.211117	1	----	-0.0429356	0.0298121	0.149809	1	--+-	-0.127113	0.0298432	2.05025e-05	0.0156873	----	0.631876	0.426668	0.635632	0.425297	0.952033	0.329202	6.57703	0.0103303	4.50663	0.0337638	0.201167	0.653781
	62	rs627461	rs580064	T	C	59711390	59869119	meta-analysis	270342	9637	260705	1436	36673	3004	82459	1413	34715	3782	106855	-0.0772381	0.046733	0.0983813	1	-+--	0.0355532	0.0550867	0.518665	1	++++	-0.142302	0.0452493	0.00166177	0.00384958	----	1.00043	0.317207	1	6.22435	0.0126005	1	2.43783	0.11844	1	0.0355531	0.0550867	0.518666	1	++++	-0.0772382	0.046733	0.098381	1	-+--	-0.101132	0.0655788	0.123039	1	----	-0.0429356	0.0298121	0.149809	1	--+-	-0.13106	0.0327433	6.26351e-05	0.0423128	----	0.382935	0.536037	0.889656	0.345571	1.57023	0.210174	6.75974	0.00932375	3.36266	0.0666904	0.0405103	0.840486
	63	rs627461	rs3758866	T	T	59711390	60047502	meta-analysis	270342	9637	260705	2602	66495	1836	52637	3191	84313	2002	57254	-0.115078	0.0444082	0.00955931	0.0489508	+---	-0.0421631	0.0386036	0.274742	1	+-+-	-0.165264	0.0431545	0.000128353	0.000551677	----	0.656852	0.417673	1	4.52011	0.0334987	1	1.53556	0.215279	1	-0.042163	0.0386036	0.274743	1	+-+-	-0.115079	0.0444082	0.00955913	0.0507066	+---	-0.00900286	0.060868	0.882415	1	-+-+	-0.0429356	0.0298121	0.149809	1	--+-	-0.118324	0.0303796	9.82632e-05	0.0456409	----	1.81924	0.177404	0.00363858	0.9519	0.000250849	0.987363	2.40368	0.121051	5.43944	0.019687	0.791102	0.373767
	64	rs56162497	rs1286289	C	A	59720867	59826677	meta-analysis	270342	9637	260705	4077	104571	4050	115856	805	19415	700	20857	-0.129862	0.0323704	6.02673e-05	0.000285124	+---	0.04762	0.05709	0.404213	1	++++	-0.209792	0.0595084	0.000422805	0.00113988	----	1.39217	0.23804	1	9.74353	0.00179955	0.958405	7.31348	0.00684393	0.0187429	0.0476201	0.05709	0.404212	1	++++	-0.129863	0.0323704	6.02666e-05	0.000285121	+---	-0.129132	0.0825175	0.117606	1	-+--	-0.0118269	0.0411759	0.773936	1	-++-	-0.150598	0.0297668	4.20915e-07	0.00875358	----	5.0787	0.0242215	0.222321	0.637277	0.713245	0.398369	9.47818	0.00207931	7.48377	0.00622575	0.791452	0.373661
	65	rs56162497	rs1286170	C	A	59720867	59831930	meta-analysis	270342	9637	260705	3725	95977	4401	124449	700	17762	804	22510	-0.114243	0.0324537	0.000431262	0.00118179	----	0.0264428	0.0602589	0.660792	1	+++-	-0.16056	0.0571452	0.00495888	0.00958178	----	0.496743	0.480935	1	5.07057	0.0243354	1	4.22519	0.0398281	1	0.0264426	0.0602589	0.660794	1	+++-	-0.114243	0.0324537	0.000431268	0.00118179	----	-0.0772721	0.0826126	0.349605	1	----	-0.0118269	0.0411759	0.773936	1	-++-	-0.127113	0.0298432	2.05025e-05	0.0156873	----	3.81598	0.0507659	0.0852121	0.770355	0.274955	0.600027	5.21464	0.0223975	4.45909	0.0347161	0.269176	0.603885
	66	rs56162497	rs580064	C	C	59720867	59869119	meta-analysis	270342	9637	260705	2550	64658	5576	155768	299	6730	1206	33541	-0.124256	0.0350218	0.000388237	0.00109517	----	0.0498099	0.0904097	0.581678	1	+-++	-0.132633	0.0513127	0.00974358	0.0198603	----	0.0181829	0.892735	1	3.08001	0.0792602	1	3.22313	0.0726048	1	0.0498079	0.0904102	0.581695	1	+-++	-0.124256	0.0350218	0.000388249	0.00109514	----	-0.0575643	0.101661	0.571231	1	-+--	-0.0118269	0.0411759	0.773936	1	-++-	-0.13106	0.0327433	6.26351e-05	0.0423128	----	4.32591	0.0375363	0.020142	0.887141	0.384938	0.534972	3.53816	0.0599721	3.37167	0.0663265	0.000667667	0.979386
	67	rs56162497	rs3758866	C	T	59720867	60047502	meta-analysis	270342	9637	260705	4895	127886	3231	92539	898	22921	607	17351	-0.107369	0.0330392	0.00115508	0.00455568	----	0.0172545	0.0531744	0.745568	1	+--+	-0.161343	0.0635004	0.0110591	0.0242726	----	0.568559	0.450832	1	4.64987	0.0310559	1	3.96291	0.0465134	1	0.0172544	0.0531744	0.74557	1	+--+	-0.107369	0.0330392	0.00115508	0.00455569	----	-0.0698757	0.0841704	0.406443	1	-++-	-0.0118269	0.0411759	0.773936	1	-++-	-0.118324	0.0303796	9.82632e-05	0.0456409	----	3.27526	0.0703316	0.0595712	0.807175	0.186986	0.665437	4.90116	0.0268387	3.90296	0.0482011	0.373482	0.541113
	68	rs7108080	rs1286289	A	A	59726765	59826677	meta-analysis	270342	9637	260705	1358	34514	1429	40549	3523	89473	3323	96169	-0.109708	0.0553787	0.0475846	1	+---	0.0197258	0.0469729	0.67453	1	+--+	-0.147196	0.0474571	0.00192434	0.00407156	+---	0.26421	0.607243	1	6.24921	0.0124249	1	3.17702	0.0746809	1	0.0197255	0.0469729	0.674535	1	+--+	-0.109709	0.0553786	0.047583	1	+---	-0.0566718	0.0656697	0.388147	1	-++-	-0.00554897	0.0327675	0.865526	1	+---	-0.150598	0.0297668	4.20915e-07	0.00875358	----	2.62026	0.105507	0.422966	0.515461	0.19475	0.658992	9.38072	0.00219279	6.03266	0.0140436	0.00368689	0.951582
	69	rs7108080	rs1286170	A	A	59726765	59831930	meta-analysis	270342	9637	260705	1221	31423	1565	43640	3203	82316	3642	103325	-0.0885033	0.0557502	0.1124	1	----	0.0208564	0.0491435	0.671276	1	+--+	-0.121322	0.0484919	0.0123532	0.0265906	+---	0.197277	0.656928	1	4.24092	0.0394608	1	2.16534	0.141154	1	0.0208567	0.0491436	0.671272	1	+--+	-0.0885031	0.0557502	0.112401	1	----	-0.0532845	0.0660023	0.419486	1	-++-	-0.00554897	0.0327675	0.865526	1	+---	-0.127113	0.0298432	2.05025e-05	0.0156873	----	1.64557	0.199563	0.372793	0.541486	0.199852	0.654841	6.62335	0.010065	3.91317	0.0479091	0.0103442	0.91899
	70	rs7108080	rs3758866	A	T	59726765	60047502	meta-analysis	270342	9637	260705	1718	44726	1068	30336	4074	106083	2769	79555	-0.0657477	0.0566696	0.24597	1	-+--	0.0256782	0.042196	0.542825	1	++-+	-0.112999	0.045035	0.0121025	0.0256918	+---	0.42612	0.513899	1	5.0494	0.0246345	1	1.67444	0.195665	1	0.0256786	0.042196	0.542819	1	++-+	-0.0657473	0.0566697	0.245974	1	-+--	-0.072792	0.0670829	0.277875	1	+-+-	-0.00554897	0.0327675	0.865526	1	+---	-0.118324	0.0303796	9.82632e-05	0.0456409	----	0.845685	0.357776	0.668603	0.413539	0.341649	0.558879	7.67049	0.00561311	3.72214	0.0536956	0.00960761	0.921918
	71	rs7481031	rs1286289	C	A	59729168	59826677	meta-analysis	270342	9637	260705	4306	109581	4135	119254	574	14403	613	17462	-0.148113	0.0317638	3.11702e-06	5.07111e-05	+---	0.0701541	0.0658321	0.286581	1	++++	-0.107485	0.0631007	0.0884956	1	++--	0.330751	0.565217	1	3.79477	0.051413	1	8.91678	0.00282562	0.0090727	0.0701536	0.0658322	0.286585	1	++++	-0.148113	0.0317638	3.11707e-06	5.07102e-05	+---	-0.0360664	0.0913841	0.693088	1	-+-+	0.0502006	0.0455894	0.270833	1	++++	-0.150598	0.0297668	4.20915e-07	0.00875358	----	12.7386	0.000358182	0.00325744	0.954486	0.0620909	0.803221	9.33564	0.00224739	4.10303	0.0428065	0.381842	0.536619
	72	rs7481031	rs1286170	C	A	59729168	59831930	meta-analysis	270342	9637	260705	3920	100837	4519	127998	504	12899	683	18965	-0.126067	0.031826	7.45963e-05	0.000316426	----	0.0690185	0.0693464	0.319604	1	++++	-0.0795671	0.0610769	0.192665	1	++--	0.455848	0.499571	1	2.58542	0.107852	1	6.53718	0.0105643	0.0289232	0.0690187	0.0693465	0.319603	1	++++	-0.126067	0.031826	7.45968e-05	0.000316428	----	-0.0258416	0.0920698	0.778961	1	-+--	0.0502006	0.0455894	0.270833	1	++++	-0.127113	0.0298432	2.05025e-05	0.0156873	----	10.0509	0.00152274	0.000574724	0.980874	0.0514156	0.820618	6.74921	0.00937891	2.899	0.0886346	0.489197	0.484286
	73	rs7481031	rs580064	C	C	59729168	59869119	meta-analysis	270342	9637	260705	2575	64139	5865	164694	272	7247	915	24618	-0.154893	0.0346378	7.75693e-06	0.000108273	----	-0.0885065	0.0945602	0.349283	1	-++-	-0.0512295	0.0565072	0.364617	1	-+--	2.44628	0.117804	1	0.114512	0.735064	1	0.434571	0.509755	1	-0.0885081	0.0945605	0.349276	1	-++-	-0.154893	0.0346378	7.75678e-06	0.000108272	----	0.192675	0.107956	0.0743019	1	++-+	0.0502006	0.0455894	0.270833	1	++++	-0.13106	0.0327433	6.26351e-05	0.0423128	----	12.8314	0.00034086	0.250015	0.617065	1.74588	0.186395	0.180831	0.67066	1.95166	0.162409	1.49417	0.221571
	74	rs7481031	rs3758866	C	T	59729168	60047502	meta-analysis	270342	9637	260705	5101	132753	3337	96078	688	18053	498	13811	-0.13293	0.0324581	4.21397e-05	0.000222116	----	0.00483671	0.0598339	0.935573	1	-+++	-0.0132362	0.0689329	0.84773	1	++--	2.46784	0.116197	1	0.0392025	0.843048	1	4.09605	0.0429836	1	0.00483639	0.059834	0.935577	1	-+++	-0.13293	0.0324581	4.21391e-05	0.000222119	----	0.112853	0.0924401	0.222154	1	++++	0.0502006	0.0455894	0.270833	1	++++	-0.118324	0.0303796	9.82632e-05	0.0456409	----	10.708	0.00106672	0.107933	0.74251	0.36368	0.54647	3.36852	0.0664533	0.589186	0.442734	1.94609	0.163008
	75	rs17154321	rs1286289	G	A	59742575	59826677	meta-analysis	270342	9637	260705	2188	53746	2529	73240	2692	70241	2222	63477	-0.237585	0.0431121	3.57095e-08	1.07735e-05	----	-0.0765229	0.0421091	0.0691779	1	--+-	-0.146581	0.0437088	0.000797709	0.00228382	----	2.19723	0.138259	1	1.33243	0.248373	1	7.14265	0.00752718	0.0204222	-0.0765231	0.0421091	0.0691777	1	--+-	-0.237585	0.0431122	3.57103e-08	1.07744e-05	----	0.167459	0.0597275	0.00505175	0.0564456	++-+	0.0206021	0.0297618	0.488791	1	--++	-0.150598	0.0297668	4.20915e-07	0.00875358	----	24.2894	8.28921e-07	2.75684	0.0968396	3.54776	0.0596258	2.0634	0.150873	9.99573	0.00156903	0.00576812	0.93946
	76	rs17154321	rs1286170	G	A	59742575	59831930	meta-analysis	270342	9637	260705	1967	48914	2750	78071	2456	64825	2456	68893	-0.220766	0.043517	3.91374e-07	2.07711e-05	----	-0.0874641	0.0440653	0.0471582	1	--+-	-0.130292	0.0439189	0.00301075	0.00527064	----	2.14139	0.143372	1	0.473874	0.491211	1	4.63291	0.0313642	1	-0.0874641	0.0440652	0.0471582	1	--+-	-0.220766	0.0435169	3.91366e-07	2.07713e-05	----	0.177906	0.0599365	0.00299508	0.0227004	++-+	0.0206021	0.0297618	0.488791	1	--++	-0.127113	0.0298432	2.05025e-05	0.0156873	----	20.9602	4.68926e-06	3.1501	0.0759223	4.13024	0.0421233	0.555016	0.456275	8.08946	0.00445233	0.00358392	0.952262
	77	rs17154321	rs580064	G	C	59742575	59869119	meta-analysis	270342	9637	260705	1256	30965	3460	96021	1590	40424	3324	93292	-0.180964	0.0484689	0.000188754	0.00078361	----	-0.050382	0.0554465	0.36353	1	--+-	-0.138238	0.0483398	0.0042403	0.00836123	----	0.389578	0.532521	1	1.42645	0.232344	1	3.14401	0.0762064	1	-0.0503823	0.0554468	0.363529	1	--+-	-0.180964	0.0484692	0.000188775	0.000783611	----	0.0919539	0.065763	0.162034	1	-+++	0.0206021	0.0297618	0.488791	1	--++	-0.13106	0.0327433	6.26351e-05	0.0423128	----	12.5592	0.000394265	0.727903	0.393564	1.27238	0.25932	1.56977	0.210241	7.82935	0.00514045	0.015113	0.902159
	78	rs17154321	rs3758866	G	T	59742575	60047502	meta-analysis	270342	9637	260705	2901	75642	1815	51341	2887	75166	2024	58550	-0.143599	0.0442766	0.00118179	0.00541995	----	0.00602432	0.038467	0.875552	1	-+++	-0.0919751	0.0418849	0.028099	0.08846	----	0.717429	0.396989	1	2.96961	0.0848423	1	6.50769	0.0107409	0.0305103	0.00602433	0.038467	0.875552	1	-+++	-0.143599	0.0442766	0.00118179	0.0054746	----	0.0449654	0.0608731	0.460105	1	+--+	0.0206021	0.0297618	0.488791	1	--++	-0.118324	0.0303796	9.82632e-05	0.0456409	----	9.47311	0.00208506	0.221568	0.637848	0.0898388	0.764382	6.43563	0.0111853	4.80042	0.0284528	0.259316	0.61059
	79	rs525064	rs1286289	C	A	59765511	59826677	meta-analysis	270342	9637	260705	3826	96766	3877	111515	1054	27220	869	25197	-0.141407	0.0332369	2.09504e-05	0.000188754	+---	0.0448732	0.0510203	0.379121	1	++++	-0.133741	0.054974	0.0149822	0.0314392	+---	0.0142393	0.905015	1	5.67145	0.0172432	1	9.35882	0.00221915	0.00702122	0.0448731	0.0510203	0.379122	1	++++	-0.141407	0.0332369	2.09507e-05	0.000188775	+---	-0.0429633	0.0749954	0.566727	1	----	0.0353072	0.0373247	0.344176	1	++++	-0.150598	0.0297668	4.20915e-07	0.00875358	----	12.502	0.000406515	0.042431	0.8368	0.0228988	0.879721	10.9508	0.000935624	6.47239	0.0109563	0.0727036	0.78744
	80	rs525064	rs1286170	C	A	59765511	59831930	meta-analysis	270342	9637	260705	3458	88333	4243	119948	966	25406	957	27010	-0.115198	0.0334031	0.000563273	0.00165047	----	0.053033	0.0528146	0.315314	1	++++	-0.109438	0.0539475	0.0424995	1	++--	0.00824083	0.927668	1	4.63123	0.0313951	1	7.24723	0.00710105	0.0197418	0.053033	0.0528147	0.315314	1	++++	-0.115198	0.0334031	0.000563281	0.00165036	----	-0.0530442	0.0747972	0.478217	1	+---	0.0353072	0.0373247	0.344176	1	++++	-0.127113	0.0298432	2.05025e-05	0.0156873	----	9.02852	0.00265799	0.0707587	0.790235	0.0751231	0.784019	8.8186	0.00298176	4.86841	0.0273526	0.082193	0.774347
	81	rs525064	rs580064	C	C	59765511	59869119	meta-analysis	270342	9637	260705	2358	59280	5345	148999	490	12107	1432	40310	-0.134647	0.0361906	0.000198833	0.000854822	----	0.0373167	0.0736857	0.612555	1	+++-	-0.0922079	0.0489636	0.0596741	1	-+--	0.48583	0.485793	1	2.14342	0.143182	1	4.38788	0.0361952	1	0.0373154	0.0736859	0.612568	1	+++-	-0.134647	0.0361906	0.000198833	0.000854807	----	0.00387585	0.0855002	0.963843	1	-+-+	0.0353072	0.0373247	0.344176	1	++++	-0.13106	0.0327433	6.26351e-05	0.0423128	----	10.6865	0.00107922	0.00540139	0.941413	0.000591837	0.980591	4.3605	0.0367815	4.28962	0.0383457	0.435066	0.509513
	82	rs525064	rs3758866	C	T	59765511	60047502	meta-analysis	270342	9637	260705	4677	121001	3026	87278	1113	29806	810	22611	-0.120412	0.0339416	0.000388727	0.00116448	----	0.0358955	0.0484383	0.458659	1	-+++	-0.0804376	0.056623	0.155438	1	++--	0.366651	0.544835	1	2.43738	0.118474	1	6.98397	0.00822431	0.0230924	0.0358953	0.0484382	0.458662	1	-+++	-0.120412	0.0339416	0.000388725	0.00116443	----	0.00123108	0.0761487	0.987101	1	+++-	0.0353072	0.0373247	0.344176	1	++++	-0.118324	0.0303796	9.82632e-05	0.0456409	----	9.52724	0.00202444	0.00210105	0.96344	9.25477e-05	0.992324	7.27508	0.00699177	2.9128	0.0878789	0.347624	0.555461
	83	rs1144733	rs1286289	C	A	59774513	59826677	meta-analysis	270342	9637	260705	1891	46960	1660	49260	2989	77026	3092	87457	-0.217068	0.0494758	1.14734e-05	0.000179773	----	-0.0145985	0.0430755	0.734682	1	-++-	-0.128971	0.042803	0.0025857	0.00500835	----	1.81338	0.178104	1	3.54731	0.0596421	1	9.52606	0.00202575	0.00664107	-0.0145985	0.0430756	0.734682	1	-++-	-0.217068	0.0494759	1.14738e-05	0.000179767	----	0.102771	0.0619519	0.0971386	1	+-++	0.0320694	0.030923	0.299702	1	++++	-0.150598	0.0297668	4.20915e-07	0.00875358	----	18.2339	1.95375e-05	1.32527	0.249648	0.774572	0.378806	6.74643	0.00939355	9.30091	0.0022904	0.172071	0.678278
	84	rs1144733	rs1286170	C	A	59774513	59831930	meta-analysis	270342	9637	260705	1719	43454	1832	52766	2704	70284	3375	94198	-0.161743	0.0493781	0.00105439	0.00441577	-+--	0.00689914	0.0449707	0.878072	1	+++-	-0.100978	0.0432974	0.0196901	0.0423736	-+--	0.85612	0.354827	1	2.98625	0.0839743	1	6.37589	0.0115681	0.0305996	0.00689923	0.0449706	0.87807	1	+++-	-0.161743	0.0493779	0.00105433	0.00441601	-+--	0.0537154	0.0619943	0.386239	1	--++	0.0320694	0.030923	0.299702	1	++++	-0.127113	0.0298432	2.05025e-05	0.0156873	----	11.0661	0.000879196	0.360258	0.548363	0.212698	0.644661	6.16522	0.0130287	6.25303	0.0123981	0.246997	0.619198
	85	rs1144733	rs580064	C	C	59774513	59869119	meta-analysis	270342	9637	260705	1213	30001	2338	66219	1634	41387	4446	123094	-0.174837	0.052481	0.000864003	0.00294853	----	-0.00587546	0.055965	0.916388	1	--++	-0.114144	0.0481547	0.0177711	0.0388258	----	0.726109	0.394147	1	2.15045	0.142528	1	4.84987	0.0276483	1	-0.00587495	0.055965	0.916395	1	--++	-0.174837	0.0524809	0.000863985	0.00294855	----	0.0670377	0.06723	0.318697	1	++++	0.0320694	0.030923	0.299702	1	++++	-0.13106	0.0327433	6.26351e-05	0.0423128	----	11.5376	0.000682015	0.50084	0.479131	0.352177	0.552883	3.7275	0.0535233	6.5275	0.0106219	0.0843887	0.771436
	86	rs1144733	rs3758866	C	T	59774513	60047502	meta-analysis	270342	9637	260705	2130	53496	1419	42722	3660	97312	2418	67169	-0.170543	0.0499681	0.000642446	0.00191129	----	-0.00507397	0.0403153	0.899845	1	-+-+	-0.0937023	0.0441632	0.0338606	0.109223	----	1.32768	0.249219	1	2.19676	0.138301	1	6.64217	0.00995924	0.0279026	-0.00507378	0.0403153	0.899849	1	-+-+	-0.170542	0.0499682	0.000642474	0.00191131	----	0.0827271	0.0629112	0.188516	1	+++-	0.0320694	0.030923	0.299702	1	++++	-0.118324	0.0303796	9.82632e-05	0.0456409	----	11.8886	0.0005648	0.797374	0.37188	0.534419	0.464755	5.03309	0.0248674	5.44224	0.0196554	0.210983	0.645998
	87	rs76109966	rs1286289	T	A	59783645	59826677	meta-analysis	270342	9637	260705	3757	95357	4150	119588	1126	28629	603	17128	-0.122008	0.0329638	0.000214507	0.000859012	+---	0.0907604	0.0492606	0.0654087	1	+-++	-0.180013	0.0640424	0.00494116	0.00942969	----	0.64852	0.420642	1	11.2313	0.00080429	0.94335	12.8858	0.000331086	0.00254121	0.0907605	0.0492606	0.0654085	1	+-++	-0.122009	0.0329638	0.000214508	0.000859017	+---	-0.149648	0.0805279	0.0631206	1	----	0.059841	0.0385309	0.120408	1	--++	-0.150598	0.0297668	4.20915e-07	0.00875358	----	12.8612	0.000335467	0.414331	0.519779	0.244427	0.621027	17.5851	2.74729e-05	10.2989	0.00133112	0.173489	0.67703
	88	rs76109966	rs1286170	T	A	59783645	59831930	meta-analysis	270342	9637	260705	3400	88125	4505	126819	1026	25613	703	20144	-0.100259	0.0332038	0.00253194	0.00858029	----	0.0983691	0.0517732	0.0574332	1	++++	-0.130329	0.0599681	0.0297577	0.09768	----	0.192436	0.660897	1	8.33291	0.00389332	0.972431	10.4292	0.00124042	0.00438237	0.0983683	0.0517733	0.0574355	1	++++	-0.100259	0.0332039	0.00253196	0.00885637	----	-0.129493	0.0783339	0.0983117	1	----	0.059841	0.0385309	0.120408	1	--++	-0.127113	0.0298432	2.05025e-05	0.0156873	----	9.90751	0.00164605	0.361809	0.547503	0.356393	0.550516	14.2371	0.000161158	7.11787	0.00763192	0.00230508	0.961707
	89	rs76109966	rs580064	T	C	59783645	59869119	meta-analysis	270342	9637	260705	2096	52826	5810	162117	753	18562	976	27195	-0.109257	0.0374061	0.00349107	0.0124899	----	0.0879482	0.0624619	0.159123	1	+-++	-0.100848	0.0560259	0.0718576	1	----	0.0155817	0.900661	1	5.06277	0.0244452	1	7.33671	0.00675604	0.016893	0.0879487	0.0624619	0.15912	1	+-++	-0.109257	0.0374061	0.00349102	0.0125406	----	-0.0779104	0.0798451	0.329179	1	-+--	0.059841	0.0385309	0.120408	1	--++	-0.13106	0.0327433	6.26351e-05	0.0423128	----	9.91523	0.00163916	0.19236	0.66096	0.146676	0.701733	9.64381	0.0018999	5.58466	0.0181184	0.216761	0.641519
	90	rs76109966	rs3758866	T	T	59783645	60047502	meta-analysis	270342	9637	260705	4544	118282	3360	96660	1249	32526	479	13231	-0.0990808	0.0332957	0.0029224	0.0115705	+---	0.0732792	0.0465977	0.115813	1	++++	-0.130023	0.0688906	0.0591097	1	----	0.16353	0.685927	1	5.97514	0.0145089	1	9.05745	0.00261626	0.00822431	0.0732793	0.0465977	0.115813	1	++++	-0.0990807	0.0332957	0.00292245	0.0120479	+---	-0.104886	0.0841862	0.212809	1	--++	0.059841	0.0385309	0.120408	1	--++	-0.118324	0.0303796	9.82632e-05	0.0456409	----	9.73925	0.00180375	0.182275	0.669426	0.0493948	0.82412	11.8644	0.000572161	5.78571	0.0161569	0.0241424	0.876523
	91	rs141802649	rs1286289	T	A	59800432	59826677	meta-analysis	270342	9637	260705	3979	101077	4236	122461	903	22909	514	14257	-0.160577	0.032268	6.47871e-07	4.21397e-05	+---	-0.0048158	0.0541529	0.929138	1	++--	-0.0789091	0.0673373	0.241258	1	--+-	1.19625	0.274072	1	0.735225	0.391195	1	6.10548	0.0134763	0.0433901	-0.00481579	0.0541529	0.929138	1	++--	-0.160578	0.0322679	6.47827e-07	4.21391e-05	+---	0.0865646	0.0861895	0.315209	1	-+++	0.0529728	0.0419478	0.206651	1	++++	-0.150598	0.0297668	4.20915e-07	0.00875358	----	16.2822	5.4575e-05	0.051677	0.82017	0.711726	0.398871	5.56549	0.0183179	2.76343	0.0964411	0.948138	0.330194
	92	rs141802649	rs1286170	T	A	59800432	59831930	meta-analysis	270342	9637	260705	3676	92766	4537	130772	749	20972	668	16193	-0.14372	0.0324147	9.25835e-06	0.000133609	----	-0.0218868	0.0573485	0.702724	1	+---	-0.0367434	0.0629034	0.559136	1	-++-	2.28537	0.130599	1	0.0304619	0.861446	1	3.42049	0.064392	1	-0.0218869	0.0573485	0.702723	1	+---	-0.14372	0.0324147	9.2582e-06	0.000133611	----	0.127164	0.0846221	0.132909	1	-+++	0.0529728	0.0419478	0.206651	1	++++	-0.127113	0.0298432	2.05025e-05	0.0156873	----	13.7665	0.000207	0.142076	0.706226	1.11003	0.292075	2.64925	0.103598	1.40804	0.235382	1.68472	0.194298
	93	rs141802649	rs580064	T	C	59800432	59869119	meta-analysis	270342	9637	260705	2326	56609	5888	166927	522	14780	895	22386	-0.167793	0.0360652	3.27977e-06	6.02673e-05	----	-0.109324	0.069867	0.117641	1	+---	-0.0453246	0.0580051	0.434573	1	-++-	3.21489	0.072971	1	0.496723	0.480943	1	0.552973	0.457105	1	-0.109325	0.0698669	0.117637	1	+---	-0.167792	0.0360653	3.27988e-06	6.02666e-05	----	0.232668	0.087581	0.00789318	0.334027	-+++	0.0529728	0.0419478	0.206651	1	++++	-0.13106	0.0327433	6.26351e-05	0.0423128	----	15.9256	6.58818e-05	0.568639	0.4508	3.96632	0.046419	0.0793547	0.778174	1.88564	0.169695	1.65676	0.198041
	94	rs141802649	rs3758866	T	T	59800432	60047502	meta-analysis	270342	9637	260705	4795	124949	3415	98584	995	25859	422	11307	-0.118611	0.0326891	0.000285124	0.000904828	----	0.0305436	0.0507415	0.54721	1	+-++	-0.0676434	0.0745586	0.364274	1	-+--	0.391953	0.531274	1	1.18528	0.276284	1	6.10634	0.0134698	0.0432914	0.0305436	0.0507415	0.547211	1	+-++	-0.118611	0.0326891	0.000285121	0.000904808	----	0.0190552	0.0911493	0.834405	1	-++-	0.0529728	0.0419478	0.206651	1	++++	-0.118324	0.0303796	9.82632e-05	0.0456409	----	10.4098	0.00125347	4.13879e-05	0.994867	0.116067	0.73334	6.33617	0.01183	1.98785	0.158566	0.396259	0.529028
	95	rs1286386	rs1286289	T	A	59808676	59826677	meta-analysis	270342	9637	260705	1344	33580	1553	45299	3537	90407	3199	91418	-0.17359	0.0551632	0.00165047	0.00579421	----	0.0334979	0.0474412	0.480131	1	+--+	-0.103574	0.0481409	0.0314392	0.102476	+---	0.914509	0.338921	1	4.1129	0.0425574	1	8.10126	0.00442344	0.0119907	0.0334974	0.047441	0.480135	1	+--+	-0.17359	0.055163	0.00165036	0.00655177	----	0.0371239	0.0655695	0.571273	1	++++	0.0628168	0.032665	0.0544723	1	+-++	-0.150598	0.0297668	4.20915e-07	0.00875358	----	13.5981	0.000226412	0.134544	0.713766	0.259098	0.610741	10.8046	0.00101248	8.18006	0.00423534	0.690242	0.406082
	96	rs1286386	rs1286170	T	A	59808676	59831930	meta-analysis	270342	9637	260705	1293	33110	1604	45768	3131	80629	3603	101196	-0.148933	0.0552653	0.00704151	0.0447374	----	0.0411344	0.0485575	0.396924	1	+--+	-0.0745777	0.0477776	0.118539	1	----	1.03594	0.308769	1	2.88529	0.0893918	1	6.675	0.00977748	0.0277696	0.0411344	0.0485575	0.396924	1	+--+	-0.148933	0.0552652	0.00704137	0.0448797	----	0.0348287	0.0656539	0.595772	1	++++	0.0628168	0.032665	0.0544723	1	+-++	-0.127113	0.0298432	2.05025e-05	0.0156873	----	10.8797	0.000972241	0.120696	0.72828	0.13727	0.71101	8.71402	0.00315772	5.63551	0.0176003	0.869731	0.35103
	97	rs1286386	rs580064	T	C	59808676	59869119	meta-analysis	270342	9637	260705	739	18043	2157	60836	2109	53346	4627	128477	-0.182537	0.0646246	0.00473429	0.0236502	----	0.000112223	0.064651	0.998615	1	---+	-0.10744	0.0603684	0.0751178	1	----	0.721109	0.39578	1	1.47845	0.224017	1	3.9924	0.045706	1	0.000112467	0.0646511	0.998612	1	---+	-0.182538	0.0646246	0.00473411	0.0237098	----	0.0757008	0.0750072	0.312856	1	+++-	0.0628168	0.032665	0.0544723	1	+-++	-0.13106	0.0327433	6.26351e-05	0.0423128	----	11.481	0.000703127	0.504893	0.477358	0.74939	0.38667	3.27619	0.0702917	6.1527	0.0131212	0.118286	0.730901
	98	rs1286386	rs3758866	T	T	59808676	60047502	meta-analysis	270342	9637	260705	1585	39423	1310	39453	4208	111386	2525	70437	-0.243283	0.0552785	1.07735e-05	0.000153585	----	-0.0308008	0.0435873	0.479786	1	-+--	-0.0891533	0.0471941	0.0588814	1	----	4.49667	0.033961	1	0.825032	0.363713	1	9.11068	0.00254121	0.00752718	-0.0308005	0.0435874	0.479791	1	-+--	-0.243282	0.0552786	1.07744e-05	0.000153581	----	0.184507	0.0662546	0.0053557	0.0646997	+-++	0.0628168	0.032665	0.0544723	1	+-++	-0.118324	0.0303796	9.82632e-05	0.0456409	----	22.727	1.86727e-06	3.92464	0.0475835	2.95406	0.0856622	2.71375	0.0994869	7.0106	0.00810284	0.270117	0.603253
	99	rs1286383	rs1286289	G	A	59816001	59826677	meta-analysis	270342	9637	260705	982	23348	2263	65437	3899	100633	2489	71279	-0.15433	0.0573133	0.00708675	0.0448793	+---	0.00910656	0.0536081	0.86511	1	+-++	-0.131097	0.0563986	0.0201005	0.0480105	----	0.0834834	0.772631	1	3.2466	0.0715719	1	4.33723	0.0372876	1	0.00910643	0.053608	0.865112	1	+-++	-0.15433	0.0573132	0.00708656	0.0452472	+---	0.0173651	0.0683271	0.799382	1	-+-+	0.0636747	0.0317042	0.0446007	0.12811	--++	-0.150598	0.0297668	4.20915e-07	0.00875358	----	11.0784	0.000873394	0.00333937	0.953918	0.767644	0.380947	6.78356	0.00920012	9.06265	0.00260884	0.0935085	0.759763
	100	rs1286383	rs1286170	G	A	59816001	59831930	meta-analysis	270342	9637	260705	863	20844	2382	67941	3561	92889	2825	79022	-0.160869	0.0591689	0.00655189	0.0438215	----	-0.00926245	0.0563273	0.869385	1	+-++	-0.113875	0.0577443	0.0486039	1	----	0.323088	0.569758	1	1.6818	0.194686	1	3.44402	0.0634811	1	-0.00926344	0.0563274	0.869371	1	+-++	-0.160869	0.0591691	0.00655177	0.0438333	----	0.0586964	0.0695567	0.398745	1	-+-+	0.0636747	0.0317042	0.0446007	0.12811	--++	-0.127113	0.0298432	2.05025e-05	0.0156873	----	11.1892	0.000822765	0.259465	0.610488	1.27332	0.259145	3.41801	0.0644886	7.26428	0.00703395	0.0414777	0.838619
	101	rs1286383	rs580064	G	C	59816001	59869119	meta-analysis	270342	9637	260705	696	16673	2548	72112	2151	54712	4237	117198	-0.182858	0.0641369	0.00435745	0.016488	----	-0.00848935	0.0651854	0.896381	1	--++	-0.114249	0.0612515	0.0621467	1	----	0.598469	0.439163	1	1.39799	0.237061	1	3.63572	0.0565523	1	-0.00848945	0.0651855	0.89638	1	--++	-0.182858	0.064137	0.00435759	0.0174128	----	0.0781549	0.0748198	0.296219	1	-+-+	0.0636747	0.0317042	0.0446007	0.12811	--++	-0.13106	0.0327433	6.26351e-05	0.0423128	----	11.8738	0.000569299	0.517388	0.471958	0.991122	0.319468	2.82331	0.0929045	6.65494	0.00988811	0.0585845	0.808747
	102	rs1286289	rs140076419	A	G	59826677	59831304	meta-analysis	270342	9637	260705	4180	106428	703	17559	4356	126312	398	10405	-0.0210402	0.0611957	0.730983	1	-++-	-0.155378	0.0314975	8.09587e-07	4.7566e-05	----	-0.118219	0.0791763	0.135407	1	-++-	0.943076	0.331488	1	0.190168	0.662777	1	3.80974	0.0509552	1	-0.155379	0.0314975	8.09567e-07	4.75652e-05	----	-0.02104	0.0611956	0.730985	1	-++-	0.0449419	0.100003	0.65314	1	--++	-0.150598	0.0297668	4.20915e-07	0.00875358	----	0.0229209	0.0482016	0.634415	1	-++-	3.62454	0.0569333	0.318471	0.572528	0.0121691	0.912161	9.58854	0.00195795	0.146523	0.701881	2.31842	0.12785
	103	rs1286289	rs1286170	A	A	59826677	59831930	meta-analysis	270342	9637	260705	4152	105850	729	18136	274	7889	4480	128829	-0.0101309	0.0602177	0.866396	1	-++-	-0.118494	0.0912623	0.194154	1	+---	-0.153341	0.0313901	1.03432e-06	5.74451e-05	----	4.44735	0.0349554	1	0.130372	0.718047	1	0.982227	0.32165	1	-0.118493	0.0912624	0.194157	1	+---	-0.010131	0.0602177	0.866395	1	-++-	-0.0261369	0.109234	0.810894	1	---+	-0.150598	0.0297668	4.20915e-07	0.00875358	----	-0.127113	0.0298432	2.05025e-05	0.0156873	----	4.37276	0.0365178	3.02975	0.0817507	0.111847	0.738051	0.00805753	0.928475	0.00402046	0.949442	0.366695	0.544811
	104	rs1286289	rs11230137	A	A	59826677	59851551	meta-analysis	270342	9637	260705	2203	56018	2667	67956	3465	99730	1269	36981	0.0349532	0.0420831	0.406213	1	++--	-0.129753	0.0396316	0.00106045	0.0037476	+---	-0.135935	0.0515289	0.00833855	0.0168053	+---	6.59773	0.0102109	1	0.00904555	0.924229	1	8.11817	0.00438237	0.011868	-0.129753	0.0396315	0.00106039	0.00374765	+---	0.0349526	0.042083	0.406221	1	++--	-0.0433842	0.0638264	0.496681	1	--+-	-0.150598	0.0297668	4.20915e-07	0.00875358	----	0.0606524	0.0303459	0.0456409	1	++++	12.9577	0.000318616	0.245349	0.620369	0.176865	0.674081	14.5509	0.000136422	0.0607066	0.805383	10.807	0.00101119
	105	rs1286289	rs580064	A	C	59826677	59869119	meta-analysis	270342	9637	260705	2491	61356	2391	62629	358	10033	4396	126685	-0.0376937	0.0418572	0.367838	1	-+--	-0.0160547	0.0826213	0.845928	1	+---	-0.182569	0.0368161	7.0874e-07	5.25784e-05	----	6.75438	0.00935176	1	3.38891	0.0656364	1	0.0545851	0.815269	1	-0.016055	0.0826211	0.845925	1	+---	-0.0376937	0.0418572	0.367838	1	-+--	-0.130515	0.0905474	0.149472	1	----	-0.150598	0.0297668	4.20915e-07	0.00875358	----	-0.13106	0.0327433	6.26351e-05	0.0423128	----	4.83203	0.0279358	3.0867	0.0789349	2.34712	0.125515	1.67455	0.195651	0.456025	0.499488	1.09295	0.295819
	106	rs1286289	rs1786140	A	C	59826677	59908627	meta-analysis	270342	9637	260705	886	21732	3996	102253	2188	64294	2565	72423	-0.0646155	0.0545204	0.235954	1	----	-0.253769	0.0585615	1.46834e-05	0.000113761	----	-0.164438	0.0571658	0.00402098	0.00779233	+---	1.59678	0.20636	1	1.19152	0.275022	1	5.58882	0.0180754	0.0600253	-0.25377	0.0585613	1.46816e-05	0.000113764	----	-0.0646159	0.0545203	0.235949	1	----	0.153815	0.0691696	0.0261662	1	++++	-0.150598	0.0297668	4.20915e-07	0.00875358	----	0.0772338	0.0319662	0.0156873	0.120408	+-++	1.91599	0.166299	5.03747	0.0248047	2.46655	0.116293	24.6138	7.00474e-07	0.0461141	0.829968	13.615	0.000224382
	107	rs1286289	rs617135	A	G	59826677	59936757	meta-analysis	270342	9637	260705	2571	64605	2311	59382	396	11292	4358	125426	-0.00580606	0.0419566	0.889938	1	-++-	-0.0108055	0.081023	0.893906	1	++--	-0.164899	0.0361574	5.10078e-06	0.000111152	----	8.25067	0.00407369	0.0292052	3.01635	0.082429	1	0.00300232	0.956303	1	-0.0108047	0.0810233	0.893914	1	++--	-0.00580616	0.0419566	0.889936	1	-++-	-0.152059	0.0894719	0.089221	1	---+	-0.150598	0.0297668	4.20915e-07	0.00875358	----	-0.111772	0.0322155	0.000521385	0.0544723	-+--	7.92188	0.00488405	4.01289	0.0451537	2.62279	0.105339	1.3409	0.246875	0.0932515	0.760083	1.20352	0.272618
	108	rs1286289	rs610352	A	C	59826677	59996968	meta-analysis	270342	9637	260705	2422	61374	2460	62613	436	11778	4316	124939	0.0106044	0.0418397	0.799918	1	+++-	0.0235283	0.0774069	0.761161	1	+-+-	-0.161121	0.0369608	1.30512e-05	0.000128353	----	9.46194	0.00209779	0.0169712	4.63383	0.0313476	1	0.0215731	0.883229	1	0.0235278	0.0774069	0.761166	1	+-+-	0.0106044	0.0418396	0.799917	1	+++-	-0.200819	0.0858252	0.0192908	1	----	-0.150598	0.0297668	4.20915e-07	0.00875358	----	-0.105991	0.0325723	0.00113781	0.0890661	----	9.85584	0.00169294	4.83531	0.0278827	4.4083	0.0357644	2.37853	0.123013	0.0491709	0.824512	1.25226	0.263121
	109	rs1286289	rs11230218	A	T	59826677	60026693	meta-analysis	270342	9637	260705	4073	105048	807	18939	4348	126372	403	10346	0.0542246	0.056958	0.341091	1	+-++	-0.145902	0.031798	4.46658e-06	5.30107e-05	----	-0.0990892	0.0769283	0.197721	1	----	2.56545	0.109221	1	0.316266	0.57386	1	9.41189	0.00215583	0.00681164	-0.145902	0.031798	4.46665e-06	5.30087e-05	----	0.0542246	0.0569579	0.341091	1	+-++	-0.0108671	0.0956129	0.90951	1	-+-+	-0.150598	0.0297668	4.20915e-07	0.00875358	----	0.0771511	0.0453738	0.0890661	1	++++	10.1572	0.00143736	0.0991183	0.75289	0.0116226	0.914148	16.2066	5.67951e-05	0.389934	0.532334	3.8939	0.0484618
	110	rs1286289	rs11230228	A	G	59826677	60042973	meta-analysis	270342	9637	260705	2236	60329	2640	63656	2797	83145	1949	53569	0.0736367	0.0419804	0.0794184	1	+--+	-0.122448	0.0412127	0.00296713	0.0078708	----	-0.0993075	0.0456242	0.0295076	0.0967381	+---	7.78102	0.00527981	0.0556734	0.141661	0.706636	1	11.1098	0.00085874	0.00275908	-0.122448	0.0412127	0.00296706	0.00787108	----	0.0736364	0.0419804	0.0794191	1	+--+	-0.0479791	0.0602778	0.426051	1	++--	-0.150598	0.0297668	4.20915e-07	0.00875358	----	0.068356	0.0298057	0.0218259	0.125887	++-+	18.9853	1.3173e-05	0.0105199	0.918307	0.306592	0.579779	14.0734	0.000175809	0.886459	0.346439	9.46514	0.00209413
	111	rs1286289	rs11230230	A	C	59826677	60044436	meta-analysis	270342	9637	260705	3543	90067	1337	33919	3632	105080	1115	31636	0.0346677	0.046538	0.456312	1	--++	-0.14042	0.034522	4.75078e-05	0.000218628	----	-0.14609	0.0505461	0.00384958	0.00691083	----	6.92129	0.00851753	1	0.00857857	0.926205	1	9.13042	0.00251395	0.00710105	-0.14042	0.0345221	4.75103e-05	0.000218626	----	0.0346677	0.046538	0.456313	1	--++	-0.0370671	0.0685344	0.588608	1	++--	-0.150598	0.0297668	4.20915e-07	0.00875358	----	0.0244761	0.0340782	0.472613	1	--++	11.2467	0.00079764	0.0312189	0.859753	0.0498479	0.823328	11.5554	0.000675533	0.00590564	0.938744	7.82857	0.00514268
	112	rs1286289	rs3758866	A	T	59826677	60047502	meta-analysis	270342	9637	260705	3733	92810	1149	31175	2060	57999	2690	78716	-0.0367139	0.0489181	0.452943	1	-++-	-0.0998878	0.0400735	0.0126807	0.0596531	----	-0.203878	0.0370722	3.80906e-08	3.8256e-05	----	7.41741	0.00645957	1	3.62856	0.056796	1	0.998016	0.317791	1	-0.0998878	0.0400736	0.0126808	0.0577871	----	-0.0367142	0.0489182	0.45294	1	-++-	-0.0662042	0.0649678	0.308188	1	+---	-0.150598	0.0297668	4.20915e-07	0.00875358	----	-0.118324	0.0303796	9.82632e-05	0.0456409	----	3.95527	0.0467248	2.00856	0.156414	1.03192	0.309708	0.134407	0.713906	1.25588	0.262433	3.18618	0.0742636
	113	rs1286289	rs4939330	A	G	59826677	60049407	meta-analysis	270342	9637	260705	3656	90848	1226	33139	2816	78962	1933	57756	-0.0259069	0.0478813	0.588462	1	++--	-0.143267	0.036782	9.81816e-05	0.000320735	+---	-0.17657	0.0409304	1.6039e-05	0.000146825	----	5.72073	0.0167657	1	0.366242	0.54506	1	3.77818	0.051925	1	-0.143267	0.036782	9.81823e-05	0.000320733	+---	-0.025907	0.0478813	0.58846	1	++--	-0.00931582	0.064355	0.884903	1	--++	-0.150598	0.0297668	4.20915e-07	0.00875358	----	-0.055176	0.0315468	0.080287	1	-+--	4.89127	0.0269928	0.260562	0.609735	0.0239986	0.876889	3.30482	0.0690767	0.26336	0.607821	5.51827	0.0188189
	114	rs1286289	rs2194961	A	T	59826677	60059143	meta-analysis	270342	9637	260705	2256	58756	2627	65230	2067	58368	2687	78348	0.0557508	0.0419809	0.184177	1	++-+	-0.0934991	0.0444688	0.0355029	1	+---	-0.140276	0.0417952	0.00078998	0.00215064	----	10.9502	0.000935955	0.00724246	0.58752	0.44338	1	5.95623	0.0146654	0.0472005	-0.0934999	0.0444688	0.035501	1	+---	0.05575	0.0419808	0.184182	1	++-+	-0.102948	0.0598481	0.0854045	1	-++-	-0.150598	0.0297668	4.20915e-07	0.00875358	----	-0.000541682	0.0299065	0.985549	1	-+-+	16.0772	6.08131e-05	1.19273	0.274779	1.13854	0.285962	3.00886	0.0828104	0.0404612	0.840582	7.39267	0.00654902
	115	rs1286289	rs7117320	A	G	59826677	60068144	meta-analysis	270342	9637	260705	2812	73968	2062	50016	3489	101634	1251	35077	0.0597076	0.0423812	0.158888	1	++-+	-0.120422	0.0369039	0.00110193	0.00376341	+---	-0.141766	0.050035	0.00460633	0.00875833	----	9.44068	0.00212225	0.0176775	0.117865	0.731362	1	10.2742	0.00134904	0.0045745	-0.120421	0.0369039	0.00110198	0.00376338	+---	0.0597075	0.0423812	0.158888	1	++-+	-0.0782898	0.0643344	0.223635	1	-++-	-0.150598	0.0297668	4.20915e-07	0.00875358	----	0.0493194	0.0314132	0.11641	1	++-+	16.4894	4.8924e-05	0.0387765	0.843892	0.40507	0.524482	12.2673	0.000460959	0.0230089	0.879434	10.4616	0.00121885
	116	rs1286289	rs10897026	A	C	59826677	60076760	meta-analysis	270342	9637	260705	1901	50570	2977	73417	2713	80138	2035	56579	0.0577026	0.0428818	0.178425	1	+--+	-0.107806	0.0434788	0.0131565	0.0689033	+---	-0.128918	0.0468919	0.00597285	0.0121025	+---	8.62556	0.00331479	0.0203549	0.109001	0.741284	1	7.34545	0.00672326	0.01544	-0.107805	0.0434789	0.0131572	0.068604	+---	0.0577036	0.0428819	0.178418	1	+--+	-0.0773058	0.0606592	0.202512	1	-++-	-0.150598	0.0297668	4.20915e-07	0.00875358	----	0.0455115	0.0297494	0.126059	1	++-+	15.9231	6.59691e-05	0.0545628	0.815306	0.659519	0.41673	8.4694	0.00361172	0.152353	0.696297	9.86609	0.00168353
	117	rs1286289	rs10897051	A	T	59826677	60107673	meta-analysis	270342	9637	260705	2958	74541	1924	49445	2417	71139	2336	65578	-0.0474616	0.0428198	0.267688	1	-+--	-0.152244	0.0398587	0.000133665	0.000493178	----	-0.188342	0.0407391	3.78014e-06	0.000107977	----	5.68166	0.0171432	1	0.401126	0.526508	1	3.20826	0.0732676	1	-0.152243	0.0398588	0.000133685	0.000493153	----	-0.0474613	0.0428199	0.267692	1	-+--	0.00951603	0.0602458	0.874494	1	--+-	-0.150598	0.0297668	4.20915e-07	0.00875358	----	-0.0551185	0.029998	0.0661503	1	----	3.91126	0.0479637	0.0214487	0.883563	0.00109586	0.973592	3.79067	0.051539	0.559609	0.454418	6.93418	0.00845639
	118	rs1286289	rs11601834	A	T	59826677	60114409	meta-analysis	270342	9637	260705	1642	42889	3240	81098	1658	49615	3096	87103	0.04315	0.0442246	0.329213	1	++++	-0.109478	0.0505713	0.0304003	1	+---	-0.128237	0.0446419	0.00407156	0.00788042	----	7.43871	0.00638355	0.0610427	0.0773282	0.780951	1	5.16154	0.0230924	0.137217	-0.109479	0.0505712	0.0303993	1	+---	0.0431499	0.0442246	0.329214	1	++++	-0.0635057	0.0625512	0.309982	1	----	-0.150598	0.0297668	4.20915e-07	0.00875358	----	0.0141734	0.0312666	0.650327	1	-+-+	13.2089	0.000278623	0.286234	0.592644	0.491006	0.483479	4.3252	0.0375521	0.173678	0.676863	6.82735	0.00897721
	119	rs1286289	rs72924673	A	A	59826677	60117836	meta-analysis	270342	9637	260705	3753	96651	1126	27335	3611	104496	1140	32218	0.0731663	0.0495944	0.140134	1	+-++	-0.115631	0.0339307	0.000654757	0.00199099	+---	-0.185457	0.0503304	0.000228897	0.00078998	----	13.3966	0.000252083	0.00645957	1.32331	0.25	1	9.87134	0.00167873	0.00576708	-0.115631	0.0339307	0.000654757	0.00199097	+---	0.0731661	0.0495944	0.140134	1	+-++	-0.14828	0.0708141	0.0362659	1	-+--	-0.150598	0.0297668	4.20915e-07	0.00875358	----	-0.00221828	0.0353264	0.949931	1	-++-	14.9657	0.000109482	1.53277	0.215698	0.600129	0.438529	5.36102	0.0205917	0.35539	0.551078	8.88002	0.00288308
	120	rs1286289	rs140975197	A	A	59826677	60162000	meta-analysis	270342	9637	260705	4273	109773	610	14214	4176	120190	576	16528	0.0607237	0.0643346	0.345235	1	++-+	-0.13784	0.0317172	1.38695e-05	0.000110152	----	-0.178685	0.0654053	0.0062957	0.0121985	+---	6.80979	0.00906592	1	0.315737	0.574181	1	7.66342	0.00563517	0.0144969	-0.13784	0.0317172	1.38697e-05	0.000110153	----	0.0607239	0.0643346	0.345233	1	++-+	-0.108002	0.091825	0.239528	1	+---	-0.150598	0.0297668	4.20915e-07	0.00875358	----	0.0104304	0.0458432	0.820017	1	++--	8.8869	0.00287224	0.40532	0.524354	0.0860176	0.769302	7.07439	0.00781936	0.152773	0.695899	5.60624	0.0178967
	121	rs1286289	rs955019	A	T	59826677	60174250	meta-analysis	270342	9637	260705	1818	45542	3064	78444	1696	49071	3054	87645	-0.012667	0.0433003	0.769875	1	-++-	-0.174598	0.0490495	0.000371379	0.00101981	----	-0.149767	0.0434382	0.000565142	0.00153681	+---	4.99667	0.0253962	1	0.143633	0.704696	1	6.12546	0.0133249	0.0431502	-0.174598	0.0490495	0.000371381	0.0010198	----	-0.0126668	0.0433002	0.769878	1	-++-	0.0386095	0.0616934	0.531427	1	++++	-0.150598	0.0297668	4.20915e-07	0.00875358	----	0.00657947	0.0308298	0.831005	1	+++-	6.89064	0.00866483	0.131106	0.717288	0.174979	0.675724	9.78012	0.00176409	0.000248824	0.987415	8.61514	0.0033338
	122	rs1286289	rs1838092	A	G	59826677	60180309	meta-analysis	270342	9637	260705	2995	75341	1888	48646	3140	89709	1608	47008	0.0224101	0.0429147	0.60153	1	++++	-0.158037	0.0374192	2.40606e-05	0.000189608	----	-0.109976	0.0450162	0.0145644	0.0297283	+---	4.5309	0.0332882	1	0.674096	0.411627	1	10.044	0.00152844	0.00516842	-0.158037	0.0374191	2.40603e-05	0.000189604	----	0.0224101	0.0429147	0.60153	1	++++	0.0259806	0.0618914	0.674648	1	+--+	-0.150598	0.0297668	4.20915e-07	0.00875358	----	0.0437345	0.0308941	0.156885	1	++++	10.9731	0.00092444	0.162629	0.686748	0.0242097	0.876353	17.2901	3.20859e-05	0.566559	0.45163	7.92609	0.0048727
	123	rs1286289	rs78450002	A	A	59826677	60186740	meta-analysis	270342	9637	260705	4365	110694	516	13292	4092	119307	655	17407	-0.0130722	0.0665551	0.844288	1	--++	-0.15758	0.0317915	7.17133e-07	4.75078e-05	----	-0.11984	0.0619901	0.0532102	1	-+--	1.37801	0.240441	1	0.293456	0.588014	1	3.83848	0.0500888	1	-0.15758	0.0317915	7.17136e-07	4.75103e-05	----	-0.0130726	0.0665552	0.844283	1	--++	0.0515339	0.0912444	0.572217	1	++--	-0.150598	0.0297668	4.20915e-07	0.00875358	----	0.00504782	0.0453801	0.911431	1	-+++	3.55804	0.0592577	0.0505994	0.822024	0.025701	0.872633	8.61474	0.00333454	0.200056	0.654676	2.6426	0.104033
	124	rs1286289	rs11230311	A	T	59826677	60197765	meta-analysis	270342	9637	260705	1968	50363	2910	73624	1650	49006	3098	87710	0.0131561	0.0427441	0.758243	1	+--+	-0.120559	0.0485964	0.0131082	0.0686049	+---	-0.155028	0.042394	0.000255358	0.000899303	----	7.80445	0.00521178	0.0551885	0.285676	0.593005	1	4.26859	0.0388232	1	-0.120558	0.0485966	0.0131091	0.0669201	+---	0.0131567	0.0427442	0.758235	1	+--+	-0.0487375	0.0615253	0.428271	1	-+--	-0.150598	0.0297668	4.20915e-07	0.00875358	----	-0.0178568	0.0307089	0.560913	1	-+--	9.88356	0.00166762	0.34721	0.555697	0.277839	0.598121	3.19178	0.0740096	0.00731312	0.931851	6.86635	0.00878339
	125	rs1286289	rs3960568	A	C	59826677	60210667	meta-analysis	270342	9637	260705	1754	43337	3129	80650	1939	53709	2815	83007	-0.0794834	0.0436419	0.0685669	1	----	-0.197067	0.0487556	5.30107e-05	0.000231647	+---	-0.206306	0.0442495	3.12636e-06	7.21231e-05	----	4.164	0.0412918	1	0.0196906	0.888405	1	3.22906	0.0723424	1	-0.197067	0.0487555	5.30087e-05	0.000231657	+---	-0.0794837	0.0436419	0.0685658	1	----	0.0710556	0.0615512	0.24833	1	--++	-0.150598	0.0297668	4.20915e-07	0.00875358	----	-0.0385958	0.0307385	0.209255	1	---+	1.81219	0.178246	0.586705	0.443696	0.661752	0.415942	7.55974	0.00596866	1.09119	0.296207	9.68929	0.00185345
	126	rs1286289	rs117265279	A	A	59826677	60213005	meta-analysis	270342	9637	260705	4020	102614	863	21373	3877	112977	877	23741	0.0387533	0.055155	0.482289	1	+-++	-0.137949	0.0328247	2.63855e-05	0.000210908	+---	-0.165816	0.0549798	0.00256182	0.00494116	+---	6.90017	0.00861874	1	0.189389	0.663425	1	7.57945	0.00590375	0.0147504	-0.137949	0.0328247	2.63851e-05	0.00021091	+---	0.0387535	0.055155	0.482286	1	+-++	-0.0756667	0.0780803	0.332501	1	-+--	-0.150598	0.0297668	4.20915e-07	0.00875358	----	0.00302196	0.0389369	0.938137	1	+--+	9.12742	0.00251806	0.280098	0.596637	0.0814767	0.775306	7.66245	0.00563819	0.059248	0.807688	6.28048	0.0122075
	127	rs1286289	rs10792277	A	G	59826677	60216513	meta-analysis	270342	9637	260705	2069	51385	2814	72602	1923	54768	2830	81948	-0.035351	0.0423799	0.4042	1	--+-	-0.188152	0.04626	4.7566e-05	0.000231211	----	-0.159707	0.0423792	0.000164215	0.000619866	----	4.30518	0.0379965	1	0.20557	0.650262	1	5.93189	0.0148693	0.047384	-0.188152	0.04626	4.75652e-05	0.000231213	----	-0.0353508	0.0423799	0.404202	1	--+-	0.0652933	0.0604373	0.279987	1	++++	-0.150598	0.0297668	4.20915e-07	0.00875358	----	-0.00503717	0.0301922	0.867498	1	+++-	4.95198	0.0260608	0.339384	0.560185	0.466064	0.494804	10.9882	0.000916945	0.0309391	0.860376	8.83552	0.00295423
	128	rs1286289	rs10897068	A	C	59826677	60216605	meta-analysis	270342	9637	260705	2437	63104	2445	60882	2025	60703	2728	76013	0.0442151	0.041853	0.290768	1	+-++	-0.117786	0.0437871	0.00714606	0.0320193	+---	-0.137131	0.0409488	0.000811513	0.00237263	----	9.59213	0.00195414	0.00996016	0.104125	0.746935	1	7.153	0.00748387	0.0203246	-0.117786	0.0437871	0.00714608	0.0318801	+---	0.0442151	0.0418529	0.290768	1	+-++	-0.0649535	0.0598268	0.277615	1	-+--	-0.150598	0.0297668	4.20915e-07	0.00875358	----	0.00241626	0.0298324	0.935446	1	-+-+	14.3881	0.000148738	0.661385	0.416071	0.384049	0.535444	5.14679	0.0232894	0.0707632	0.790229	7.58672	0.00588
	129	rs1286289	rs2000636	A	G	59826677	60220947	meta-analysis	270342	9637	260705	2313	59185	2569	64802	2025	59207	2729	77511	0.0131	0.0419449	0.754802	1	+--+	-0.121828	0.0443641	0.00603104	0.0233631	+---	-0.161087	0.0416037	0.000107977	0.000382265	+---	8.6931	0.00319417	0.0194159	0.416667	0.518605	1	4.88404	0.027106	1	-0.121828	0.044364	0.00603098	0.0233631	+---	0.0130998	0.0419448	0.754805	1	+--+	-0.0527987	0.0598712	0.377846	1	-+--	-0.150598	0.0297668	4.20915e-07	0.00875358	----	-0.019077	0.0299024	0.52349	1	++--	10.1295	0.00145916	0.390181	0.532204	0.289992	0.590225	3.68851	0.0547886	0.0420422	0.837539	7.68251	0.00557586
	130	rs1286289	rs4939364	A	G	59826677	60232325	meta-analysis	270342	9637	260705	2722	67684	2160	56303	2009	58353	2744	78363	-0.00248737	0.0421302	0.95292	1	+++-	-0.192526	0.0429727	7.45775e-06	9.32346e-05	----	-0.119901	0.0394539	0.00237348	0.00457878	+---	4.138	0.0419307	1	1.54979	0.213167	1	9.97197	0.00158941	0.00563517	-0.192526	0.0429727	7.45783e-06	9.32363e-05	----	-0.00248742	0.0421302	0.952919	1	+++-	0.0743154	0.0601259	0.216459	1	++-+	-0.150598	0.0297668	4.20915e-07	0.00875358	----	0.0162273	0.0297492	0.58543	1	+++-	8.24371	0.00408935	0.13167	0.716707	0.643304	0.422517	15.9528	6.494e-05	0.385755	0.534539	7.58961	0.00587055
	131	rs1286289	rs72928710	A	T	59826677	60257650	meta-analysis	270342	9637	260705	4055	101854	828	22133	3991	115385	763	21333	0.0412586	0.0557392	0.459173	1	+++-	-0.140369	0.0324749	1.54347e-05	0.000117433	----	-0.154883	0.0590854	0.00875833	0.017958	+---	5.83086	0.0157474	1	0.0463418	0.829556	1	7.92717	0.0048698	0.0130362	-0.140369	0.032475	1.54351e-05	0.000117433	----	0.0412574	0.0557393	0.459187	1	+++-	-0.0691695	0.0814348	0.395667	1	+---	-0.150598	0.0297668	4.20915e-07	0.00875358	----	0.0188721	0.0404985	0.641218	1	+-+-	9.21853	0.00239578	0.105574	0.745241	0.0539082	0.816397	9.4101	0.00215793	0.0041961	0.948351	5.88379	0.0152809
	132	rs1286289	rs118146864	A	C	59826677	60260125	meta-analysis	270342	9637	260705	3756	95414	1127	28573	3778	109077	976	27641	0.0245157	0.0492561	0.618682	1	--++	-0.154283	0.0337888	4.96875e-06	9.26745e-05	----	-0.110203	0.0520529	0.0342486	0.118876	----	3.53393	0.0601251	1	0.504537	0.477513	1	8.96031	0.00275908	0.00824084	-0.154283	0.0337888	4.96877e-06	9.26765e-05	----	0.0245156	0.0492561	0.618683	1	--++	0.0207612	0.0716237	0.771919	1	++-+	-0.150598	0.0297668	4.20915e-07	0.00875358	----	0.0395404	0.0357152	0.268249	1	-+-+	9.25804	0.00234464	0.0609826	0.80495	0.006698	0.934773	15.5414	8.07182e-05	0.453822	0.500526	5.62675	0.0176884
	133	rs1286289	rs7129443	A	C	59826677	60261956	meta-analysis	270342	9637	260705	2415	59751	2466	64234	2324	66811	2428	69907	-0.0133911	0.0419008	0.749279	1	-+-+	-0.183122	0.0427467	1.83665e-05	0.000133665	----	-0.133275	0.0422767	0.00161914	0.00356025	----	4.05648	0.0440022	1	0.687412	0.407046	1	8.04042	0.0045745	0.0121079	-0.183122	0.0427467	1.83668e-05	0.000133685	----	-0.0133911	0.0419008	0.749279	1	-+-+	0.0649012	0.0595671	0.275912	1	++++	-0.150598	0.0297668	4.20915e-07	0.00875358	----	0.0200977	0.0297638	0.499523	1	-+++	7.12624	0.0075964	0.424559	0.514671	0.389854	0.532376	15.2214	9.56153e-05	0.11225	0.737597	8.79958	0.00301299
	134	rs1286289	rs2155710	A	C	59826677	60269240	meta-analysis	270342	9637	260705	1971	50447	2912	73537	2178	60982	2576	75734	-0.0146321	0.0426761	0.731701	1	--++	-0.137694	0.0457927	0.00263931	0.00690488	----	-0.179028	0.0435653	3.96641e-05	0.000226948	----	7.26669	0.00702452	1	0.427679	0.51313	1	3.86507	0.0493011	1	-0.137694	0.0457927	0.0026393	0.00690505	----	-0.014632	0.042676	0.731702	1	--++	-0.0257561	0.0603045	0.669306	1	++--	-0.150598	0.0297668	4.20915e-07	0.00875358	----	-0.0233778	0.0300949	0.437276	1	---+	6.82841	0.0089719	0.0280486	0.866995	0.0558182	0.813232	4.35217	0.0369618	0.290339	0.590003	8.64131	0.00328625
	135	rs1286289	rs77861605	A	C	59826677	60279667	meta-analysis	270342	9637	260705	4224	107667	659	16320	4137	118871	617	17846	-0.00033494	0.0615126	0.995655	1	+--+	-0.140994	0.0319777	1.03781e-05	9.76321e-05	+---	-0.210769	0.0622189	0.000705243	0.00193951	----	5.78476	0.0161657	1	0.994833	0.318564	1	4.11641	0.042469	1	-0.140994	0.0319777	1.0378e-05	9.76327e-05	+---	-0.000334909	0.0615125	0.995656	1	+--+	-0.0697213	0.0875935	0.426053	1	-+--	-0.150598	0.0297668	4.20915e-07	0.00875358	----	-0.0358169	0.0437502	0.412976	1	-+--	4.83502	0.0278873	0.220954	0.638314	0.0483217	0.82601	3.76696	0.0522745	0.761056	0.382998	5.29069	0.0214397
	136	rs1286289	rs4939392	A	C	59826677	60290257	meta-analysis	270342	9637	260705	1830	47894	3052	76093	1817	52366	2935	84350	0.0359054	0.0432982	0.406958	1	+-++	-0.122411	0.0485145	0.0116297	0.0443754	----	-0.135294	0.0436524	0.00193951	0.00407785	+---	7.75319	0.00536179	0.0567627	0.0389645	0.843519	1	5.92758	0.0149057	0.0493011	-0.122411	0.0485145	0.0116298	0.0429057	----	0.0359054	0.0432982	0.406958	1	+-++	-0.0475343	0.0614198	0.438976	1	++--	-0.150598	0.0297668	4.20915e-07	0.00875358	----	0.010384	0.0307111	0.735272	1	+--+	12.599	0.000385945	0.231143	0.630678	0.245232	0.620453	5.34895	0.0207348	0.0839008	0.772079	7.44971	0.00634468
	137	rs1286289	rs7951625	A	T	59826677	60319883	meta-analysis	270342	9637	260705	2368	58461	2513	65523	2629	76557	2124	60156	0.00597028	0.0419564	0.886845	1	-+++	-0.175966	0.0417306	2.47894e-05	0.00021037	----	-0.110431	0.0439062	0.0118983	0.0253724	----	3.67375	0.0552756	1	1.17052	0.279294	1	9.45254	0.00210857	0.00675604	-0.175966	0.0417306	2.47901e-05	0.000210368	----	0.00597014	0.0419564	0.886848	1	-+++	0.0598646	0.0597568	0.316439	1	+-++	-0.150598	0.0297668	4.20915e-07	0.00875358	----	0.0473358	0.0297851	0.112005	1	-+++	9.26296	0.00233834	0.646311	0.421435	0.244926	0.620671	18.9697	1.32812e-05	0.573385	0.448917	8.84228	0.00294331
	138	rs1286289	rs61898795	A	C	59826677	60441783	meta-analysis	270342	9637	260705	2883	74872	2000	49114	2650	76383	2104	60334	-0.0121235	0.0427451	0.776699	1	-+--	-0.168464	0.0391927	1.72078e-05	0.000125192	----	-0.138646	0.0417107	0.000887399	0.00237606	+---	4.48786	0.0341364	1	0.271416	0.602383	1	7.26753	0.00702122	0.0196892	-0.168464	0.0391927	1.72067e-05	0.00012519	----	-0.0121237	0.0427451	0.776696	1	-+--	0.0428437	0.0603298	0.477606	1	+-++	-0.150598	0.0297668	4.20915e-07	0.00875358	----	0.00312638	0.0301349	0.917371	1	+++-	7.0673	0.00785033	0.0850232	0.770602	0.131785	0.716588	12.0463	0.000518966	0.0544008	0.815575	7.5907	0.00586701
	139	rs140076419	rs1286170	G	A	59831304	59831930	meta-analysis	270342	9637	260705	4426	113715	4108	119024	0	24	1101	27940	-0.145925	0.0315132	3.64632e-06	6.92564e-05	----	-8.91137	104.097	0.931779	1	???-	-0.0483898	0.0505389	0.338327	1	-++-	2.6818	0.101501	1	0.00724912	0.932149	1	0.00709045	0.932894	1	0.187458	0.0846381	0.0267728	0.147375	-++-	-0.145925	0.0315132	3.64646e-06	6.92546e-05	----	8.95797	104.097	0.931423	1	???+	0.0229209	0.0482016	0.634415	1	-++-	-0.127113	0.0298432	2.05025e-05	0.0156873	----	8.59613	0.00336879	0.187869	0.664696	0.00736624	0.931604	0.00712092	0.93275	1.04257	0.307224	1.79903	0.17983
	140	rs140076419	rs580064	G	C	59831304	59869119	meta-analysis	270342	9637	260705	2575	63864	5960	168874	274	7525	827	20439	-0.135121	0.0345494	9.19283e-05	0.000440362	----	-0.00534193	0.092212	0.953804	1	-++-	-0.0987283	0.0607641	0.10421	1	-++-	0.271077	0.602611	1	0.715111	0.397752	1	1.73695	0.187525	1	-0.0053429	0.0922122	0.953795	1	-++-	-0.135121	0.0345494	9.19302e-05	0.000440362	----	0.0421396	0.108381	0.697417	1	-+++	0.0229209	0.0482016	0.634415	1	-++-	-0.13106	0.0327433	6.26351e-05	0.0423128	----	7.1018	0.00770066	0.00728009	0.932004	0.0737811	0.785909	1.65063	0.198873	2.46	0.116779	0.219407	0.639492
	141	rs140076419	rs3758866	G	T	59831304	60047502	meta-analysis	270342	9637	260705	5162	135695	3369	97042	631	15114	470	12849	-0.107356	0.0322097	0.000859012	0.00280178	+---	0.0704981	0.0641651	0.271899	1	+++-	-0.134106	0.0717139	0.0614816	1	-++-	0.115778	0.733659	1	4.52081	0.0334849	1	6.13667	0.0132406	0.0430029	0.0704979	0.0641651	0.271901	1	+++-	-0.107356	0.0322097	0.000859017	0.00280174	+---	-0.103479	0.097354	0.287821	1	----	0.0229209	0.0482016	0.634415	1	-++-	-0.118324	0.0303796	9.82632e-05	0.0456409	----	5.04995	0.0246266	0.0613594	0.80436	0.35146	0.553288	7.07405	0.00782083	3.30252	0.0691739	0.0410625	0.839417
	142	rs1286170	rs11230137	A	A	59831930	59851551	meta-analysis	270342	9637	260705	2124	55003	2287	58724	3544	100745	1647	46212	0.0112923	0.0438345	0.796707	1	++--	-0.138802	0.0397798	0.000484367	0.00132506	+---	-0.0835955	0.0478195	0.0804388	1	++--	2.13957	0.143542	1	0.787706	0.374795	1	6.42949	0.0112241	0.0305403	-0.138802	0.0397798	0.000484374	0.00132504	+---	0.0112924	0.0438345	0.796704	1	++--	0.0452546	0.0618974	0.464704	1	--++	-0.127113	0.0298432	2.05025e-05	0.0156873	----	0.0606524	0.0303459	0.0456409	1	++++	6.81202	0.00905464	0.85719	0.354526	0.0552497	0.814168	15.8918	6.70696e-05	0.59602	0.4401	6.48696	0.0108669
	143	rs1286170	rs580064	A	C	59831930	59869119	meta-analysis	270342	9637	260705	2417	59811	2009	53926	432	11578	4776	135387	-0.0460376	0.0438403	0.293662	1	----	0.012287	0.075455	0.870646	1	++-+	-0.164355	0.0367816	7.88065e-06	0.000121016	----	4.27469	0.038684	1	4.42817	0.0353505	1	0.446693	0.50391	1	0.0122858	0.0754546	0.870657	1	++-+	-0.046038	0.0438402	0.293657	1	----	-0.134275	0.084696	0.112881	1	--+-	-0.127113	0.0298432	2.05025e-05	0.0156873	----	-0.13106	0.0327433	6.26351e-05	0.0423128	----	2.33705	0.126328	2.41436	0.120227	2.9514	0.085803	3.03719	0.0813765	0.618223	0.431708	0.457133	0.498967
	144	rs1286170	rs1786140	A	C	59831930	59908627	meta-analysis	270342	9637	260705	717	18419	3708	95318	2357	67607	2851	79357	-0.0180214	0.0586988	0.758832	1	+-+-	-0.181485	0.0616421	0.00323816	0.00920111	+---	-0.113091	0.0601537	0.060103	1	+---	1.27948	0.257996	1	0.630575	0.427145	1	3.68796	0.0548065	1	-0.181485	0.0616419	0.00323799	0.00920107	+---	-0.0180209	0.0586986	0.758837	1	+-+-	0.0859606	0.0715074	0.229317	1	-+++	-0.127113	0.0298432	2.05025e-05	0.0156873	----	0.0772338	0.0319662	0.0156873	0.120408	+-++	2.74457	0.0975856	2.03106	0.154113	0.630306	0.427243	13.8825	0.000194605	0.0436016	0.834597	7.8063	0.00520644
	145	rs1286170	rs617135	A	G	59831930	59936757	meta-analysis	270342	9637	260705	2517	63195	1908	50544	450	12701	4759	134264	-0.0278445	0.0441476	0.528227	1	-+--	-0.0238971	0.0746291	0.748808	1	++--	-0.150042	0.0360286	3.1201e-05	0.000165839	----	4.59867	0.0319968	1	2.31706	0.127962	1	0.00207254	0.963689	1	-0.0238979	0.0746288	0.748798	1	++--	-0.0278444	0.0441475	0.528228	1	-+--	-0.103051	0.0844832	0.222546	1	--+-	-0.127113	0.0298432	2.05025e-05	0.0156873	----	-0.111772	0.0322155	0.000521385	0.0544723	-+--	3.47023	0.0624825	2.3583	0.124618	1.64911	0.19908	1.16871	0.279667	0.240213	0.624052	0.626983	0.428464
	146	rs1286170	rs610352	A	C	59831930	59996968	meta-analysis	270342	9637	260705	2310	58515	2115	55224	548	14636	4659	132328	0.00427973	0.0437792	0.922125	1	++-+	0.0399351	0.0695204	0.565672	1	+-+-	-0.143785	0.0372032	0.000111152	0.000490552	----	6.64201	0.00996016	1	5.42903	0.0198047	1	0.18835	0.664294	1	0.0399343	0.0695205	0.565681	1	+-+-	0.00427965	0.0437793	0.922127	1	++-+	-0.192438	0.0793444	0.0152936	1	----	-0.127113	0.0298432	2.05025e-05	0.0156873	----	-0.105991	0.0325723	0.00113781	0.0890661	----	6.14981	0.0131426	4.08375	0.0432974	4.87533	0.0272432	3.61288	0.0573337	0.122203	0.726657	0.584203	0.44467
	147	rs1286170	rs11230218	A	T	59831930	60026693	meta-analysis	270342	9637	260705	3672	96231	751	17508	4747	135189	459	11776	0.0558503	0.0591537	0.34509	1	-+++	-0.123238	0.0319979	0.000117433	0.00044429	----	-0.064056	0.0728544	0.379275	1	-+--	1.63252	0.201354	1	0.553169	0.457026	1	7.09093	0.0077475	0.0226469	-0.123238	0.0319979	0.000117433	0.000444307	----	0.0558506	0.0591536	0.345087	1	-+++	0.00103261	0.0931641	0.991157	1	++-+	-0.127113	0.0298432	2.05025e-05	0.0156873	----	0.0771511	0.0453738	0.0890661	1	++++	7.62578	0.00575399	0.0816358	0.775093	0.00784371	0.929428	13.0263	0.000307142	0.641483	0.423174	2.70676	0.099924
	148	rs1286170	rs11230228	A	G	59831930	60042973	meta-analysis	270342	9637	260705	2024	54441	2398	59297	3008	89033	2190	57927	0.0568871	0.0439121	0.195156	1	--++	-0.117647	0.041782	0.00486665	0.0152878	----	-0.0696651	0.0455202	0.125912	1	-+--	4.0035	0.0454058	1	0.603023	0.437427	1	8.29124	0.00398367	0.0106958	-0.117647	0.0417819	0.00486661	0.0152879	----	0.056887	0.0439121	0.195156	1	--++	-0.00738382	0.0603221	0.902577	1	++--	-0.127113	0.0298432	2.05025e-05	0.0156873	----	0.068356	0.0298057	0.0218259	0.125887	++-+	12.0104	0.000529052	0.0466988	0.82891	0.0339882	0.853732	13.1342	0.000289952	1.11392	0.291231	6.43472	0.0111911
	149	rs1286170	rs11230230	A	C	59831930	60044436	meta-analysis	270342	9637	260705	3179	82726	1245	31013	3994	112421	1207	34541	0.0204544	0.048527	0.673386	1	--++	-0.125525	0.0347246	0.0003005	0.000794523	----	-0.110198	0.0493978	0.0256918	0.0626993	----	3.55999	0.0591882	1	0.0644287	0.799628	1	5.98482	0.0144295	0.0442702	-0.125525	0.0347246	0.000300493	0.00079452	----	0.0204543	0.048527	0.673387	1	--++	-0.00389337	0.0682823	0.95453	1	++--	-0.127113	0.0298432	2.05025e-05	0.0156873	----	0.0244761	0.0340782	0.472613	1	--++	6.70963	0.00958935	0.00459983	0.945927	0.00120243	0.972338	9.50536	0.00204873	0.0858939	0.769464	5.03608	0.0248246
	150	rs1286170	rs3758866	A	T	59831930	60047502	meta-analysis	270342	9637	260705	3487	88649	938	25089	2305	62159	2900	84802	-0.00281921	0.0529411	0.957531	1	-+++	-0.0543395	0.0393196	0.166973	1	-++-	-0.182948	0.0367837	6.57194e-07	3.96641e-05	----	7.80745	0.00520312	0.055103	5.7053	0.0169137	1	0.610361	0.434652	1	-0.0543396	0.0393196	0.166972	1	-++-	-0.00281925	0.0529411	0.957531	1	-+++	-0.12536	0.0669053	0.0609738	1	+---	-0.127113	0.0298432	2.05025e-05	0.0156873	----	-0.118324	0.0303796	9.82632e-05	0.0456409	----	4.18285	0.040835	3.5809	0.0584473	2.17346	0.14041	1.6582	0.197847	1.38949	0.238491	1.83493	0.175546
	151	rs1286170	rs4939330	A	G	59831930	60049407	meta-analysis	270342	9637	260705	3273	81856	1152	31883	3198	87953	2006	59012	-0.0558567	0.0496509	0.260593	1	-+--	-0.131261	0.0364723	0.000319528	0.000838386	----	-0.158212	0.0411576	0.000121016	0.00051521	----	2.51893	0.112487	1	0.240183	0.624074	1	1.49807	0.220968	1	-0.131261	0.0364722	0.000319515	0.000838456	----	-0.0558569	0.0496509	0.260592	1	-+--	0.0273679	0.0647104	0.672347	1	--++	-0.127113	0.0298432	2.05025e-05	0.0156873	----	-0.055176	0.0315468	0.080287	1	-+--	1.51301	0.21868	0.00013391	0.990767	0.00774956	0.929852	2.48942	0.114614	0.374214	0.540716	3.94789	0.0469301
	152	rs1286170	rs2194961	A	T	59831930	60059143	meta-analysis	270342	9637	260705	2044	51718	2382	62020	2279	65405	2930	81558	0.0118248	0.0439548	0.787914	1	++-+	-0.11453	0.0445078	0.0100748	0.0377176	----	-0.124686	0.0424648	0.00332241	0.00634836	-+--	4.98895	0.0255097	1	0.0272575	0.868866	1	4.08014	0.0433901	1	-0.11453	0.0445077	0.0100746	0.0375789	----	0.0118245	0.0439548	0.787918	1	++-+	-0.0218844	0.0599616	0.715131	1	-++-	-0.127113	0.0298432	2.05025e-05	0.0156873	----	-0.000541682	0.0299065	0.985549	1	-+-+	6.83884	0.00891967	0.0541069	0.816065	0.0551381	0.814352	4.51886	0.0335231	0.00218629	0.962706	5.71302	0.0168395
	153	rs1286170	rs7117320	A	G	59831930	60068144	meta-analysis	270342	9637	260705	2553	65611	1864	48125	3748	109990	1447	36968	0.0301334	0.044171	0.495114	1	+--+	-0.119519	0.0374371	0.00141039	0.00486665	----	-0.0995081	0.0492852	0.0434848	1	-+--	3.83709	0.0501303	1	0.104534	0.746456	1	6.68008	0.00974965	0.0265506	-0.119519	0.0374371	0.00141036	0.00486661	----	0.0301329	0.044171	0.495121	1	+--+	-0.00779872	0.0639706	0.90297	1	-++-	-0.127113	0.0298432	2.05025e-05	0.0156873	----	0.0493194	0.0314132	0.11641	1	++-+	8.70126	0.00317991	0.125297	0.723359	0.0251595	0.87397	11.9357	0.000550693	0.229547	0.63186	6.48442	0.0108824
	154	rs1286170	rs10897026	A	C	59831930	60076760	meta-analysis	270342	9637	260705	1703	44594	2718	69145	2911	86114	2292	60850	0.0316615	0.0450751	0.482419	1	+--+	-0.113481	0.044446	0.0106725	0.0385388	----	-0.102001	0.0473461	0.0312108	0.102252	-+--	4.18067	0.0408876	1	0.0312522	0.859679	1	5.25714	0.0218569	0.0888233	-0.113481	0.044446	0.0106726	0.0379595	----	0.0316617	0.0450751	0.482417	1	+--+	-0.0181679	0.0609717	0.765724	1	-+--	-0.127113	0.0298432	2.05025e-05	0.0156873	----	0.0455115	0.0297494	0.126059	1	++-+	8.62627	0.00331349	0.0657654	0.797605	0.0648319	0.799016	8.83726	0.00295141	0.201319	0.653659	6.95946	0.0083377
	155	rs1286170	rs10897051	A	T	59831930	60107673	meta-analysis	270342	9637	260705	2732	69469	1693	44270	2642	76210	2566	70753	-0.0733585	0.0451639	0.104318	1	++--	-0.146254	0.0397241	0.000231647	0.000762925	----	-0.163311	0.0401805	4.81508e-05	0.000228897	----	2.21423	0.136743	1	0.0911293	0.762746	1	1.46878	0.225538	1	-0.146254	0.0397242	0.000231657	0.000762939	----	-0.073358	0.045164	0.104321	1	++--	0.053371	0.0607266	0.379469	1	--++	-0.127113	0.0298432	2.05025e-05	0.0156873	----	-0.0551185	0.029998	0.0661503	1	----	0.986048	0.32071	0.113175	0.736558	0.148417	0.700053	3.35191	0.0671271	0.523049	0.469544	4.65548	0.0309546
	156	rs1286170	rs11601834	A	T	59831930	60114409	meta-analysis	270342	9637	260705	1530	39791	2895	73948	1770	52713	3439	94252	0.0347635	0.0460549	0.450352	1	-+++	-0.101235	0.0507271	0.0459696	1	----	-0.105715	0.0450414	0.0189221	0.0416471	-+--	4.75548	0.0292052	1	0.0043617	0.947343	1	3.94	0.0471508	1	-0.101235	0.0507271	0.0459691	1	----	0.0347635	0.0460549	0.450354	1	-+++	-0.0401509	0.0627075	0.521985	1	----	-0.127113	0.0298432	2.05025e-05	0.0156873	----	0.0141734	0.0312666	0.650327	1	-+-+	8.70077	0.00318075	0.136819	0.711464	0.19333	0.660159	3.75095	0.0527774	0.156838	0.692085	4.78099	0.0287755
	157	rs1286170	rs72924673	A	A	59831930	60117836	meta-analysis	270342	9637	260705	3370	88016	1053	25723	3992	113131	1213	33829	0.0838898	0.0512851	0.101891	1	++++	-0.0886717	0.0340457	0.00920111	0.0365753	----	-0.162266	0.0498492	0.00113333	0.00278071	-+--	11.8459	0.000577893	0.00702452	1.48631	0.22279	1	7.85835	0.00505864	0.0133249	-0.0886717	0.0340457	0.00920107	0.0358331	----	0.0838895	0.0512851	0.101892	1	++++	-0.161743	0.0708869	0.022507	1	----	-0.127113	0.0298432	2.05025e-05	0.0156873	----	-0.00221828	0.0353264	0.949931	1	-++-	12.6455	0.000376472	1.9119	0.166752	0.720932	0.395838	3.1051	0.0780473	0.366098	0.545139	6.86207	0.00880444
	158	rs1286170	rs140975197	A	A	59831930	60162000	meta-analysis	270342	9637	260705	4016	103397	410	10342	4431	126565	776	20400	0.0612626	0.0747108	0.412219	1	++-+	-0.121815	0.031752	0.000124825	0.000462787	----	-0.116812	0.0587329	0.0467166	1	++--	3.51118	0.060956	1	0.00561633	0.940261	1	5.08618	0.0241172	0.392312	-0.121815	0.0317521	0.000124825	0.000462794	----	0.061262	0.0747108	0.412222	1	++-+	-0.0620207	0.094876	0.513303	1	-++-	-0.127113	0.0298432	2.05025e-05	0.0156873	----	0.0104304	0.0458432	0.820017	1	++--	5.48261	0.0192066	0.336302	0.561972	0.0147798	0.903238	5.62381	0.017718	0.0244493	0.875747	2.9166	0.0876722
	159	rs1286170	rs955019	A	T	59831930	60174250	meta-analysis	270342	9637	260705	1696	42641	2729	71097	1817	51972	3388	94991	-0.0171387	0.0449584	0.703045	1	++--	-0.158025	0.0490461	0.00127311	0.0041818	----	-0.126701	0.0434087	0.00351383	0.00663411	++--	3.07354	0.0795758	1	0.228726	0.63247	1	4.48385	0.0342165	1	-0.158026	0.049046	0.001273	0.00418179	----	-0.0171387	0.0449582	0.703044	1	++--	0.0487374	0.0618068	0.430379	1	-+++	-0.127113	0.0298432	2.05025e-05	0.0156873	----	0.00657947	0.0308298	0.831005	1	+++-	4.15343	0.0415502	0.189302	0.663498	0.289911	0.590277	8.07353	0.00449166	6.10236e-05	0.993767	6.26634	0.0123053
	160	rs1286170	rs1838092	A	G	59831930	60180309	meta-analysis	270342	9637	260705	2807	70609	1619	43130	3326	94441	1877	52523	0.02571	0.0451854	0.569363	1	+--+	-0.136782	0.0375318	0.000267988	0.000793173	----	-0.0820827	0.0437658	0.060724	1	+---	2.93626	0.0866111	1	0.9001	0.342755	1	7.65243	0.00566959	0.0145792	-0.136782	0.0375318	0.000267977	0.000793188	----	0.0257097	0.0451854	0.569368	1	+--+	0.0289723	0.0618984	0.63974	1	++++	-0.127113	0.0298432	2.05025e-05	0.0156873	----	0.0437345	0.0308941	0.156885	1	++++	7.96455	0.00477023	0.108432	0.741936	0.0406622	0.840191	13.7897	0.000204456	0.722616	0.395287	5.51588	0.0188446
	161	rs1286170	rs78450002	A	A	59831930	60186740	meta-analysis	270342	9637	260705	4027	104264	397	9474	4429	125736	773	21225	-0.00934149	0.0761442	0.902359	1	--++	-0.134459	0.0318113	2.37087e-05	0.000156732	----	-0.0936849	0.0572692	0.101867	1	-+--	0.783658	0.376025	1	0.387375	0.533682	1	2.29876	0.129477	1	-0.134459	0.0318113	2.37084e-05	0.000156728	----	-0.00934087	0.076144	0.902365	1	--++	0.0459639	0.0951133	0.628915	1	++--	-0.127113	0.0298432	2.05025e-05	0.0156873	----	0.00504782	0.0453801	0.911431	1	-+++	2.0737	0.149858	0.0263516	0.871045	0.0283636	0.866257	6.33672	0.0118264	0.267942	0.604716	1.8258	0.176625
	162	rs1286170	rs11230311	A	T	59831930	60197765	meta-analysis	270342	9637	260705	1778	46570	2643	67169	1840	52799	3363	94164	0.0160251	0.044659	0.71972	1	++-+	-0.0947671	0.0484837	0.0506282	1	+---	-0.130073	0.0428959	0.0024271	0.00465772	----	5.56647	0.0183076	1	0.297438	0.585493	1	2.82501	0.0928066	1	-0.094767	0.0484837	0.0506282	1	+---	0.016025	0.044659	0.719721	1	++-+	-0.0521338	0.0615438	0.396939	1	----	-0.127113	0.0298432	2.05025e-05	0.0156873	----	-0.0178568	0.0307089	0.560913	1	-+--	7.1016	0.00770151	0.390809	0.531875	0.322785	0.569939	1.79591	0.180208	0.00320835	0.95483	4.52459	0.033411
	163	rs1286170	rs3960568	A	C	59831930	60210667	meta-analysis	270342	9637	260705	1515	38678	2911	75060	2177	58367	3032	88597	-0.0803557	0.0459106	0.0800727	1	----	-0.170969	0.0492088	0.00051208	0.00183843	+---	-0.186708	0.045342	3.8256e-05	0.000218357	----	2.71653	0.0993136	1	0.0553244	0.814045	1	1.81282	0.178171	1	-0.170969	0.0492087	0.000512067	0.00183839	+---	-0.0803559	0.0459105	0.0800716	1	----	0.0642844	0.0619093	0.299101	1	-+-+	-0.127113	0.0298432	2.05025e-05	0.0156873	----	-0.0385958	0.0307385	0.209255	1	---+	0.729129	0.393166	0.571272	0.449754	0.580705	0.446036	5.20522	0.0225192	1.20534	0.272256	7.31055	0.00685509
	164	rs1286170	rs117265279	A	A	59831930	60213005	meta-analysis	270342	9637	260705	3645	94161	781	19578	4250	121430	959	25535	0.0373008	0.0572488	0.514688	1	+-++	-0.116641	0.0329121	0.000394064	0.00110193	----	-0.13788	0.0539943	0.0106616	0.0208735	+---	4.95546	0.0260084	1	0.112807	0.736971	1	5.43458	0.0197418	0.073907	-0.116641	0.0329121	0.000394065	0.00110198	----	0.037301	0.0572488	0.514686	1	+-++	-0.0624195	0.0782338	0.424953	1	++--	-0.127113	0.0298432	2.05025e-05	0.0156873	----	0.00302196	0.0389369	0.938137	1	+--+	6.48548	0.0108759	0.245131	0.620524	0.0555503	0.813672	5.50894	0.0189195	0.0304602	0.86145	4.48007	0.0342922
	165	rs1286170	rs10792277	A	G	59831930	60216513	meta-analysis	270342	9637	260705	1939	47771	2487	65968	2053	58382	3155	88581	-0.0489948	0.0441662	0.267289	1	----	-0.178284	0.0462418	0.000115508	0.000394064	----	-0.140206	0.0423733	0.000936911	0.00247219	----	2.22078	0.136164	1	0.368589	0.543775	1	4.088	0.0431888	1	-0.178284	0.0462417	0.000115498	0.000394065	----	-0.0489949	0.0441662	0.267288	1	----	0.0879332	0.0605592	0.146495	1	++++	-0.127113	0.0298432	2.05025e-05	0.0156873	----	-0.00503717	0.0301922	0.867498	1	+++-	2.14777	0.142777	0.675095	0.411281	0.864491	0.352485	9.84119	0.00170647	0.0638175	0.800561	6.74918	0.0093791
	166	rs1286170	rs10897068	A	C	59831930	60216605	meta-analysis	270342	9637	260705	2205	58748	2220	54990	2257	65059	2951	81904	0.061369	0.0437509	0.160708	1	++++	-0.0794891	0.043651	0.0686049	1	+---	-0.110673	0.0411745	0.00719038	0.0147571	----	8.20018	0.00418862	0.0477888	0.27006	0.603291	1	5.19459	0.0226573	0.136806	-0.0794894	0.0436511	0.068604	1	+---	0.0613689	0.0437509	0.16071	1	++++	-0.0928419	0.0599159	0.121253	1	-+--	-0.127113	0.0298432	2.05025e-05	0.0156873	----	0.00241626	0.0298324	0.935446	1	-+-+	12.6661	0.000372343	1.23941	0.265586	0.811155	0.367779	2.39984	0.121347	0.104516	0.746476	4.94684	0.0261384
	167	rs1286170	rs2000636	A	G	59831930	60220947	meta-analysis	270342	9637	260705	2092	54819	2333	58920	2246	63573	2963	83392	0.0123454	0.0438181	0.778141	1	+--+	-0.100764	0.0443154	0.022979	0.121791	+---	-0.136251	0.0417461	0.00109929	0.00263283	----	6.02846	0.014077	1	0.339755	0.559971	1	3.29404	0.0695318	1	-0.100764	0.0443155	0.0229791	0.119784	+---	0.0123457	0.0438182	0.778136	1	+--+	-0.0477626	0.0599563	0.425669	1	-+--	-0.127113	0.0298432	2.05025e-05	0.0156873	----	-0.019077	0.0299024	0.52349	1	++--	6.9196	0.0085256	0.350854	0.55363	0.243221	0.621889	2.33474	0.126516	0.0317105	0.858664	5.20678	0.022499
	168	rs1286170	rs4939364	A	G	59831930	60232325	meta-analysis	270342	9637	260705	2473	63419	1953	50320	2258	62617	2949	84346	0.0156132	0.0440968	0.723289	1	+++-	-0.14431	0.0425662	0.000698303	0.0020172	----	-0.0999056	0.0396233	0.0116894	0.0253483	+---	3.79697	0.0513453	1	0.583025	0.445129	1	6.80846	0.0090727	0.0241172	-0.14431	0.0425661	0.000698301	0.0020172	----	0.0156133	0.0440967	0.723286	1	+++-	0.0288252	0.0602523	0.63236	1	++-+	-0.127113	0.0298432	2.05025e-05	0.0156873	----	0.0162273	0.0297492	0.58543	1	+++-	7.18505	0.00735134	0.000133275	0.990789	0.109432	0.740792	9.55624	0.00199271	0.300828	0.583364	5.49358	0.0190864
	169	rs1286170	rs72928710	A	T	59831930	60257650	meta-analysis	270342	9637	260705	3662	93504	764	20235	4382	123734	827	23231	0.0279617	0.0577532	0.628274	1	-++-	-0.121735	0.0326152	0.000189608	0.000535644	-+--	-0.119834	0.0577897	0.0381141	0.157924	+---	3.27242	0.0704538	1	0.000820862	0.977143	1	5.09395	0.0240094	0.145304	-0.121736	0.0326152	0.000189604	0.000535645	-+--	0.0279612	0.0577532	0.628279	1	-++-	-0.0343846	0.0812038	0.671977	1	+---	-0.127113	0.0298432	2.05025e-05	0.0156873	----	0.0188721	0.0404985	0.641218	1	+-+-	5.69044	0.0170576	0.0166052	0.897467	0.0147949	0.903189	7.3119	0.00684994	0.012523	0.910898	3.86352	0.0493468
	170	rs1286170	rs118146864	A	C	59831930	60260125	meta-analysis	270342	9637	260705	3396	87230	1030	26509	4136	117261	1073	29704	0.0201771	0.0511359	0.693155	1	---+	-0.132625	0.0339405	9.32346e-05	0.000308121	----	-0.0849424	0.0511584	0.0968384	1	+---	2.11199	0.146149	1	0.60321	0.437356	1	6.19838	0.0127867	0.0398281	-0.132625	0.0339406	9.32363e-05	0.000308141	----	0.0201772	0.051136	0.693153	1	---+	0.0312457	0.0715879	0.662498	1	++--	-0.127113	0.0298432	2.05025e-05	0.0156873	----	0.0395404	0.0357152	0.268249	1	-+-+	6.18864	0.0128573	0.0963738	0.756225	0.0148734	0.902933	12.2102	0.000475281	0.506966	0.476455	3.98071	0.0460241
	171	rs1286170	rs7129443	A	C	59831930	60261956	meta-analysis	270342	9637	260705	2231	55542	2192	58195	2506	71020	2702	75945	-0.00813201	0.0437802	0.852644	1	---+	-0.154483	0.0428122	0.000308121	0.000826351	----	-0.109135	0.0421545	0.00962748	0.0198296	----	2.76189	0.0965343	1	0.569659	0.450394	1	5.71222	0.0168472	0.0559049	-0.154482	0.0428123	0.000308141	0.000826331	----	-0.00813178	0.0437803	0.852648	1	---+	0.0549192	0.0597041	0.357648	1	++++	-0.127113	0.0298432	2.05025e-05	0.0156873	----	0.0200977	0.0297638	0.499523	1	-+++	5.04267	0.0247304	0.28435	0.593864	0.275054	0.599962	11.2103	0.000813441	0.121156	0.727784	6.2718	0.0122674
	172	rs1286170	rs2155710	A	C	59831930	60269240	meta-analysis	270342	9637	260705	1736	44514	2690	69222	2412	66915	2797	80048	-0.0415268	0.0448479	0.354473	1	--+-	-0.14247	0.0462609	0.0020721	0.00613146	--+-	-0.163095	0.0444862	0.000246183	0.000811513	----	3.70364	0.0542938	1	0.103278	0.747931	1	2.45446	0.117192	1	-0.14247	0.0462609	0.00207209	0.00613126	--+-	-0.0415268	0.0448479	0.354473	1	--+-	0.0221904	0.0606396	0.71441	1	++-+	-0.127113	0.0298432	2.05025e-05	0.0156873	----	-0.0233778	0.0300949	0.437276	1	---+	2.52414	0.112116	0.112918	0.736846	0.0778152	0.78028	4.65657	0.030935	0.451183	0.501773	6.767	0.00928587
	173	rs1286170	rs77861605	A	C	59831930	60279667	meta-analysis	270342	9637	260705	3816	97779	610	15960	4544	128758	665	18206	-0.0406923	0.0631391	0.519259	1	----	-0.127718	0.0320739	6.83424e-05	0.000251845	----	-0.165874	0.0614095	0.00691083	0.0144793	----	2.01999	0.15524	1	0.303321	0.581808	1	1.51007	0.219128	1	-0.127718	0.0320739	6.83415e-05	0.000251831	----	-0.0406927	0.063139	0.519255	1	----	0.00363314	0.0876292	0.966929	1	-+++	-0.127113	0.0298432	2.05025e-05	0.0156873	----	-0.0358169	0.0437502	0.412976	1	-+--	1.53132	0.215915	0.00402841	0.949392	0.000190725	0.988981	2.86996	0.0902469	0.32229	0.570235	2.97524	0.0845477
	174	rs1286170	rs4939392	A	C	59831930	60290257	meta-analysis	270342	9637	260705	1610	42830	2815	70909	2035	57430	3172	89533	0.00501288	0.0454123	0.912103	1	--++	-0.13487	0.0487726	0.00568746	0.0209865	----	-0.120856	0.0445196	0.00663411	0.0129355	----	3.9174	0.0477888	1	0.0450321	0.831945	1	4.40597	0.0358133	1	-0.134868	0.0487723	0.00568776	0.0209863	----	0.00501341	0.0454121	0.912094	1	--++	0.0104005	0.0616429	0.866016	1	++--	-0.127113	0.0298432	2.05025e-05	0.0156873	----	0.010384	0.0307111	0.735272	1	+--+	5.91187	0.0150392	0.00959902	0.921952	0.0184041	0.892089	6.35131	0.0117295	0.0136262	0.907073	5.88822	0.0152425
	175	rs1286170	rs7951625	A	T	59831930	60319883	meta-analysis	270342	9637	260705	2225	55693	2200	58044	2771	79325	2437	67634	0.018638	0.0437976	0.670436	1	-+++	-0.145955	0.0419075	0.000496223	0.00182703	----	-0.083726	0.0431285	0.0522199	1	-++-	2.77331	0.0958475	1	1.07083	0.300759	1	7.37272	0.00662206	0.0149304	-0.145955	0.0419075	0.000496223	0.00182707	----	0.0186382	0.0437976	0.670434	1	-+++	0.0437722	0.0597566	0.463859	1	++++	-0.127113	0.0298432	2.05025e-05	0.0156873	----	0.0473358	0.0297851	0.112005	1	-+++	7.56299	0.00595791	0.293564	0.587945	0.134132	0.714186	14.1339	0.000170252	0.684342	0.408096	6.25258	0.0124012
	176	rs1286170	rs61898795	A	C	59831930	60441783	meta-analysis	270342	9637	260705	2562	67798	1864	45940	2969	83456	2240	63508	-0.0241773	0.0446297	0.588003	1	++--	-0.15028	0.0391791	0.000125192	0.000484367	-+--	-0.118437	0.0417728	0.00457878	0.0086553	----	2.37768	0.12308	1	0.309151	0.578202	1	4.50888	0.0337193	1	-0.150281	0.0391791	0.00012519	0.000484374	-+--	-0.0241775	0.0446297	0.588	1	++--	0.0560171	0.0605167	0.35463	1	--++	-0.127113	0.0298432	2.05025e-05	0.0156873	----	0.00312638	0.0301349	0.917371	1	+++-	3.67595	0.0552027	0.257073	0.612138	0.221282	0.638065	9.63265	0.00191148	0.0285584	0.865803	5.57	0.0182707
	177	rs11230137	rs580064	A	C	59851551	59869119	meta-analysis	270342	9637	260705	1958	50437	3710	105310	879	20942	3056	83995	-0.132015	0.0406519	0.00116448	0.00485095	----	0.100835	0.0605159	0.0956607	1	++++	-0.0633971	0.0421622	0.132672	1	-+--	1.37261	0.241364	1	4.95831	0.0259656	1	10.2016	0.00140315	0.00505864	0.100835	0.0605159	0.0956624	1	++++	-0.132015	0.0406519	0.00116443	0.00485093	----	-0.0322529	0.0702023	0.645927	1	--++	0.0606524	0.0303459	0.0456409	1	++++	-0.13106	0.0327433	6.26351e-05	0.0423128	----	14.4244	0.000145898	0.000334423	0.98541	0.352315	0.552805	11.3587	0.000750942	5.70247	0.0169411	1.60654	0.204979
	178	rs11230137	rs3758866	A	T	59851551	60047502	meta-analysis	270342	9637	260705	3057	79487	2608	76258	2719	71310	1215	33625	-0.0930574	0.0387312	0.0162769	0.105685	+---	0.059882	0.0386157	0.12097	1	++-+	-0.081086	0.0498213	0.103623	1	----	0.0359885	0.849539	1	5.00134	0.0253278	1	7.81955	0.00516842	0.0134763	0.0598817	0.0386157	0.120972	1	++-+	-0.0930579	0.0387312	0.0162763	0.105739	+---	-0.0502521	0.0638376	0.431172	1	--+-	0.0606524	0.0303459	0.0456409	1	++++	-0.118324	0.0303796	9.82632e-05	0.0456409	----	9.75914	0.00178433	0.263469	0.607747	0.000246051	0.987485	13.1549	0.000286761	5.90349	0.0151109	0.407233	0.523377
	179	rs2583477	rs580064	T	C	59853855	59869119	meta-analysis	270342	9637	260705	800	21326	2178	64733	2049	50063	4608	124580	-0.11564	0.0597011	0.0527474	1	+---	0.0920129	0.0605547	0.128637	1	++++	-0.0417511	0.055339	0.450573	1	-+--	0.823885	0.364047	1	2.65895	0.102969	1	5.9631	0.0146083	0.0468206	0.092013	0.0605545	0.128635	1	++++	-0.11564	0.0597009	0.0527457	1	+---	-0.0181043	0.0713694	0.799751	1	-+-+	0.0839588	0.0320266	0.00875358	0.113109	++++	-0.13106	0.0327433	6.26351e-05	0.0423128	----	8.67981	0.00321754	0.0512856	0.820841	0.0138238	0.906405	10.5004	0.00119346	3.86559	0.0492859	1.92914	0.164852
	180	rs2583477	rs3758866	T	T	59853855	60047502	meta-analysis	270342	9637	260705	1474	40707	1504	45350	4319	110102	2334	64540	-0.092271	0.0530896	0.0822062	1	+---	0.0766404	0.0437982	0.0801435	1	++++	-0.0388592	0.0482894	0.420984	1	-+--	0.553906	0.456726	1	3.13875	0.0764523	1	6.02331	0.0141182	0.0439566	0.0766408	0.0437983	0.0801432	1	++++	-0.0922699	0.0530898	0.0822112	1	+---	-0.0246039	0.06501	0.705087	1	--++	0.0839588	0.0320266	0.00875358	0.113109	++++	-0.118324	0.0303796	9.82632e-05	0.0456409	----	8.0789	0.00447837	0.181415	0.67016	0.0181922	0.892708	13.3785	0.000254523	4.4926	0.0340418	1.9401	0.163657
	181	rs580064	rs617135	C	G	59869119	59936757	meta-analysis	270342	9637	260705	2365	59777	484	11612	602	16118	6184	173196	0.0320029	0.0742809	0.666587	1	-+++	-0.0465537	0.0656773	0.478434	1	-+--	-0.133328	0.0354024	0.000165839	0.000686067	-+--	4.03697	0.0445138	1	1.3526	0.244823	1	0.627712	0.428196	1	-0.0465538	0.0656776	0.478434	1	-+--	0.0320006	0.0742813	0.666611	1	-+++	-0.118661	0.0962857	0.217804	1	+---	-0.13106	0.0327433	6.26351e-05	0.0423128	----	-0.111772	0.0322155	0.000521385	0.0544723	-+--	4.03497	0.0445664	3.15328	0.0757744	1.326	0.249518	0.794841	0.37264	0.00221115	0.962495	0.202794	0.652475
	182	rs580064	rs610352	C	C	59869119	59996968	meta-analysis	270342	9637	260705	2213	56225	636	15164	645	16925	6139	172388	0.00991985	0.0667199	0.881807	1	--++	-0.0684883	0.0648323	0.290789	1	--+-	-0.135363	0.036288	0.000191292	0.000694371	----	3.65912	0.0557629	1	0.810185	0.368065	1	0.710341	0.399331	1	-0.0684879	0.0648321	0.290791	1	--+-	0.00992054	0.0667198	0.881799	1	--++	-0.0775332	0.0896283	0.38701	1	++--	-0.13106	0.0327433	6.26351e-05	0.0423128	----	-0.105991	0.0325723	0.00113781	0.0890661	----	3.59821	0.0578418	2.43725	0.118484	0.742174	0.388965	0.267176	0.605232	0.00775137	0.929843	0.362827	0.54694
	183	rs580064	rs11230218	C	T	59869119	60026693	meta-analysis	270342	9637	260705	2366	60367	482	11022	6054	171052	728	18262	0.0849159	0.0747346	0.255859	1	-+++	-0.123488	0.0354472	0.000494533	0.00143898	----	-0.0709193	0.0621648	0.253942	1	----	2.56988	0.108916	1	0.539628	0.462587	1	6.34807	0.0117509	0.0361952	-0.123488	0.0354473	0.000494536	0.00143901	----	0.0849155	0.0747346	0.255862	1	-+++	-0.032406	0.0943097	0.731138	1	+--+	-0.13106	0.0327433	6.26351e-05	0.0423128	----	0.0771511	0.0453738	0.0890661	1	++++	7.00661	0.00812093	0.00788749	0.929232	0.0246254	0.875304	12.1425	0.00049286	0.732675	0.392018	3.70149	0.0543639
	184	rs580064	rs11230228	C	G	59869119	60042973	meta-analysis	270342	9637	260705	1373	35054	1471	36332	3659	108420	3118	80891	0.0259389	0.0551561	0.638154	1	--++	-0.153231	0.0464939	0.000981659	0.00365243	----	-0.0781049	0.0479026	0.102997	1	-+--	2.02837	0.154386	1	1.26651	0.260422	1	6.16887	0.0130018	0.0426027	-0.153232	0.0464938	0.000981632	0.00365244	----	0.0259391	0.0551559	0.63815	1	--++	0.0506768	0.0656362	0.440063	1	++--	-0.13106	0.0327433	6.26351e-05	0.0423128	----	0.068356	0.0298057	0.0218259	0.125887	++-+	5.99096	0.0143794	0.457748	0.498678	0.15201	0.696621	16.0983	6.01368e-05	0.832917	0.36143	6.73909	0.00943228
	185	rs580064	rs11230230	C	C	59869119	60044436	meta-analysis	270342	9637	260705	1890	46918	958	24470	5284	148229	1494	41083	0.01945	0.0580075	0.737397	1	--++	-0.125868	0.0394627	0.00142502	0.00486736	----	-0.123395	0.050772	0.0150834	0.0317922	----	3.43358	0.0638834	1	0.00147898	0.969323	1	4.29023	0.0383321	1	-0.125868	0.0394627	0.00142498	0.00486735	----	0.01945	0.0580075	0.737398	1	--++	-0.0159878	0.07202	0.824321	1	-+--	-0.13106	0.0327433	6.26351e-05	0.0423128	----	0.0244761	0.0340782	0.472613	1	--++	5.10555	0.0238494	0.00558113	0.940448	0.0102534	0.919345	8.31422	0.00393359	0.0160984	0.899036	5.84785	0.0155961
	186	rs580064	rs3758866	C	T	59869119	60047502	meta-analysis	270342	9637	260705	2386	59745	463	11643	3406	91063	3376	98247	0.0379646	0.0743188	0.609467	1	-+++	-0.0653687	0.0391706	0.0951531	1	-+--	-0.182322	0.0392166	3.33392e-06	8.12434e-05	----	6.87219	0.00875475	1	4.45207	0.0348589	1	1.51294	0.218691	1	-0.0653685	0.0391707	0.0951551	1	-+--	0.0379643	0.074319	0.609471	1	-+++	-0.15427	0.0823359	0.060976	1	+---	-0.13106	0.0327433	6.26351e-05	0.0423128	----	-0.118324	0.0303796	9.82632e-05	0.0456409	----	4.3317	0.0374089	3.78922	0.0515838	1.65564	0.198193	1.14121	0.285397	1.00678	0.315675	1.66434	0.197018
	187	rs580064	rs2017549	C	A	59869119	60049098	meta-analysis	270342	9637	260705	1248	32126	1601	39263	1820	52574	4962	136739	0.0511663	0.0555981	0.357421	1	---+	-0.144151	0.0540383	0.00764034	0.034215	----	-0.0879316	0.0468259	0.0604026	1	----	3.6618	0.0556734	1	0.618168	0.431729	1	6.34618	0.0117634	0.0383577	-0.144151	0.054038	0.00763979	0.0340721	----	0.0511655	0.0555978	0.357427	1	---+	0.0055307	0.0683813	0.935537	1	+++-	-0.13106	0.0327433	6.26351e-05	0.0423128	----	0.0314456	0.0319628	0.325204	1	-+-+	7.97606	0.00474	0.0945608	0.758457	0.0429233	0.83587	7.82241	0.00516024	0.569735	0.450364	4.43363	0.0352375
	188	rs580064	rs4939330	C	G	59869119	60049407	meta-analysis	270342	9637	260705	2609	64787	239	6602	3863	105022	2919	84292	-0.0995506	0.098044	0.309931	1	-+--	-0.137987	0.0372312	0.00021037	0.000540862	----	-0.142627	0.0393633	0.000290811	0.000948238	-+--	0.16624	0.683475	1	0.0073335	0.931756	1	0.134322	0.713992	1	-0.137987	0.0372312	0.000210368	0.000540869	----	-0.0995507	0.098044	0.30993	1	-+--	0.0947261	0.104307	0.363801	1	++++	-0.13106	0.0327433	6.26351e-05	0.0423128	----	-0.055176	0.0315468	0.080287	1	-+--	0.0929221	0.760495	0.185627	0.666581	0.0195199	0.888886	2.87974	0.0897005	0.0510362	0.82127	3.00538	0.0829886
	189	rs580064	rs2194961	C	T	59869119	60059143	meta-analysis	270342	9637	260705	1956	50064	893	21325	2367	67059	4420	122252	0.0313256	0.05899	0.595396	1	---+	-0.14973	0.0447781	0.000826351	0.00323816	----	-0.107117	0.0400611	0.00749884	0.0147896	-+--	3.7694	0.0521982	1	0.503011	0.47818	1	5.9766	0.0144969	0.0451308	-0.14973	0.0447781	0.000826331	0.00323799	----	0.0313249	0.0589899	0.595404	1	---+	0.0119523	0.0696389	0.863727	1	+++-	-0.13106	0.0327433	6.26351e-05	0.0423128	----	-0.000541682	0.0299065	0.985549	1	-+-+	5.79294	0.0160907	0.232161	0.629926	0.11327	0.736451	7.67623	0.00559529	0.214148	0.643536	4.5446	0.0330227
	190	rs580064	rs7117320	C	G	59869119	60068144	meta-analysis	270342	9637	260705	2135	54580	709	16807	4166	121020	2603	68286	0.0379641	0.0628049	0.545527	1	---+	-0.150861	0.0390913	0.000113761	0.000371379	----	-0.0768492	0.0432163	0.0753634	1	-+--	2.26804	0.132067	1	1.6131	0.204057	1	6.51518	0.0106958	0.0295968	-0.150861	0.0390913	0.000113764	0.000371381	----	0.0379634	0.0628048	0.545534	1	---+	0.0382157	0.0726991	0.599118	1	+++-	-0.13106	0.0327433	6.26351e-05	0.0423128	----	0.0493194	0.0314132	0.11641	1	++-+	5.69495	0.0170138	0.0261482	0.871539	0.150781	0.69779	15.9338	6.55974e-05	0.999678	0.317388	5.57677	0.0182003
	191	rs580064	rs10897026	C	C	59869119	60076760	meta-analysis	270342	9637	260705	1389	35731	1456	35658	3225	94977	3555	94336	0.0523868	0.0551134	0.341844	1	---+	-0.127681	0.0471448	0.00676341	0.0301099	----	-0.0841739	0.0468488	0.0723811	1	-+--	3.56417	0.0590391	1	0.428499	0.512726	1	6.1642	0.0130362	0.0429836	-0.127681	0.0471449	0.00676363	0.0293052	----	0.0523872	0.0551136	0.341842	1	---+	-0.00779636	0.0654891	0.905237	1	++--	-0.13106	0.0327433	6.26351e-05	0.0423128	----	0.0455115	0.0297494	0.126059	1	++-+	8.18879	0.004215	0.0120509	0.912587	0.00346556	0.953056	9.65218	0.00189127	0.672899	0.412043	5.46078	0.019448
	192	rs580064	rs10897051	C	T	59869119	60107673	meta-analysis	270342	9637	260705	2118	53146	731	18242	3257	92533	3528	96780	-0.0586918	0.0634472	0.35494	1	-+--	-0.13611	0.0407539	0.000838386	0.00356095	----	-0.15619	0.040346	0.000108277	0.000422805	----	1.68145	0.194731	1	0.122599	0.726232	1	1.05402	0.304584	1	-0.136109	0.040754	0.000838456	0.00356093	----	-0.0586915	0.0634474	0.354944	1	-+--	0.0390472	0.0726261	0.590821	1	+-++	-0.13106	0.0327433	6.26351e-05	0.0423128	----	-0.0551185	0.029998	0.0661503	1	----	1.02737	0.310778	0.00259227	0.959394	0.00933125	0.923045	2.56159	0.109489	0.233894	0.628651	4.0414	0.044397
	193	rs580064	rs72924673	C	A	59869119	60117836	meta-analysis	270342	9637	260705	2177	56487	670	14901	5186	144659	1596	44651	0.11707	0.0654223	0.0735419	1	+-++	-0.0935942	0.0373121	0.0121275	0.0554362	----	-0.139218	0.0484728	0.00407785	0.00812923	-+--	9.90746	0.0016461	0.00907205	0.556282	0.455762	1	7.82393	0.0051559	0.0134239	-0.0935941	0.0373122	0.0121278	0.047603	----	0.11707	0.0654224	0.0735432	1	+-++	-0.162844	0.0777698	0.0362667	1	-+--	-0.13106	0.0327433	6.26351e-05	0.0423128	----	-0.00221828	0.0353264	0.949931	1	-++-	11.5034	0.000694683	2.5741	0.108626	0.569607	0.450415	3.16253	0.0753463	0.0194483	0.889089	5.21708	0.022366
	194	rs580064	rs140975197	C	A	59869119	60162000	meta-analysis	270342	9637	260705	2479	61408	370	9981	5969	168553	816	20761	0.00964464	0.0815535	0.90586	1	++--	-0.129787	0.0350247	0.000210908	0.000577708	----	-0.127385	0.060024	0.0338181	0.108855	-+--	1.83123	0.175983	1	0.00119437	0.972431	1	2.46787	0.116196	1	-0.129787	0.0350247	0.00021091	0.000577702	----	0.0096444	0.0815534	0.905863	1	++--	-0.0158317	0.0988059	0.8727	1	---+	-0.13106	0.0327433	6.26351e-05	0.0423128	----	0.0104304	0.0458432	0.820017	1	++--	2.56346	0.109359	7.05394e-05	0.993299	0.000705302	0.978813	5.90713	0.0150798	0.00288902	0.957135	3.3295	0.0680475
	195	rs580064	rs955019	C	T	59869119	60174250	meta-analysis	270342	9637	260705	1087	25509	1762	45879	2426	69104	4356	120208	-0.0337245	0.0568714	0.553185	1	+-+-	-0.166912	0.0536476	0.00186293	0.00535343	----	-0.144915	0.0501799	0.00387808	0.00719038	----	2.14926	0.142639	1	0.089666	0.764602	1	2.90209	0.0884647	1	-0.166911	0.0536477	0.00186297	0.00535376	----	-0.0337246	0.0568715	0.553183	1	+-+-	0.0552779	0.0676818	0.414082	1	++++	-0.13106	0.0327433	6.26351e-05	0.0423128	----	0.00657947	0.0308298	0.831005	1	+++-	2.19999	0.138011	0.388165	0.533265	0.325386	0.568389	7.86178	0.00504908	0.0534695	0.817133	6.61688	0.0101017
	196	rs580064	rs1838092	C	G	59869119	60180309	meta-analysis	270342	9637	260705	1615	38167	1234	33222	4519	126883	2262	62430	-0.0302472	0.0554942	0.585718	1	+---	-0.164146	0.042739	0.000122699	0.000444422	----	-0.105547	0.0478275	0.0273259	0.0856231	----	1.05646	0.304024	1	0.834662	0.360928	1	3.65434	0.0559233	1	-0.164146	0.042739	0.000122699	0.000444415	----	-0.0302471	0.0554942	0.585719	1	+---	0.0872848	0.0669258	0.192164	1	-+++	-0.13106	0.0327433	6.26351e-05	0.0423128	----	0.0437345	0.0308941	0.156885	1	++++	2.44795	0.117678	1.35677	0.244098	0.37765	0.538864	15.5388	8.08292e-05	0.193746	0.659817	6.87403	0.00874573
	197	rs580064	rs78450002	C	A	59869119	60186740	meta-analysis	270342	9637	260705	2616	66124	231	5263	5840	163875	940	25436	0.00353925	0.100458	0.971896	1	-+-+	-0.134964	0.0345264	9.26745e-05	0.0003005	----	-0.110298	0.0555009	0.0468866	1	-+--	0.983811	0.32126	1	0.142402	0.705905	1	1.70004	0.192283	1	-0.134964	0.0345264	9.26765e-05	0.000300493	----	0.00353979	0.100458	0.971891	1	-+-+	0.0166035	0.112781	0.882959	1	+-+-	-0.13106	0.0327433	6.26351e-05	0.0423128	----	0.00504782	0.0453801	0.911431	1	-+++	1.6228	0.202701	0.000187289	0.989081	0.0067313	0.934611	6.02914	0.0140716	0.103806	0.747309	2.58861	0.107635
	198	rs580064	rs3960568	C	C	59869119	60210667	meta-analysis	270342	9637	260705	955	24057	1894	47331	2737	72988	4050	116325	0.00364829	0.0583937	0.950183	1	++-+	-0.0919094	0.0554713	0.0975435	1	++--	-0.152291	0.0528082	0.00392855	0.0076196	----	3.92302	0.0476293	1	0.621553	0.430471	1	1.40765	0.235447	1	-0.0919107	0.0554712	0.097538	1	++--	0.0036469	0.0583935	0.950201	1	++-+	-0.0634281	0.0687269	0.356059	1	--+-	-0.13106	0.0327433	6.26351e-05	0.0423128	----	-0.0385958	0.0307385	0.209255	1	---+	4.04877	0.0442036	0.409804	0.522069	0.369416	0.543323	0.706711	0.400538	0.116745	0.732591	3.46224	0.0627851
	199	rs580064	rs117265279	C	A	59869119	60213005	meta-analysis	270342	9637	260705	2364	59264	485	12125	5533	156326	1254	32988	0.0315588	0.0735422	0.667832	1	+-++	-0.124604	0.0359892	0.000535644	0.00186293	----	-0.128978	0.0514592	0.0121963	0.0257074	----	3.19892	0.0736871	1	0.00485139	0.944471	1	3.63784	0.0564802	1	-0.124604	0.0359892	0.000535645	0.00186297	----	0.031558	0.0735423	0.667841	1	+-++	-0.0367391	0.0867605	0.671964	1	-+-+	-0.13106	0.0327433	6.26351e-05	0.0423128	----	0.00302196	0.0389369	0.938137	1	+--+	4.08064	0.0433772	0.117604	0.731648	0.0176055	0.894442	5.79391	0.0160818	0.00116524	0.972769	4.18431	0.0407999
	200	rs580064	rs10792277	C	G	59869119	60216513	meta-analysis	270342	9637	260705	1185	27724	1664	43665	2806	78429	3980	110883	-0.0806992	0.055923	0.149009	1	--+-	-0.192272	0.0508868	0.000157823	0.00051208	----	-0.169842	0.0487231	0.000490552	0.00116177	----	1.44446	0.229418	1	0.10136	0.750203	1	2.17751	0.140041	1	-0.192272	0.0508869	0.000157827	0.000512067	----	-0.0807004	0.0559231	0.149004	1	--+-	0.102764	0.0664295	0.121871	1	++-+	-0.13106	0.0327433	6.26351e-05	0.0423128	----	-0.00503717	0.0301922	0.867498	1	+++-	0.603933	0.437082	1.41738	0.233835	1.0233	0.311738	10.0133	0.00155415	0.436455	0.508838	8.2668	0.00403766
	201	rs580064	rs10897068	C	C	59869119	60216605	meta-analysis	270342	9637	260705	1675	44011	1173	27377	2787	79795	3999	109517	0.10706	0.0559449	0.0556633	1	++++	-0.0829949	0.0452193	0.0664481	1	----	-0.0934389	0.0427517	0.0288436	0.0931734	----	8.10879	0.00440511	0.0501303	0.0281673	0.866716	1	6.98037	0.00824084	0.0233524	-0.0829947	0.0452192	0.0664485	1	----	0.10706	0.0559449	0.0556631	1	++++	-0.116462	0.0664631	0.0797259	1	-+--	-0.13106	0.0327433	6.26351e-05	0.0423128	----	0.00241626	0.0298324	0.935446	1	-+-+	13.494	0.000239333	2.72407	0.0988454	0.741204	0.389276	2.48575	0.114881	0.48808	0.484785	3.3809	0.0659559
	202	rs580064	rs2000636	C	G	59869119	60220947	meta-analysis	270342	9637	260705	1622	42087	1227	29302	2716	76304	4070	113010	0.0920892	0.0555468	0.0973442	1	+-++	-0.0700004	0.0459676	0.127803	1	--+-	-0.108294	0.0432077	0.0121985	0.0259604	----	8.10792	0.00440722	0.0511197	0.368443	0.543854	1	5.054	0.0245691	0.3925	-0.0700007	0.0459676	0.127802	1	--+-	0.092089	0.0555469	0.0973455	1	+-++	-0.129113	0.0662139	0.0511827	1	++--	-0.13106	0.0327433	6.26351e-05	0.0423128	----	-0.019077	0.0299024	0.52349	1	++--	11.9771	0.000538585	3.10532	0.078037	1.17052	0.279294	0.862337	0.353086	0.176353	0.674526	2.88281	0.0895296
	203	rs580064	rs4939364	C	G	59869119	60232325	meta-analysis	270342	9637	260705	1824	45303	1025	26086	2906	80732	3879	108580	0.0203764	0.0574963	0.723043	1	+++-	-0.148139	0.0437327	0.000705674	0.00209393	----	-0.10368	0.0415379	0.0125589	0.0266462	+---	3.05891	0.0802955	1	0.543315	0.461062	1	5.4418	0.0196604	0.0726048	-0.148139	0.0437327	0.000705681	0.00209388	----	0.0203763	0.0574963	0.723044	1	+++-	0.0237198	0.0677228	0.726152	1	--++	-0.13106	0.0327433	6.26351e-05	0.0423128	----	0.0162273	0.0297492	0.58543	1	+++-	5.2383	0.0220948	0.00410779	0.948897	0.0977257	0.754576	9.65704	0.00188628	0.267971	0.604696	5.50788	0.018931
	204	rs580064	rs72928710	C	T	59869119	60257650	meta-analysis	270342	9637	260705	2404	59321	445	12068	5641	157916	1146	31398	0.0133874	0.0745103	0.85741	1	+--+	-0.132036	0.0357769	0.000223784	0.000698303	----	-0.111318	0.0535295	0.0375652	0.155461	+-+-	1.84759	0.174064	1	0.103541	0.74762	1	3.09553	0.0785078	1	-0.132036	0.0357769	0.000223776	0.000698301	----	0.0133877	0.0745103	0.857407	1	+--+	-0.000524067	0.0888676	0.995295	1	-++-	-0.13106	0.0327433	6.26351e-05	0.0423128	----	0.0188721	0.0404985	0.641218	1	+-+-	3.14997	0.0759286	0.00418281	0.948433	0.000404806	0.983948	7.79875	0.00522825	0.098981	0.753056	3.76194	0.0524319
	205	rs580064	rs118146864	C	C	59869119	60260125	meta-analysis	270342	9637	260705	2124	53839	725	17550	5409	150651	1378	38663	0.0944227	0.0627399	0.132328	1	-+++	-0.108801	0.0377073	0.003909	0.012477	----	-0.105156	0.0503448	0.0367331	0.14402	----	6.15552	0.0131003	1	0.00335818	0.953789	1	7.70789	0.00549799	0.0141182	-0.108801	0.0377074	0.00390909	0.012477	----	0.0944225	0.0627399	0.132329	1	-+++	-0.0876612	0.0764319	0.251415	1	+---	-0.13106	0.0327433	6.26351e-05	0.0423128	----	0.0395404	0.0357152	0.268249	1	-+-+	10.1514	0.00144191	0.577925	0.447127	0.198665	0.655801	8.15789	0.00428743	0.186047	0.666227	5.49505	0.0190704
	206	rs580064	rs7129443	C	C	59869119	60261956	meta-analysis	270342	9637	260705	1246	29536	1601	41852	3493	97026	3292	92287	-0.0459494	0.055603	0.408587	1	+-+-	-0.173561	0.0487078	0.000366202	0.000981659	----	-0.140831	0.0489185	0.00399072	0.00773035	----	1.64139	0.200135	1	0.224793	0.635412	1	2.98029	0.0842842	1	-0.173561	0.0487077	0.000366196	0.000981632	----	-0.0459491	0.055603	0.408589	1	+-+-	0.0788922	0.0658733	0.231059	1	-+++	-0.13106	0.0327433	6.26351e-05	0.0423128	----	0.0200977	0.0297638	0.499523	1	-+++	1.73971	0.187176	1.0967	0.294991	0.524402	0.46897	11.5101	0.000692189	0.0275533	0.868163	7.89841	0.00494784
	207	rs580064	rs2155710	C	C	59869119	60269240	meta-analysis	270342	9637	260705	1063	27292	1786	44095	3085	84137	3702	105174	0.0659126	0.0572411	0.24953	1	--++	-0.053447	0.0527461	0.310922	1	-+--	-0.120007	0.0515151	0.0198296	0.0427061	----	5.8287	0.0157667	1	0.814995	0.366648	1	2.35145	0.125166	1	-0.0534469	0.0527461	0.310924	1	-+--	0.0659127	0.0572411	0.24953	1	--++	-0.130839	0.0673671	0.0521157	1	+---	-0.13106	0.0327433	6.26351e-05	0.0423128	----	-0.0233778	0.0300949	0.437276	1	---+	8.92188	0.00281774	1.90634	0.167371	1.56289	0.211243	0.245172	0.620495	0.0327871	0.856311	2.62319	0.105312
	208	rs580064	rs77861605	C	C	59869119	60279667	meta-analysis	270342	9637	260705	2571	64763	278	6626	5789	161773	998	27540	-0.0640076	0.0940226	0.496018	1	-++-	-0.135339	0.0347344	9.76321e-05	0.000319528	----	-0.147856	0.0541752	0.00634836	0.0123532	----	0.597067	0.439699	1	0.0378308	0.845783	1	0.506453	0.476678	1	-0.135339	0.0347344	9.76327e-05	0.000319515	----	-0.0640076	0.0940225	0.496018	1	-++-	0.049434	0.106276	0.641825	1	++-+	-0.13106	0.0327433	6.26351e-05	0.0423128	----	-0.0358169	0.0437502	0.412976	1	-+--	0.453578	0.500641	0.0738973	0.785745	0.00803617	0.92857	3.17402	0.0748183	0.0704028	0.790751	2.58873	0.107627
	209	rs580064	rs7951625	C	T	59869119	60319883	meta-analysis	270342	9637	260705	1270	30056	1578	41332	3727	104962	3058	84345	-0.0697563	0.0554315	0.208239	1	-++-	-0.206234	0.0478124	1.60762e-05	0.000122699	----	-0.127254	0.0488227	0.00914854	0.0183465	-+--	0.605905	0.436334	1	1.33581	0.247774	1	3.47589	0.0622691	1	-0.206234	0.0478123	1.60753e-05	0.000122699	----	-0.0697562	0.0554315	0.208239	1	-++-	0.147777	0.06578	0.0246701	1	+-++	-0.13106	0.0327433	6.26351e-05	0.0423128	----	0.0473358	0.0297851	0.112005	1	-+++	0.90672	0.340986	3.46243	0.0627778	1.68281	0.194551	20.2629	6.7498e-06	0.00419146	0.94838	9.31929	0.00226753
	210	rs580064	rs61898795	C	C	59869119	60441783	meta-analysis	270342	9637	260705	1534	38955	1315	32434	3998	112298	2789	77014	-0.0206991	0.0554323	0.708842	1	++--	-0.141268	0.043636	0.00120615	0.00396139	-+--	-0.136885	0.0462394	0.00307291	0.00597285	-+--	2.59059	0.1075	1	0.00475345	0.945033	1	2.92091	0.0874387	1	-0.141269	0.0436359	0.00120605	0.00396138	-+--	-0.0206997	0.0554322	0.708833	1	++--	0.0254564	0.0660428	0.699902	1	--++	-0.13106	0.0327433	6.26351e-05	0.0423128	----	0.00312638	0.0301349	0.917371	1	+++-	2.93847	0.0864927	0.142596	0.705714	0.0350121	0.85157	7.41402	0.00647177	0.0105682	0.91812	6.43528	0.0111875
	211	rs617135	rs3758866	G	T	59936757	60047502	meta-analysis	270342	9637	260705	2519	64238	448	11659	3273	86571	3391	98232	0.0297398	0.0742797	0.68888	1	-+-+	-0.044224	0.0387986	0.254356	1	-+--	-0.164253	0.0384188	1.90851e-05	0.000164215	----	5.38119	0.0203549	1	4.8324	0.0279298	1	0.778981	0.377453	1	-0.044224	0.0387986	0.254355	1	-+--	0.0297394	0.0742796	0.688883	1	-+-+	-0.150886	0.082513	0.0674544	1	+---	-0.111772	0.0322155	0.000521385	0.0544723	-+--	-0.118324	0.0303796	9.82632e-05	0.0456409	----	3.05487	0.0804952	3.40396	0.0650401	1.79413	0.180424	2.26121	0.13265	1.09563	0.295226	0.87935	0.34838
	212	rs610352	rs3758866	C	T	59996968	60047502	meta-analysis	270342	9637	260705	2465	62665	393	10486	3327	88144	3444	99405	0.0111803	0.0789474	0.887382	1	-+-+	-0.0440592	0.0388975	0.257341	1	-+--	-0.160266	0.0385245	3.18104e-05	0.000191292	----	3.80904	0.0509766	1	4.5056	0.0337841	1	0.393947	0.530232	1	-0.0440592	0.0388975	0.25734	1	-+--	0.0111809	0.0789475	0.887377	1	-+-+	-0.127824	0.0866218	0.140036	1	+---	-0.105991	0.0325723	0.00113781	0.0890661	----	-0.118324	0.0303796	9.82632e-05	0.0456409	----	1.88234	0.170068	2.3438	0.125782	1.49014	0.222195	2.26411	0.132402	1.15742	0.282002	0.730816	0.392619
	213	rs11230218	rs3758866	T	T	60026693	60047502	meta-analysis	270342	9637	260705	4997	132734	3423	98681	795	18075	415	11210	-0.122413	0.03234	0.000153585	0.000680681	----	0.0540104	0.0566133	0.340073	1	--++	-0.0229712	0.0748111	0.758801	1	+---	1.48869	0.222419	1	0.673291	0.411907	1	7.32198	0.00681164	0.0186011	0.0540105	0.0566133	0.340071	1	--++	-0.122414	0.03234	0.000153581	0.000680677	----	0.0444451	0.0948128	0.639236	1	++++	0.0771511	0.0453738	0.0890661	1	++++	-0.118324	0.0303796	9.82632e-05	0.0456409	----	12.8278	0.000341504	0.00849448	0.926567	0.101731	0.749763	7.19456	0.00731249	1.30945	0.252494	1.39458	0.237633
	214	rs11230228	rs3758866	G	T	60042973	60047502	meta-analysis	270342	9637	260705	2724	74148	2309	69324	3062	76659	1527	40566	-0.136556	0.0410188	0.00087121	0.00328493	----	0.0303598	0.0385248	0.430661	1	-+-+	-0.0497729	0.0469978	0.289578	1	----	1.93543	0.164166	1	1.73879	0.187292	1	8.79814	0.00301539	0.00977748	0.0303597	0.0385248	0.430663	1	-+-+	-0.136557	0.0410188	0.000871201	0.00328479	----	0.0576301	0.0616822	0.350146	1	++-+	0.068356	0.0298057	0.0218259	0.125887	++-+	-0.118324	0.0303796	9.82632e-05	0.0456409	----	16.3323	5.315e-05	0.127588	0.720946	0.608507	0.435351	9.18409	0.00244128	4.50554	0.0337852	1.50053	0.220589
	215	rs11230230	rs3758866	C	T	60044436	60047502	meta-analysis	270342	9637	260705	4082	105860	3092	89284	1709	44948	743	20607	-0.128372	0.034814	0.000226583	0.00087121	----	-0.00742704	0.0419669	0.859529	1	---+	-0.0916747	0.0584643	0.11687	1	----	0.290858	0.589671	1	1.37039	0.241744	1	4.9198	0.0265506	1	-0.00742714	0.0419668	0.859527	1	---+	-0.128372	0.0348139	0.000226575	0.000871201	----	0.0461994	0.0729916	0.526772	1	+-++	0.0244761	0.0340782	0.472613	1	--++	-0.118324	0.0303796	9.82632e-05	0.0456409	----	9.84377	0.00170408	0.0472923	0.827844	0.348262	0.555099	4.58177	0.0323139	2.94603	0.086089	0.163598	0.685865
	216	rs3758866	rs2017549	T	A	60047502	60049098	meta-analysis	270342	9637	260705	1118	28368	4673	122440	1950	56331	1888	53560	-0.00607059	0.049619	0.902627	1	-+-+	-0.116004	0.0554917	0.0365753	1	----	-0.133706	0.0560904	0.0171364	0.0357568	----	2.90485	0.0883135	1	0.0503375	0.822477	1	2.18093	0.13973	1	-0.116004	0.0554916	0.0365749	1	----	-0.00607082	0.0496189	0.902623	1	-+-+	-0.0108771	0.0682924	0.873454	1	+---	-0.118324	0.0303796	9.82632e-05	0.0456409	----	0.0314456	0.0319628	0.325204	1	-+-+	3.72258	0.0536814	0.404019	0.525021	0.00134471	0.970748	5.30155	0.0213065	0.0581514	0.809442	6.54434	0.0105218
	217	rs3758866	rs4939330	T	G	60047502	60049407	meta-analysis	270342	9637	260705	3382	83814	2411	66995	3089	85994	748	23897	-0.0806136	0.0389318	0.0383928	1	-+--	-0.131333	0.0365023	0.000320735	0.00096253	----	-0.236776	0.0585521	5.25784e-05	0.000232404	----	4.93257	0.026355	1	2.33539	0.126464	1	0.903231	0.341917	1	-0.131333	0.0365023	0.000320733	0.0009625	----	-0.0806135	0.0389318	0.038393	1	-+--	-0.0279569	0.0706001	0.692112	1	+---	-0.118324	0.0303796	9.82632e-05	0.0456409	----	-0.055176	0.0315468	0.080287	1	-+--	0.583145	0.445082	0.257707	0.6117	0.075043	0.784131	2.4918	0.114441	3.22458	0.0725406	7.45527	0.00632511
	218	rs3758866	rs2194961	T	T	60047502	60059143	meta-analysis	270342	9637	260705	2008	51503	3785	99303	2312	65620	1527	44271	-0.0284878	0.0405488	0.482332	1	-+--	-0.122795	0.0446223	0.00592548	0.0220096	----	-0.159786	0.0498246	0.00134136	0.00332554	----	4.17751	0.0409638	1	0.305872	0.580224	1	2.44649	0.117788	1	-0.122796	0.0446222	0.00592507	0.0220093	----	-0.0284886	0.0405487	0.482319	1	-+--	-0.00936331	0.0628583	0.881586	1	+-+-	-0.118324	0.0303796	9.82632e-05	0.0456409	----	-0.000541682	0.0299065	0.985549	1	-+-+	3.14379	0.0762165	0.307644	0.579129	0.00686031	0.933989	5.17957	0.022854	0.504826	0.477387	7.50954	0.00613729
	219	rs3758866	rs7117320	T	G	60047502	60068144	meta-analysis	270342	9637	260705	3306	88110	2474	62690	2991	87489	838	22401	0.0170143	0.0389365	0.66213	1	++-+	-0.120658	0.03673	0.00101981	0.00370437	----	-0.0838447	0.0568636	0.14035	1	----	2.1418	0.143334	1	0.295739	0.586566	1	6.61527	0.0101108	0.0280618	-0.120658	0.03673	0.0010198	0.00370435	----	0.0170139	0.0389365	0.662136	1	++-+	0.021644	0.069274	0.754706	1	++++	-0.118324	0.0303796	9.82632e-05	0.0456409	----	0.0493194	0.0314132	0.11641	1	++-+	7.50988	0.00613615	0.416975	0.51845	0.00239844	0.96094	12.3689	0.000436533	0.286022	0.592781	4.2018	0.0403811
	220	rs3758866	rs10897026	T	C	60047502	60076760	meta-analysis	270342	9637	260705	2150	57511	3637	93298	2462	73195	1372	36696	0.00165657	0.0397537	0.966761	1	-+-+	-0.129055	0.0428656	0.00260649	0.0068835	----	-0.0956697	0.0508367	0.0598495	1	----	2.27443	0.131523	1	0.252066	0.615624	1	4.99898	0.0253623	0.45279	-0.129055	0.0428655	0.00260641	0.00688353	----	0.00165629	0.0397537	0.966767	1	-+-+	0.032896	0.0633164	0.603377	1	+-++	-0.118324	0.0303796	9.82632e-05	0.0456409	----	0.0455115	0.0297494	0.126059	1	++-+	5.75058	0.0164832	0.780105	0.377109	0.0417191	0.838156	11.1933	0.000820934	0.146328	0.70207	5.74513	0.0165345
	221	rs3758866	rs10897051	T	T	60047502	60107673	meta-analysis	270342	9637	260705	3144	80081	2648	70728	2227	65598	1611	44293	-0.0856429	0.0386563	0.026726	1	----	-0.148726	0.0402347	0.000218628	0.000654757	----	-0.170853	0.0450041	0.000146825	0.000565142	----	2.06289	0.150923	1	0.134351	0.713963	1	1.27828	0.258219	1	-0.148726	0.0402347	0.000218626	0.000654757	----	-0.0856428	0.0386563	0.0267261	1	----	0.0613069	0.0614175	0.318183	1	++-+	-0.118324	0.0303796	9.82632e-05	0.0456409	----	-0.0551185	0.029998	0.0661503	1	----	0.441849	0.506231	0.389165	0.532739	0.363637	0.546493	3.47889	0.0621564	0.93589	0.333337	4.57889	0.0323682
	222	rs3758866	rs11601834	T	T	60047502	60114409	meta-analysis	270342	9637	260705	1979	53131	3814	97678	1317	39370	2521	70521	0.00705538	0.0405368	0.861827	1	-+++	-0.128677	0.0514992	0.0124676	0.0555725	----	-0.107192	0.0440071	0.0148592	0.0312108	----	3.6461	0.0562007	1	0.100595	0.751117	1	4.28909	0.0383577	1	-0.128677	0.0514993	0.0124678	0.055496	----	0.00705544	0.0405368	0.861826	1	-+++	0.015117	0.0637289	0.812496	1	+---	-0.118324	0.0303796	9.82632e-05	0.0456409	----	0.0141734	0.0312666	0.650327	1	-+-+	6.12588	0.0133217	0.0193321	0.889419	0.0299834	0.862528	5.62193	0.0177371	0.0433331	0.835099	5.05439	0.0245637
	223	rs3758866	rs72924673	T	A	60047502	60117836	meta-analysis	270342	9637	260705	4628	123263	1162	27546	2733	77880	1104	32007	0.053704	0.048384	0.267019	1	-+++	-0.0966002	0.0350703	0.00587867	0.0210448	----	-0.130386	0.0492787	0.00814778	0.0159347	----	7.10551	0.00768473	1	0.312019	0.576444	1	6.32645	0.011895	0.0388984	-0.0966002	0.0350703	0.00587868	0.0210447	----	0.0537038	0.048384	0.26702	1	-+++	-0.0880152	0.0712123	0.216475	1	+---	-0.118324	0.0303796	9.82632e-05	0.0456409	----	-0.00221828	0.0353264	0.949931	1	-++-	9.06686	0.00260284	0.871366	0.350578	0.219207	0.639645	3.59498	0.0579543	0.0434121	0.834951	4.46826	0.0345301
	224	rs3758866	rs140975197	T	A	60047502	60162000	meta-analysis	270342	9637	260705	5055	132851	738	17958	3391	97107	448	12784	0.0375754	0.0588664	0.523268	1	++--	-0.108553	0.032354	0.000793173	0.00278602	----	-0.148453	0.071801	0.038681	0.165157	----	4.01439	0.0451135	1	0.256689	0.612404	1	4.73256	0.0295968	1	-0.108553	0.032354	0.000793188	0.00278604	----	0.0375752	0.0588664	0.52327	1	++--	-0.0838513	0.0940097	0.372424	1	---+	-0.118324	0.0303796	9.82632e-05	0.0456409	----	0.0104304	0.0458432	0.820017	1	++--	5.53865	0.0186009	0.132364	0.715994	0.0484701	0.825747	4.49661	0.0339621	0.149346	0.699161	3.47858	0.0621681
	225	rs3758866	rs955019	T	T	60047502	60174250	meta-analysis	270342	9637	260705	2008	51442	3785	99366	1505	43168	2332	66721	-0.0021803	0.0402265	0.956775	1	+++-	-0.119187	0.0496069	0.0162778	0.0823146	+---	-0.11737	0.0441713	0.00788042	0.0151188	+---	3.71745	0.0538464	1	0.000748404	0.978175	1	3.35633	0.066947	1	-0.119187	0.0496068	0.0162774	0.0806757	+---	-0.00218018	0.0402265	0.956778	1	+++-	0.0021909	0.0627544	0.97215	1	---+	-0.118324	0.0303796	9.82632e-05	0.0456409	----	0.00657947	0.0308298	0.831005	1	+++-	5.30847	0.021222	0.0298731	0.862778	0.000220106	0.988163	4.63667	0.0312957	0.000316741	0.985801	5.29485	0.0213886
	226	rs3758866	rs1838092	T	G	60047502	60180309	meta-analysis	270342	9637	260705	3616	93847	2176	56962	2517	71200	1320	38691	0.0680677	0.0396673	0.0861685	1	++++	-0.0916661	0.0379703	0.0157718	0.0806757	+---	-0.0948086	0.0467827	0.0427061	1	+---	7.05153	0.00791976	1	0.00272017	0.958405	1	8.46198	0.00362646	0.0101108	-0.091666	0.0379703	0.0157718	0.0787872	+---	0.0680677	0.0396673	0.0861685	1	++++	-0.0717477	0.0633203	0.257176	1	----	-0.118324	0.0303796	9.82632e-05	0.0456409	----	0.0437345	0.0308941	0.156885	1	++++	13.9167	0.000191096	0.234225	0.628409	0.300525	0.583554	7.65103	0.00567398	0.177716	0.673343	6.10683	0.0134661
	227	rs3758866	rs78450002	T	A	60047502	60186740	meta-analysis	270342	9637	260705	5315	139339	475	11467	3140	90659	696	19232	0.0914777	0.0687775	0.183501	1	-+++	-0.110737	0.0328195	0.000740471	0.00223767	----	-0.120894	0.0593677	0.041714	0.195969	-+--	5.46366	0.0194159	1	0.0224179	0.880981	1	7.04111	0.00796597	0.0226573	-0.110737	0.0328195	0.000740478	0.00223768	----	0.0914775	0.0687775	0.183502	1	-+++	-0.102608	0.0925547	0.267595	1	++--	-0.118324	0.0303796	9.82632e-05	0.0456409	----	0.00504782	0.0453801	0.911431	1	-+++	7.78607	0.00526506	1.10021	0.294219	0.028777	0.865295	4.2743	0.038693	0.00148534	0.969257	2.84057	0.0919119
	228	rs3758866	rs11230311	T	T	60047502	60197765	meta-analysis	270342	9637	260705	2329	61490	3459	89319	1285	37876	2548	72013	-0.00164899	0.0392866	0.96652	1	-+-+	-0.104931	0.0503737	0.0372459	1	----	-0.127909	0.0420933	0.00237606	0.00460633	----	4.80849	0.0283199	1	0.122514	0.726324	1	2.61392	0.10593	1	-0.10493	0.0503738	0.0372485	1	----	-0.00164844	0.0392866	0.966531	1	-+-+	-0.0200331	0.0631747	0.751162	1	+++-	-0.118324	0.0303796	9.82632e-05	0.0456409	----	-0.0178568	0.0307089	0.560913	1	-+--	5.51949	0.0188057	0.105649	0.745153	0.0518325	0.819905	2.17838	0.139961	0.0340902	0.853515	4.46111	0.034675
	229	rs3758866	rs3960568	T	C	60047502	60210667	meta-analysis	270342	9637	260705	2101	52733	3692	98076	1589	44313	2250	65577	-0.0481036	0.0400865	0.230141	1	----	-0.12779	0.0492248	0.0094305	0.0372459	+---	-0.163843	0.0441123	0.000203828	0.00069876	----	3.77042	0.0521665	1	0.297517	0.585443	1	1.57565	0.209389	1	-0.12779	0.0492249	0.00943066	0.0365749	+---	-0.0481033	0.0400865	0.230144	1	----	0.011216	0.0625226	0.857631	1	---+	-0.118324	0.0303796	9.82632e-05	0.0456409	----	-0.0385958	0.0307385	0.209255	1	---+	1.94909	0.162685	0.0354254	0.850707	0.0267784	0.870014	2.36214	0.124312	0.722246	0.395408	5.42657	0.0198326
	230	rs3758866	rs117265279	T	A	60047502	60213005	meta-analysis	270342	9637	260705	4727	124035	1066	26774	3166	91551	673	18340	0.00385526	0.0495505	0.937983	1	--++	-0.117071	0.0334353	0.000462787	0.00129058	----	-0.124502	0.0615452	0.0430795	1	+---	2.63903	0.104267	1	0.011257	0.915504	1	4.09248	0.0430744	1	-0.117071	0.0334353	0.000462794	0.00129056	----	0.00385518	0.0495505	0.937985	1	--++	-0.00789928	0.0803332	0.921669	1	++--	-0.118324	0.0303796	9.82632e-05	0.0456409	----	0.00302196	0.0389369	0.938137	1	+--+	4.41888	0.0355435	0.000174852	0.98945	0.00076928	0.977873	5.47543	0.0192856	0.00810302	0.928274	3.06612	0.0799399
	231	rs3758866	rs10792277	T	G	60047502	60216513	meta-analysis	270342	9637	260705	2261	57016	3532	93793	1729	49136	2109	60754	-0.0327737	0.0395175	0.406909	1	--+-	-0.144989	0.0465157	0.00182703	0.00512776	----	-0.132678	0.044493	0.00286384	0.00519713	----	2.81843	0.0931877	1	0.0365832	0.848316	1	3.38018	0.0659849	1	-0.144989	0.0465157	0.00182707	0.00512768	----	-0.0327737	0.0395175	0.406908	1	--+-	0.0456637	0.0615135	0.457884	1	++++	-0.118324	0.0303796	9.82632e-05	0.0456409	----	-0.00503717	0.0301922	0.867498	1	+++-	2.94573	0.0861046	0.311059	0.577031	0.23036	0.631257	6.36904	0.0116128	0.0709812	0.789913	5.63506	0.0176048
	232	rs3758866	rs10897068	T	C	60047502	60216605	meta-analysis	270342	9637	260705	2787	74090	3005	76718	1672	49714	2166	60176	0.0380776	0.0385367	0.32311	1	-+-+	-0.0782619	0.0447918	0.0805963	1	----	-0.117833	0.0422862	0.00532702	0.011542	----	7.42642	0.00642729	0.968704	0.412681	0.520612	1	3.87665	0.0489621	1	-0.0782618	0.0447918	0.0805965	1	----	0.0380774	0.0385367	0.323112	1	-+-+	-0.0750358	0.0609554	0.218325	1	++--	-0.118324	0.0303796	9.82632e-05	0.0456409	----	0.00241626	0.0298324	0.935446	1	-+-+	10.1584	0.00143645	0.535455	0.464323	0.547913	0.459172	2.24735	0.133843	8.88175e-05	0.992481	5.39934	0.0201444
	233	rs3758866	rs2000636	T	G	60047502	60220947	meta-analysis	270342	9637	260705	2677	69307	3116	81502	1658	49082	2180	60809	-0.00155599	0.038645	0.967883	1	---+	-0.0979231	0.0452687	0.0305296	1	----	-0.138413	0.0426539	0.00117443	0.00307291	----	5.65377	0.0174179	1	0.423771	0.515061	1	2.62134	0.105435	1	-0.0979231	0.0452688	0.0305297	1	----	-0.00155592	0.038645	0.967884	1	---+	-0.0370352	0.0610345	0.543989	1	++--	-0.118324	0.0303796	9.82632e-05	0.0456409	----	-0.019077	0.0299024	0.52349	1	++--	5.64268	0.0175284	0.128575	0.719914	0.140029	0.708252	2.11207	0.146141	0.147162	0.701263	5.24819	0.0219697
	234	rs3758866	rs4939364	T	G	60047502	60232325	meta-analysis	270342	9637	260705	2974	76054	2818	74755	1754	49981	2084	59909	0.0193316	0.0385185	0.615754	1	+++-	-0.123479	0.044117	0.00512776	0.0195257	+---	-0.0954937	0.0413345	0.0208735	0.049935	+---	4.1303	0.0421218	1	0.214282	0.643432	1	5.94603	0.0147504	0.0472988	-0.123479	0.0441169	0.00512768	0.0195256	+---	0.0193317	0.0385185	0.615751	1	+++-	0.00733442	0.0609672	0.904245	1	---+	-0.118324	0.0303796	9.82632e-05	0.0456409	----	0.0162273	0.0297492	0.58543	1	+++-	7.87377	0.00501569	0.0040684	0.949142	0.00926148	0.923333	6.89353	0.00865081	0.198071	0.656282	4.81254	0.0282534
	235	rs3758866	rs72928710	T	T	60047502	60257650	meta-analysis	270342	9637	260705	4882	126871	911	23938	3161	90364	678	19527	0.062136	0.0535153	0.245606	1	+-+-	-0.103187	0.03323	0.00190133	0.00587867	+---	-0.131031	0.0602805	0.0297283	0.0972011	--+-	5.74265	0.0165578	1	0.16364	0.685827	1	6.88779	0.00867864	0.0240094	-0.103187	0.03323	0.00190135	0.00587868	+---	0.0621357	0.0535153	0.245609	1	+-+-	-0.0981946	0.0821174	0.231781	1	-++-	-0.118324	0.0303796	9.82632e-05	0.0456409	----	0.0188721	0.0404985	0.641218	1	+-+-	8.59979	0.00336201	0.415577	0.519153	0.113034	0.736717	5.42872	0.0198082	0.0354374	0.850682	4.26083	0.039001
	236	rs3758866	rs118146864	T	C	60047502	60260125	meta-analysis	270342	9637	260705	4499	118224	1294	32585	3030	86262	809	23629	0.0346595	0.0458117	0.449311	1	-+-+	-0.120897	0.0344333	0.000446351	0.00127311	----	-0.0765466	0.0551371	0.165047	1	+---	2.40655	0.120828	1	0.465466	0.495081	1	7.36757	0.00664107	0.0151414	-0.120897	0.0344333	0.000446337	0.001273	----	0.0346592	0.0458116	0.449314	1	-+-+	0.0101664	0.073224	0.889577	1	+---	-0.118324	0.0303796	9.82632e-05	0.0456409	----	0.0395404	0.0357152	0.268249	1	-+-+	7.74545	0.00538479	0.00706018	0.933037	0.00313943	0.955317	10.4582	0.00122104	0.440408	0.506926	3.12262	0.0772127
	237	rs3758866	rs7129443	T	C	60047502	60261956	meta-analysis	270342	9637	260705	2617	66896	3174	83911	2120	59663	1717	50228	-0.00176604	0.0387136	0.963615	1	-++-	-0.128367	0.0429263	0.00278602	0.00714606	----	-0.10784	0.0452928	0.0172681	0.0359934	----	3.16932	0.0750338	1	0.10821	0.742191	1	4.79674	0.0285136	1	-0.128368	0.0429264	0.00278604	0.00714608	----	-0.00176637	0.0387137	0.963608	1	-++-	0.0224376	0.0610389	0.713176	1	++-+	-0.118324	0.0303796	9.82632e-05	0.0456409	----	0.0200977	0.0297638	0.499523	1	-+++	5.61008	0.0178575	0.20046	0.654349	0.036474	0.84854	8.07823	0.00448002	0.0369545	0.847558	5.57243	0.0182454
	238	rs3758866	rs2155710	T	C	60047502	60269240	meta-analysis	270342	9637	260705	2536	66157	3257	84649	1610	45272	2229	64617	-0.0487404	0.0388505	0.209637	1	---+	-0.163482	0.0469177	0.000493178	0.00142502	----	-0.137727	0.0424345	0.00117193	0.00305279	----	2.39227	0.121936	1	0.16575	0.683917	1	3.54807	0.0596149	1	-0.163482	0.0469176	0.000493153	0.00142498	----	-0.0487406	0.0388504	0.209635	1	---+	0.0749274	0.0615301	0.223324	1	++++	-0.118324	0.0303796	9.82632e-05	0.0456409	----	-0.0233778	0.0300949	0.437276	1	---+	1.99067	0.158271	0.266355	0.605788	0.65272	0.419142	6.31775	0.0119535	0.138223	0.710054	4.83139	0.0279461
	239	rs3758866	rs77861605	T	C	60047502	60279667	meta-analysis	270342	9637	260705	5057	131552	736	19257	3299	94981	540	14909	-0.0416526	0.0575017	0.468838	1	----	-0.120321	0.0326763	0.000231211	0.000740471	----	-0.142398	0.0658808	0.0306612	0.101715	----	1.32731	0.249285	1	0.0901177	0.764028	1	1.41484	0.234254	1	-0.120321	0.0326763	0.000231213	0.000740478	----	-0.0416527	0.0575017	0.468836	1	----	0.0202761	0.0886808	0.819147	1	-+-+	-0.118324	0.0303796	9.82632e-05	0.0456409	----	-0.0358169	0.0437502	0.412976	1	-+--	1.38992	0.238418	0.00652333	0.935627	0.00200421	0.964292	2.39485	0.121736	0.110112	0.740017	1.81624	0.177761
	240	rs3758866	rs4939392	T	C	60047502	60290257	meta-analysis	270342	9637	260705	2359	62752	3433	88057	1284	37508	2553	72382	0.00966626	0.0392428	0.805435	1	---+	-0.14072	0.0505284	0.00535343	0.0209261	----	-0.101458	0.0419527	0.0155894	0.0338606	----	3.74197	0.0530619	1	0.357388	0.54996	1	5.52535	0.0187429	0.0659849	-0.140719	0.0505285	0.00535376	0.020926	----	0.00966696	0.0392429	0.805422	1	---+	0.0308003	0.0632508	0.62629	1	+++-	-0.118324	0.0303796	9.82632e-05	0.0456409	----	0.010384	0.0307111	0.735272	1	+--+	6.65124	0.00990868	0.000207483	0.988507	0.144293	0.70405	6.53044	0.0106044	0.106024	0.744717	4.62735	0.0314662
	241	rs3758866	rs7951625	T	T	60047502	60319883	meta-analysis	270342	9637	260705	2897	74892	2895	75914	2099	60123	1738	49764	0.0413151	0.0384912	0.283107	1	-+++	-0.115705	0.0421131	0.00600552	0.022979	----	-0.0755358	0.044251	0.087825	1	----	3.96954	0.0463303	1	0.432396	0.510816	1	7.57439	0.00592033	0.0147884	-0.115705	0.0421132	0.00600559	0.0229791	----	0.0413146	0.0384912	0.283114	1	-+++	-7.25227e-06	0.0608569	0.999905	1	++-+	-0.118324	0.0303796	9.82632e-05	0.0456409	----	0.0473358	0.0297851	0.112005	1	-+++	10.5987	0.00113164	0.0153029	0.901549	0.00254364	0.959776	9.99084	0.00157321	0.635463	0.425359	5.30608	0.0212511
	242	rs3758866	rs61898795	T	C	60047502	60441783	meta-analysis	270342	9637	260705	3334	88509	2459	62299	2197	62746	1642	47145	-0.00910543	0.0390189	0.815482	1	-+--	-0.131886	0.0399502	0.00096253	0.00362701	----	-0.108873	0.0440144	0.0133773	0.0283828	+---	2.87694	0.0898568	1	0.149892	0.698638	1	4.83407	0.0279026	1	-0.131886	0.0399501	0.0009625	0.00362704	----	-0.00910535	0.0390189	0.815484	1	-+--	0.0321593	0.0614488	0.60073	1	+-++	-0.118324	0.0303796	9.82632e-05	0.0456409	----	0.00312638	0.0301349	0.917371	1	+++-	4.87801	0.027201	0.0615561	0.804053	0.0730172	0.786993	7.2793	0.00697538	0.0312317	0.859725	4.40846	0.0357611
	Notations: MS4A6A=Membrane Spanning 4-Domains A6A gene; AD=Alzheimer's Disease; Case=AD-affected group; Control= AD-unaffected group; All=sample of cases and controls combined; SNP=single-nucleotide polymorphism; Position1 and Position2=positions of the two SNPs based on Human Genome version 37 (hg19); Allele1 and Allele2=Minor alleles of the two SNPs; CompG=Compound Genotype; mM (or Mm)=heterozygous CompG comprised of one or two minor alleles of SNP1 (or SNP2) and two major alleles of the other SNP; mm=homozygous CompG composed of one or two minor alleles of each SNP1 and SNP2; beta=effect size; se=standard error; pval=p-value; sgof_pval=Sequential Goodness-of-Fit adjusted p-value; effects=direction of SNP (or CompG) effects in the ADGC, ADSP, LOAD-FBS, and UKB datasets, respectively; ADGC=Alzheimer's Disease Genetics Consortium Initiative; ADSP=Alzheimer's Disease Sequencing Project; LOAD-FBS=Late-Onset Alzheimer's Disease Family-Based Study; UKB=United Kingdom Biobank; chi2=chi-squared statistic; chi2_pval=chi-square test p-value.

### Sheet: S9
	Supplementary Table S9: Color-coded matrix of the pairwise LD r coefficients (%) for the 66 SNPs selected within the MSA4A6 gene locus.
		rs72927436	rs510003	rs78578195	rs11230061	rs12574490	rs570322	rs487641	rs486409	rs11230097	rs150355695	rs11230099	rs471921	rs10896997	rs4550242	rs7925914	rs627461	rs56162497	rs7108080	rs7481031	rs17154321	rs525064	rs1144733	rs76109966	rs141802649	rs1286386	rs1286383	rs1286289	rs140076419	rs1286170	rs11230137	rs2583477	rs580064	rs1786140	rs617135	rs610352	rs11230218	rs11230228	rs11230230	rs3758866	rs2017549	rs4939330	rs2194961	rs7117320	rs10897026	rs10897051	rs11601834	rs72924673	rs140975197	rs955019	rs1838092	rs78450002	rs11230311	rs3960568	rs117265279	rs10792277	rs10897068	rs2000636	rs4939364	rs72928710	rs118146864	rs7129443	rs2155710	rs77861605	rs4939392	rs7951625	rs61898795
	rs72927436	100	14	-8	54	8	-11	-22	9	33	-5	43	7	-8	-8	-12	-19	-6	-8	-7	0	-7	9	-9	-9	4	4	10	-7	6	3	4	12	1	5	-5	-7	1	-5	-3	-10	10	-15	-7	0	-10	2	-4	2	-8	2	-2	-5	-2	-2	-1	7	-7	-10	-2	-3	0	-6	-1	7	-1	-4
	rs510003	14	100	11	20	6	15	30	52	8	-23	2	-6	-24	0	-6	-5	7	-13	-11	19	-3	8	5	2	13	-5	-4	-7	-9	2	1	-3	-7	1	-1	-20	-9	-13	1	5	2	-5	-5	7	-3	-9	-15	-1	-10	6	0	8	-5	-19	-8	-10	8	-4	0	-16	7	-9	3	8	8	2
	rs78578195	-8	11	100	50	-9	-8	-18	7	-1	-13	-3	6	-12	-5	-13	-18	34	-12	-5	-1	-7	-6	-7	4	-8	-8	-8	-5	-9	8	-6	0	-1	0	0	-5	-8	-5	-4	-2	11	-5	-9	-5	-3	-4	-5	-4	-2	-1	-3	0	0	-3	-5	-6	-2	7	-6	-3	0	7	14	1	0	0
	rs11230061	54	21	52	100	-14	-17	-33	13	25	-12	33	11	-13	1	-19	-25	16	-16	0	-3	-2	7	-11	-4	-2	7	11	-5	8	1	7	13	7	12	-11	-7	-11	-6	2	-4	16	-10	-3	3	-10	2	-3	-3	-4	1	0	-4	5	-3	-5	0	-5	-2	-2	-4	1	-1	10	5	-1	-2
	rs12574490	8	9	-9	-15	100	-13	-21	10	-8	10	-4	5	11	6	8	10	-6	5	8	-8	1	0	-2	-10	-4	-2	1	-2	1	9	-5	9	3	2	-4	-4	10	-2	1	-10	1	-12	-11	-9	-8	3	-3	-1	-6	1	-2	-3	-4	-2	3	5	-4	-9	4	-3	-3	-6	-3	3	-3	-2
	rs570322	-12	15	-8	-18	-13	100	-26	10	13	-18	-10	-4	-17	6	-16	-14	-10	-3	-6	5	3	-1	-8	25	-6	-12	-6	-5	-9	5	-1	-4	-7	-6	5	-6	-2	-5	-2	4	-4	3	-1	1	2	-4	-5	-6	-6	4	-3	2	-2	-3	-3	-2	2	-1	-4	-5	4	-4	-4	3	2	0
	rs487641	-23	29	-19	-35	-18	-26	100	20	-15	-8	-15	-18	4	-9	17	23	-10	10	-8	12	0	5	21	-8	22	0	-10	4	-9	-9	1	-16	-11	-11	8	-8	-2	-1	-7	7	-8	6	5	4	6	-6	-8	1	0	1	0	11	-5	-7	-3	-9	10	5	-2	-1	4	1	-3	2	7	3
	rs486409	9	51	7	13	10	10	20	100	5	-28	1	-6	-27	8	-16	-11	8	-21	7	15	9	14	7	-5	12	8	6	0	4	5	13	4	-9	6	-7	-35	-17	-23	3	8	3	-5	-3	11	-6	-10	-18	0	-10	5	5	7	-7	-17	-7	-5	3	-2	-3	-12	3	-6	5	6	5	3
	rs11230097	33	7	0	26	-9	12	-17	2	100	-31	78	11	-32	-12	-50	-64	-13	-1	-12	-2	-14	3	-14	35	-2	0	18	-10	14	-9	19	4	-3	7	-3	-7	-15	-8	-4	2	14	-4	11	17	-2	-13	-7	-1	-10	8	-2	5	2	-5	-8	-3	4	-5	-3	-7	11	-6	-4	5	5	-1
	rs150355695	-6	-22	-13	-13	14	-18	-6	-26	-32	100	-25	18	80	-19	47	31	10	54	-8	-33	-15	-42	37	-7	-19	4	3	-1	6	-1	-3	4	8	0	1	19	12	13	5	-1	-9	8	2	-7	-2	12	17	0	13	-10	-2	-12	-4	15	15	12	-9	0	4	14	-14	9	-1	-8	-11	-4
	rs11230099	43	2	-2	33	-4	-9	-17	-2	77	-25	100	9	-25	-10	-39	-51	-10	-19	-9	4	-11	16	-11	-10	12	15	27	-8	22	-3	13	15	9	19	-14	-9	-10	-4	0	-9	22	-14	7	11	-7	-6	-4	1	-4	1	1	0	1	-2	-4	1	0	-11	0	-6	4	-5	-1	3	-3	4
	rs471921	7	-7	6	10	6	-5	-18	-6	12	18	9	100	18	7	28	-6	7	-16	5	7	-12	7	8	7	-11	14	12	-1	10	-2	13	4	-7	4	8	4	-9	5	-5	2	6	5	8	4	-3	-2	0	2	-5	5	3	-4	5	4	-4	2	-3	1	-2	-3	8	-3	3	6	7	-2
	rs10896997	-9	-22	-11	-15	13	-17	6	-25	-33	80	-26	18	100	-20	63	49	-21	70	-8	-33	-3	-36	36	-9	-21	0	-1	-5	-1	-9	1	-4	-1	-11	9	19	10	13	1	1	-9	10	4	-6	0	9	15	-3	12	-10	0	-11	-2	13	13	10	-7	0	6	13	-12	7	-3	-5	-7	-2
	rs4550242	-7	-1	-3	0	6	4	-8	7	-13	-19	-10	7	-20	100	-30	18	-8	-25	71	-5	46	25	-6	-8	-9	9	-1	0	0	8	-1	9	5	9	-8	-6	3	-4	2	-3	-2	-5	-10	-7	-2	0	-5	-6	5	-5	-1	1	-3	-3	6	1	3	0	8	-3	-5	0	-5	-4	-5	4
	rs7925914	-12	-6	-13	-19	9	-16	18	-14	-50	47	-40	28	63	-29	100	77	-33	31	-19	22	-14	-1	23	-15	8	8	-7	-1	-7	-14	2	-10	-9	-14	14	8	9	8	2	4	-12	9	3	-2	3	8	7	2	-1	1	3	-6	4	6	3	6	-4	1	1	7	-2	-1	-1	1	4	-4
	rs627461	-20	-5	-18	-25	11	-15	24	-9	-65	32	-52	-6	49	19	77	100	-43	30	18	15	13	9	20	-22	11	8	-12	1	-11	-12	-4	-8	-3	-12	6	6	17	6	3	-1	-16	3	-7	-10	3	11	8	-1	4	-3	2	-5	1	5	8	6	-2	1	7	8	-9	-1	-5	-2	-2	-1
	rs56162497	-4	8	36	18	-3	-9	-10	8	-13	6	-10	8	-21	-8	-33	-43	100	-27	-8	-18	-10	-20	-10	-8	-21	-12	-3	0	-1	18	-11	11	11	15	-9	2	-6	-1	0	-4	10	-3	-7	-7	-4	2	-2	-1	3	-5	-2	-1	-1	-2	-5	-5	-4	7	-6	-2	-1	9	15	-1	-1	1
	rs7108080	-8	-10	-12	-16	5	-3	11	-18	0	54	-18	-16	70	-25	31	29	-27	100	-23	-40	-14	-56	27	21	-26	-12	-4	-7	-3	-15	4	-9	-3	-16	9	15	8	7	1	6	-13	11	3	-2	5	2	10	-3	6	-4	0	-5	-3	10	11	7	-5	0	3	14	-10	5	-4	-6	-5	-1
	rs7481031	-6	-12	-5	-1	9	-7	-7	6	-11	-9	-9	6	-8	72	-19	18	-8	-23	100	-17	64	27	-8	-7	-20	13	2	1	3	0	4	6	3	5	-4	-6	10	-1	2	-1	-8	0	-4	-5	2	0	2	-5	6	-5	0	3	-2	0	5	-2	3	0	10	0	-4	2	-4	-6	-5	6
	rs17154321	1	18	-2	-3	-8	8	10	13	-2	-31	4	6	-33	-3	22	16	-18	-39	-17	100	-12	41	-3	-11	38	8	-10	2	-11	-1	0	-8	-12	-4	7	-15	-9	-9	3	9	-5	4	2	8	4	-6	-11	5	-11	11	4	6	3	-7	-8	-4	5	4	-7	-2	7	-5	2	2	8	-3
	rs525064	-7	-3	-7	-5	3	4	1	8	-13	-16	-10	-12	-3	46	-14	13	-10	-14	63	-10	100	42	-11	-9	-24	3	-4	-2	-5	6	1	5	2	6	-6	-9	4	-3	2	1	-6	1	-4	-3	4	-1	4	-6	5	-8	-3	3	0	-2	3	-1	4	2	9	-4	-2	-1	-8	-3	-4	5
	rs1144733	9	7	-8	5	0	0	5	11	3	-41	17	6	-35	25	0	9	-20	-56	27	41	42	100	-26	-22	48	21	4	0	4	-1	9	10	-3	11	-7	-15	-6	-10	-1	-5	11	-13	-2	6	-3	-1	-6	-5	-12	5	2	5	7	-9	-9	0	5	-3	-1	-11	11	-13	-4	10	9	-3
	rs76109966	-8	4	-4	-10	-1	-8	22	4	-14	37	-11	7	36	-4	24	19	-9	27	-6	-1	-11	-25	100	-9	35	18	-16	0	-14	-6	12	-16	-16	-16	14	-5	-6	-4	-14	7	-4	6	3	4	4	-9	-7	0	11	-7	-7	10	-17	-5	11	-7	9	7	-2	11	-8	13	-3	-12	-8	6
	rs141802649	-8	3	6	-4	-8	28	-6	-2	37	-10	-10	7	-11	-7	-16	-24	-7	23	-6	-11	-9	-22	-9	100	-26	-19	-13	4	-8	-9	10	-10	-15	-9	10	-7	-9	-10	-10	10	-5	5	5	10	8	-6	-2	4	-12	17	-5	7	6	-5	-11	-7	7	9	-4	-6	14	-6	-2	8	16	-8
	rs1286386	4	12	-9	-3	-5	-5	23	10	-3	-17	12	-12	-20	-10	10	14	-22	-25	-19	38	-25	48	34	-25	100	20	-8	11	-2	-5	6	-8	-10	-8	1	-17	-5	-11	-11	-5	10	-14	-4	5	-2	-4	-11	2	-9	4	-1	10	-4	-12	-6	-6	9	-1	-7	-1	4	-4	-2	4	2	-1
	rs1286383	5	-5	-8	6	0	-14	1	9	3	3	17	13	-1	10	6	6	-11	-13	13	8	2	21	16	-21	19	100	43	0	43	-32	57	21	-1	27	-18	-18	-26	-19	23	22	1	11	21	32	-1	-12	-8	-6	6	-5	6	7	-6	-5	8	-1	7	-8	2	2	-2	0	-2	-5	-8	7
	rs1286289	10	-5	-9	10	0	-7	-11	6	18	5	28	10	1	0	-9	-13	-1	-2	2	-12	-5	2	-16	-14	-9	46	100	-12	82	-34	46	53	45	53	-50	-14	-15	-5	37	2	19	-4	17	21	-11	-1	1	0	-2	-5	5	-7	7	1	-3	8	-6	-15	-2	-4	0	-7	-1	1	-10	4
	rs140076419	-5	-3	-4	-5	-3	-4	9	2	-8	-2	-5	2	-5	-1	1	1	-2	-8	1	3	-3	1	4	-2	14	-4	-12	100	36	12	-28	5	11	7	-3	-4	10	6	2	-4	-10	3	-1	-9	-6	5	-7	25	-5	10	11	-2	8	1	-7	2	-3	-2	1	-3	4	-7	-6	6	12	-5
	rs1286170	6	-8	-11	7	-1	-9	-7	5	14	6	24	9	0	0	-8	-12	0	-3	3	-13	-6	3	-13	-12	-3	44	83	34	100	-24	35	56	47	57	-51	-13	-14	-7	39	4	15	-3	18	22	-13	1	-1	9	-4	0	11	-6	9	0	-5	8	-6	-15	-2	-4	2	-9	-3	3	-4	1
	rs11230137	4	4	8	1	8	10	-10	5	-11	-1	-6	-2	-10	5	-13	-12	21	-18	0	0	8	-2	-4	-9	-5	-35	-36	14	-26	100	-61	17	-1	11	5	1	9	0	-18	-19	10	-16	-28	-27	-7	9	1	-1	5	-12	-4	-11	-7	1	6	8	-11	-5	1	-6	-9	0	6	4	-10	-2
	rs2583477	4	0	-6	5	-3	-4	1	12	19	-1	13	11	1	1	0	-4	-9	7	3	-1	-1	7	10	11	5	59	47	-28	37	-63	100	4	-20	6	-3	-25	-41	-24	19	37	1	22	38	50	4	-21	-9	-11	-7	8	1	13	1	-9	-7	-8	10	3	-8	1	10	-1	-4	-2	3	5
	rs580064	12	-1	1	12	9	-2	-16	5	5	3	17	2	-4	8	-11	-9	12	-10	5	-9	6	9	-18	-14	-10	21	54	0	56	17	6	100	65	78	-73	-8	-7	-14	36	-22	39	-37	-16	-2	-29	18	1	-2	-1	-13	10	-23	8	1	2	21	-19	-23	2	-6	-10	-10	7	8	-13	-6
	rs1786140	0	-7	-2	6	1	-5	-11	-10	-2	8	11	-8	0	5	-10	-4	9	-4	3	-14	3	-2	-18	-18	-11	0	47	9	49	0	-17	66	100	62	-75	18	21	25	32	-39	33	-29	-11	-24	-16	20	11	17	7	-5	9	-18	17	14	-1	14	-13	-11	8	2	-6	-4	7	3	-8	-7
	rs617135	4	1	0	10	2	-4	-11	5	8	-1	20	2	-10	8	-16	-14	15	-15	5	-5	7	10	-18	-12	-10	27	54	2	57	10	8	79	64	100	-79	-21	-32	-25	39	-4	42	-24	1	20	-22	4	-6	-2	8	-15	8	-11	4	-2	2	10	-8	-13	3	-10	-8	-3	6	3	-13	2
	rs610352	-4	-1	1	-9	-4	3	9	-6	-5	3	-16	10	9	-7	16	9	-10	9	-4	8	-6	-7	16	12	3	-19	-52	2	-52	5	-6	-75	-77	-81	100	24	13	28	-40	21	-43	44	22	-1	23	-16	6	-10	-5	9	-8	12	-8	3	1	-10	8	12	-3	9	5	6	-9	-7	10	1
	rs11230218	-6	-20	-4	-6	-5	-5	-8	-38	-8	20	-6	3	18	-3	9	8	0	15	-3	-12	-6	-14	-5	-6	-16	-20	-14	-2	-13	1	-25	-10	18	-21	23	100	42	64	-5	-21	-12	17	12	-29	5	24	39	-7	17	-11	6	-24	13	38	15	20	-19	-2	10	28	-14	11	-4	-14	-7	-7
	rs11230228	2	-8	-8	-9	8	-2	-2	-15	-14	11	-9	-7	10	4	9	17	-8	7	10	-9	4	-5	-5	-11	-3	-28	-15	10	-16	13	-41	-10	17	-34	17	42	100	56	-17	-56	-29	-19	-44	-77	6	27	19	24	-4	6	-5	-10	7	16	4	11	-9	-6	9	10	-5	-3	-6	-3	1	-8
	rs11230230	-4	-12	-4	-5	-4	-4	-2	-23	-9	12	-5	6	12	-2	9	7	-3	4	1	-8	-3	-8	-2	-9	-7	-20	-6	12	-5	2	-26	-17	25	-25	27	61	57	100	-14	-38	-10	21	19	-45	10	7	25	11	0	11	2	-10	16	24	-1	8	-7	4	4	18	2	3	-6	-4	7	-11
	rs3758866	-3	1	-4	2	1	-3	-6	1	-6	7	-1	-7	3	2	3	5	1	3	1	4	1	-4	-14	-11	-13	24	36	3	40	-20	20	38	33	40	-41	-3	-17	-14	100	47	-25	32	26	35	4	-1	11	-2	7	-3	16	-8	6	-1	8	5	-4	-6	3	-1	-13	2	1	-9	-5	0
	rs2017549	-10	6	-3	-5	-8	1	8	8	-1	1	-11	1	2	-2	6	2	-4	8	-2	11	0	-8	7	12	-8	23	1	-2	5	-24	37	-21	-38	-3	19	-19	-53	-38	49	100	-53	74	55	75	25	-31	-6	-17	8	0	8	21	-11	-12	4	-19	19	11	-4	-1	2	10	0	-11	6	10
	rs4939330	8	0	12	14	1	-1	-10	0	14	-8	22	5	-9	-2	-15	-18	12	-14	-6	-8	-4	12	-5	-4	10	2	18	-9	15	10	0	39	34	42	-44	-12	-28	-9	-27	-56	100	-65	-12	2	-40	11	-7	-6	-3	-10	-5	-21	9	-2	-7	12	-15	-12	0	-11	-1	-10	9	18	-11	-8
	rs2194961	-14	-5	-4	-9	-11	1	7	-4	-7	10	-17	4	11	-4	11	7	-4	12	-1	6	1	-15	7	8	-15	12	-6	8	-1	-19	21	-37	-28	-24	42	16	-16	21	32	74	-68	100	69	41	34	-28	8	-9	8	7	10	16	0	6	2	-13	14	16	-5	10	4	13	-4	-14	12	4
	rs7117320	-7	-6	-8	-4	-12	-2	4	-4	9	4	5	7	5	-8	5	-4	-9	4	-4	4	-3	-2	3	7	-4	24	19	3	22	-32	39	-15	-8	4	18	11	-43	18	26	54	-13	67	100	73	15	-34	8	-13	3	2	10	10	-1	6	1	-7	7	3	-7	9	7	6	-9	-8	6	3
	rs10897026	-1	5	-5	1	-8	0	4	9	15	-5	10	3	-4	-7	-1	-9	-7	1	-5	8	-3	5	3	11	3	36	23	-8	25	-32	52	0	-21	22	-5	-27	-75	-45	36	73	1	39	73	100	7	-33	-8	-21	1	-4	6	14	-11	-13	1	-13	12	-2	-4	-6	6	0	-4	-2	1	8
	rs10897051	-10	-3	-6	-10	-8	2	8	-4	-3	-1	-8	-4	1	-2	5	6	-8	7	2	7	4	-3	6	7	-1	0	-10	-6	-11	-9	7	-28	-17	-22	23	2	5	8	8	30	-43	37	18	10	100	-37	21	12	0	23	-26	50	-11	-4	-9	-41	43	33	-9	16	20	20	-13	-17	13	10
	rs11601834	2	-9	-2	3	4	-3	-6	-10	-12	10	-6	-2	8	-1	8	11	1	0	-1	-5	-1	1	-9	-9	-2	-11	-2	2	-1	10	-19	17	18	3	-14	23	24	5	-1	-29	12	-27	-33	-31	-39	100	44	-1	17	-18	19	-59	34	35	18	51	-49	-18	16	9	-20	-13	14	11	-12	-16
	rs72924673	-5	-17	-6	-3	-4	-4	-8	-19	-8	16	-5	-1	15	-3	8	10	-4	10	2	-11	4	-5	-7	-3	-11	-6	2	-6	0	-1	-7	4	13	-2	2	38	17	21	14	-5	-6	8	7	-6	19	44	100	-10	21	-16	-10	-43	28	46	21	32	-31	6	13	37	-18	9	5	-8	-16	-17
	rs140975197	2	1	-4	-2	1	-3	3	2	1	-2	2	2	-3	-3	1	-1	-4	-4	-2	5	-4	-3	1	0	4	-8	1	21	8	2	-9	-5	15	-5	-4	-5	21	16	-1	-14	-6	-1	-5	-18	12	-7	-9	100	-30	49	-7	18	20	-8	-31	-14	17	13	-8	-7	29	-13	-6	14	25	-6
	rs955019	-8	-10	-2	-4	-7	-5	1	-10	-8	11	-4	-4	9	6	-3	2	5	4	6	-8	4	-11	10	-9	-9	7	-1	-4	-3	4	-8	1	7	11	-7	16	-5	-3	7	8	-3	5	-1	0	0	19	22	-29	100	-62	21	-22	-26	25	66	17	-14	2	22	25	-56	47	18	-40	-46	14
	rs1838092	1	6	0	1	1	5	1	6	8	-10	-1	5	-9	-3	2	-1	-7	-3	-4	11	-7	4	-5	15	6	-7	-6	10	-3	-10	7	-17	-8	-19	14	-10	6	14	-3	2	-12	12	6	-3	23	-21	-15	47	-62	100	-13	39	40	-16	-64	-34	34	26	-16	-15	61	-27	-13	27	60	-14
	rs78450002	-3	1	0	0	-2	-4	2	3	0	-3	4	3	-2	0	1	0	-2	-2	0	6	-3	3	-5	-4	0	7	4	13	11	-5	1	10	8	7	-8	5	-4	2	16	8	-6	10	9	6	-25	17	-9	-6	21	-13	100	-32	20	-8	18	35	-34	-32	-5	-9	-14	-18	26	7	11	-3
	rs11230311	-5	8	-2	-5	-2	2	12	9	4	-11	-2	-4	-10	2	-5	-3	-2	-4	2	7	3	4	11	8	10	6	-6	-1	-6	-11	13	-25	-20	-13	14	-24	-8	-7	-8	23	-24	20	12	14	51	-60	-42	17	-20	40	-32	100	-24	-40	-39	-82	83	34	-21	-10	46	16	-27	-13	27	31
	rs3960568	-3	-5	3	5	-5	-2	-6	-8	2	-4	2	5	-1	-3	4	1	-2	-3	-2	1	0	7	-17	4	-4	-7	6	7	8	-7	2	7	17	3	-8	13	6	16	7	-10	10	1	1	-9	-10	32	28	20	-25	40	20	-22	100	26	-53	21	-19	-3	9	-5	40	-44	18	41	39	-32
	rs117265279	-1	-18	-5	-4	-2	-2	-8	-17	-6	13	-3	1	11	0	7	8	-4	7	1	-4	0	-6	-4	-5	-9	-3	0	1	0	-1	-7	1	12	-2	2	37	14	21	-1	-12	-1	5	7	-12	-7	35	46	-7	25	-16	-8	-40	25	100	24	47	-46	-6	30	50	-20	17	-9	-18	-19	-16
	rs10792277	1	-7	-8	-5	2	-3	-2	-5	-7	14	-3	-5	11	6	2	8	-5	9	5	-5	3	-8	10	-9	-5	10	-2	-5	-3	4	-6	3	-1	4	-1	15	4	-3	9	4	-9	0	0	2	-9	20	22	-29	64	-64	17	-39	-55	24	100	51	-35	-17	22	24	-74	36	-3	-41	-57	15
	rs10897068	8	-10	-6	0	5	-2	-10	-7	-1	10	4	2	8	1	4	5	-5	5	-1	-4	0	2	-8	-8	-5	1	8	2	9	7	-7	22	14	11	-11	19	10	5	5	-21	14	-16	-7	-12	-42	50	30	-14	14	-33	35	-81	17	47	51	100	-84	-36	11	17	-42	-20	13	8	-24	-27
	rs2000636	-8	8	-3	-5	-4	1	10	4	3	-6	-3	-2	-5	3	-2	0	-5	-2	2	5	2	2	10	8	8	5	-5	-3	-6	-11	10	-21	-14	-9	11	-19	-8	-4	-2	23	-18	18	10	14	46	-50	-28	17	-13	34	-33	83	-16	-45	-34	-84	100	33	-10	-15	44	10	-31	-6	25	28
	rs4939364	-12	-4	6	-4	-8	-1	7	2	-6	-1	-13	-2	0	1	1	1	6	1	-1	3	2	-4	7	8	0	-8	-14	-4	-15	-4	2	-23	-12	-13	13	-3	-8	3	-6	13	-12	18	3	-1	32	-18	5	10	4	25	-28	35	-2	-4	-17	-37	34	100	-43	24	18	47	-3	-37	22	12
	rs72928710	-1	0	-5	-2	3	-3	-3	-6	-4	7	-1	0	7	7	3	8	-5	4	9	-5	7	-3	1	-3	-8	1	-3	1	-3	0	-7	-1	6	2	-2	11	10	4	3	-3	-2	-4	-6	-3	-9	18	16	-8	21	-15	-4	-21	9	28	22	11	-10	-42	100	-11	-20	-22	-8	15	-17	-15
	rs118146864	-2	-16	-5	-4	-3	-6	0	-12	-8	13	-6	-2	11	-2	8	9	-5	11	0	1	-4	-8	10	-7	2	4	-4	-4	-4	-8	2	-6	2	-10	9	28	8	14	0	1	-10	9	9	-4	15	9	36	-7	26	-16	-9	-9	-6	49	25	15	-13	24	-11	100	-23	45	-10	-43	-22	-16
	rs7129443	0	6	2	2	-3	5	4	3	11	-14	4	8	-11	-4	-2	-7	-4	-9	-2	6	0	12	-6	13	6	-4	-1	5	1	-7	9	-12	-8	-11	8	-13	-5	4	-12	3	-1	7	10	7	22	-24	-18	27	-55	62	-13	47	41	-20	-75	-42	44	17	-20	-24	100	-47	-17	47	72	-11
	rs2155710	-8	-8	5	-3	-5	-3	2	-4	-7	7	-6	-5	4	0	-2	-1	10	4	0	-2	-2	-13	11	-4	-4	1	-5	-7	-8	1	-2	-8	-2	0	4	10	-4	1	3	10	-9	11	3	-1	18	-8	9	-13	48	-29	-17	14	-43	18	36	-20	10	48	-22	44	-48	100	2	-75	-41	37
	rs77861605	-3	3	16	8	-4	-1	-4	3	0	-4	3	3	-6	-4	-6	-10	18	-6	-4	1	-5	-4	-4	-1	-4	-4	0	-4	-3	8	-4	8	7	7	-10	-4	-8	-5	1	-3	12	-6	-12	-7	-15	16	4	-6	18	-12	28	-28	19	-8	-5	12	-33	-5	-8	-10	-17	4	100	13	-17	-4
	rs4939392	7	9	3	6	2	4	-1	5	4	-8	2	6	-5	-3	1	-2	0	-6	-2	-1	0	10	-11	6	3	-6	0	6	2	6	-2	8	3	3	-6	-12	-3	-2	-9	-13	18	-14	-7	-3	-18	9	-10	14	-42	28	7	-13	42	-18	-43	8	-7	-38	14	-43	47	-76	11	100	50	-47
	rs7951625	-2	8	2	-1	-2	2	7	6	4	-11	-5	8	-6	-3	4	-1	-3	-4	-3	7	-1	9	-6	14	4	-10	-11	13	-6	-7	2	-16	-11	-16	14	-6	1	9	-6	8	-13	15	7	1	14	-15	-15	23	-47	61	10	28	39	-19	-57	-25	26	23	-16	-22	72	-42	-17	49	100	-28
	rs61898795	-3	3	-1	-2	0	-1	4	4	0	-4	4	-3	-1	1	-3	-1	1	1	2	-2	4	-3	4	-7	-2	7	5	-4	3	-3	5	-6	-7	3	1	-8	-6	-10	2	11	-8	6	4	8	11	-15	-15	-4	15	-14	-1	30	-30	-15	15	-25	27	12	-16	-14	-10	36	-3	-46	-26	100
	Notations: MS4A6A=Membrane Spanning 4-Domains A6A gene; AD=Alzheimer's Disease; SNP=single-nucleotide plymorphism; LD=linkage disequilibrium. The upper triangular matrix contains the r coefficients (%) in the AD-affected group and the lower triangular matrix contains the r coefficients (%) in the AD-unaffected group.

### Sheet: S10
	Supplementary Table S10: LD information from 463 SNP pairs mapped to the MS4A6A gene locus with significant findings in the compound genotypes and/or interactions analyses.
	SNP Pair Information						Sample Size Information			Case Group					Control Group					Cases-Control Comparison
	Snp1	Snp2	Allele1	Allele2	Position1	Position2	n_all	n_case	n_control	r_case	se_case	r_dir_case	|r_case|	r2_case	r_control	se_control	r_dir_control	|r_control|	r2_control	r_diff	se_diff	pval_diff
	rs72927436	rs1286289	A	A	59446824	59826677	270368	9663	260705	0.102586	0.0104527	++++	0.102586	0.010524	0.0997912	0.00202779	++++	0.0997912	0.00995829	0.00279516	0.0106476	0.792924
	rs72927436	rs1286170	A	A	59446824	59831930	270364	9660	260704	0.0634404	0.0102433	++++	0.0634404	0.00402468	0.0619189	0.00199929	++++	0.0619189	0.00383395	0.00152149	0.0104366	0.884092
	rs72927436	rs580064	A	C	59446824	59869119	270365	9662	260703	0.121718	0.00975264	++++	0.121718	0.0148154	0.120645	0.00192335	++++	0.120645	0.0145552	0.0010737	0.00994049	0.913985
	rs72927436	rs617135	A	G	59446824	59936757	270366	9661	260705	0.0496631	0.0100408	++++	0.0496631	0.00246642	0.0433366	0.0019636	++++	0.0433366	0.00187806	0.00632641	0.010231	0.53634
	rs72927436	rs610352	A	C	59446824	59996968	270364	9660	260704	-0.0495941	0.00987238	----	0.0495941	0.00245957	-0.0422647	0.0019629	----	0.0422647	0.00178631	-0.00732937	0.0100656	0.466517
	rs72927436	rs3758866	A	T	59446824	60047502	270358	9658	260700	-0.0282343	0.00973596	-+--	0.0282343	0.000797177	-0.0331619	0.0018881	+---	0.0331619	0.00109971	0.00492762	0.00991735	0.619281
	rs510003	rs11230061	G	T	59481781	59491673	270359	9658	260701	0.187701	0.00761294	++++	0.187701	0.0352316	0.206575	0.00141072	++++	0.206575	0.042673	-0.0188736	0.00774254	0.0147829
	rs510003	rs627461	G	T	59481781	59711390	270362	9660	260702	-0.0473498	0.0098613	----	0.0473498	0.002242	-0.0528019	0.00191218	----	0.0528019	0.00278805	0.00545216	0.010045	0.587285
	rs510003	rs1286386	G	T	59481781	59808676	270359	9657	260702	0.132853	0.00974235	++++	0.132853	0.0176499	0.120636	0.00189057	++++	0.120636	0.0145531	0.0122167	0.00992409	0.218318
	rs510003	rs1286289	G	A	59481781	59826677	270364	9661	260703	-0.0375304	0.0103118	----	0.0375304	0.00140853	-0.0487679	0.0019885	----	0.0487679	0.00237831	0.0112375	0.0105018	0.284592
	rs510003	rs1286170	G	A	59481781	59831930	270360	9658	260702	-0.098726	0.0104178	----	0.098726	0.00974683	-0.0771255	0.00199425	----	0.0771255	0.00594835	-0.0216005	0.010607	0.0417063
	rs510003	rs11230137	G	A	59481781	59851551	270311	9628	260683	0.0149196	0.0101115	++++	0.0149196	0.000222595	0.0425418	0.00189747	++++	0.0425418	0.0018098	-0.0276221	0.010288	0.0072554
	rs510003	rs580064	G	C	59481781	59869119	270361	9660	260701	-0.0318489	0.0101923	----	0.0318489	0.00101435	-0.0122301	0.00196112	----	0.0122301	0.000149576	-0.0196187	0.0103793	0.0587338
	rs510003	rs617135	G	G	59481781	59936757	270362	9659	260703	0.00850566	0.0101087	--++	0.00850566	7.23463e-05	0.0117407	0.00195588	+--+	0.0117407	0.000137843	-0.00323501	0.0102961	0.753372
	rs510003	rs610352	G	C	59481781	59996968	270360	9658	260702	-0.0123933	0.010228	++--	0.0123933	0.000153595	-0.0115407	0.00195442	--+-	0.0115407	0.000133188	-0.000852608	0.010413	0.934743
	rs510003	rs11230228	G	G	59481781	60042973	270344	9647	260697	-0.086273	0.0103747	----	0.086273	0.00744302	-0.0776207	0.00201796	----	0.0776207	0.00602497	-0.00865227	0.0105691	0.412993
	rs510003	rs11230230	G	C	59481781	60044436	270352	9652	260700	-0.132036	0.0110184	----	0.132036	0.0174335	-0.12428	0.0021339	----	0.12428	0.0154456	-0.00775585	0.0112231	0.489527
	rs510003	rs3758866	G	T	59481781	60047502	270355	9657	260698	0.0084633	0.0101843	+-++	0.0084633	7.16274e-05	0.00896656	0.00194528	+--+	0.00896656	8.03991e-05	-0.000503257	0.0103684	0.961288
	rs510003	rs4939330	G	G	59481781	60049407	270359	9656	260703	0.0153811	0.0100492	++++	0.0153811	0.000236578	-0.00304247	0.00196048	-++-	0.00304247	9.2566e-06	0.0184236	0.0102387	0.0719545
	rs78578195	rs1286289	A	A	59484838	59826677	270367	9662	260705	-0.0843625	0.00907745	----	0.0843625	0.00711703	-0.0930536	0.00175589	----	0.0930536	0.00865897	0.00869106	0.00924571	0.347212
	rs78578195	rs1286170	A	A	59484838	59831930	270363	9659	260704	-0.0974508	0.00899746	----	0.0974508	0.00949666	-0.106208	0.00174455	----	0.106208	0.0112801	0.00875675	0.00916503	0.339348
	rs78578195	rs580064	A	C	59484838	59869119	270364	9661	260703	0.00377406	0.00986814	+--+	0.00377406	1.42435e-05	0.00557955	0.00195871	++++	0.00557955	3.11314e-05	-0.00180549	0.0100607	0.857576
	rs78578195	rs617135	A	G	59484838	59936757	270365	9660	260705	-0.00154317	0.0100919	+--+	0.00154317	2.38137e-06	-0.00247575	0.0019579	--+-	0.00247575	6.12935e-06	0.000932583	0.0102801	0.927717
	rs78578195	rs610352	A	C	59484838	59996968	270363	9659	260704	0.000530149	0.0100602	--++	0.000530149	2.81058e-07	0.00635819	0.00195362	++-+	0.00635819	4.04266e-05	-0.00582805	0.0102481	0.569564
	rs78578195	rs3758866	A	T	59484838	60047502	270358	9658	260700	-0.0439093	0.00956291	----	0.0439093	0.00192803	-0.040453	0.00185314	----	0.040453	0.00163645	-0.0034563	0.00974081	0.722719
	rs78578195	rs78450002	A	A	59484838	60186740	270354	9654	260700	-0.0329199	0.00885694	----	0.0329199	0.00108372	0.00411876	0.00197931	-+++	0.00411876	1.69642e-05	-0.0370387	0.00907541	4.4801e-05
	rs11230061	rs1286289	T	A	59491673	59826677	270363	9660	260703	0.1128	0.0103482	++++	0.1128	0.0127238	0.0989696	0.00199716	++++	0.0989696	0.00979497	0.0138302	0.0105391	0.189428
	rs11230061	rs1286170	T	A	59491673	59831930	270359	9657	260702	0.0801248	0.0102481	++++	0.0801248	0.00641998	0.0714077	0.00198134	++++	0.0714077	0.00509906	0.00871707	0.0104378	0.403638
	rs11230061	rs580064	T	C	59491673	59869119	270360	9659	260701	0.129886	0.00980788	++++	0.129886	0.0168705	0.121248	0.00193954	++++	0.121248	0.014701	0.00863858	0.00999781	0.387562
	rs11230061	rs617135	T	G	59491673	59936757	270361	9658	260703	0.119335	0.0100036	++++	0.119335	0.0142409	0.101296	0.00195075	++++	0.101296	0.0102608	0.0180395	0.010192	0.0767334
	rs11230061	rs610352	T	C	59491673	59996968	270359	9657	260702	-0.110023	0.00992267	----	0.110023	0.0121052	-0.0938765	0.00194755	----	0.0938765	0.00881279	-0.016147	0.010112	0.110306
	rs11230061	rs3758866	T	T	59491673	60047502	270353	9655	260698	0.024498	0.0102666	++++	0.024498	0.000600153	0.0223853	0.00197302	++++	0.0223853	0.000501104	0.00211267	0.0104545	0.839852
	rs12574490	rs1286289	A	A	59511062	59826677	270366	9661	260705	0.0121347	0.0103075	+++-	0.0121347	0.000147252	0.0039129	0.00197022	---+	0.0039129	1.53108e-05	0.00822182	0.0104941	0.433351
	rs12574490	rs1286170	A	A	59511062	59831930	270362	9658	260704	0.00914646	0.0103802	+++-	0.00914646	8.36577e-05	-0.00960213	0.00195529	--+-	0.00960213	9.22008e-05	0.0187486	0.0105628	0.0759033
	rs12574490	rs2583477	A	T	59511062	59853855	270364	9660	260704	-0.0550009	0.0101861	----	0.0550009	0.0030251	-0.0309111	0.00197348	----	0.0309111	0.000955497	-0.0240898	0.0103755	0.0202444
	rs12574490	rs580064	A	C	59511062	59869119	270363	9660	260703	0.089347	0.0101559	++++	0.089347	0.00798289	0.0886224	0.00194072	++++	0.0886224	0.00785392	0.000724653	0.0103396	0.944126
	rs12574490	rs617135	A	G	59511062	59936757	270364	9659	260705	0.0197718	0.0102728	+-+-	0.0197718	0.000390924	0.021026	0.00195721	-+++	0.021026	0.000442093	-0.0012542	0.0104576	0.904537
	rs12574490	rs610352	A	C	59511062	59996968	270362	9658	260704	-0.0365494	0.0102139	----	0.0365494	0.00133586	-0.0362403	0.00196023	----	0.0362403	0.00131336	-0.000309053	0.0104003	0.976294
	rs12574490	rs11230228	A	G	59511062	60042973	270345	9646	260699	0.0930205	0.0104647	++++	0.0930205	0.00865282	0.0769113	0.00203385	++++	0.0769113	0.00591536	0.0161092	0.0106605	0.13076
	rs12574490	rs3758866	A	T	59511062	60047502	270356	9656	260700	0.0133645	0.010219	+-++	0.0133645	0.00017861	0.0130576	0.00197772	-+++	0.0130576	0.0001705	0.000306948	0.0104086	0.976474
	rs570322	rs1286386	A	T	59521055	59808676	270362	9659	260703	-0.0602643	0.0100035	----	0.0602643	0.00363178	-0.0517253	0.00193453	-+--	0.0517253	0.00267551	-0.00853893	0.0101889	0.401994
	rs570322	rs1286289	A	A	59521055	59826677	270367	9663	260704	-0.0623178	0.00958174	----	0.0623178	0.0038835	-0.0657411	0.00187141	----	0.0657411	0.00432189	0.00342334	0.00976278	0.725849
	rs570322	rs1286170	A	A	59521055	59831930	270363	9660	260703	-0.0892711	0.00942894	----	0.0892711	0.00796933	-0.0914797	0.00184794	----	0.0914797	0.00836853	0.00220856	0.00960832	0.818201
	rs570322	rs11230137	A	A	59521055	59851551	270314	9630	260684	0.0538873	0.0107291	++++	0.0538873	0.00290384	0.101167	0.00207073	++++	0.101167	0.0102347	-0.0472794	0.0109271	1.51289e-05
	rs570322	rs2583477	A	T	59521055	59853855	270365	9662	260703	-0.0146293	0.0102602	----	0.0146293	0.000214017	-0.0446153	0.00196498	-++-	0.0446153	0.00199053	0.029986	0.0104467	0.00409984
	rs570322	rs580064	A	C	59521055	59869119	270364	9662	260702	-0.0386287	0.010112	--+-	0.0386287	0.00149218	-0.0211468	0.00195882	----	0.0211468	0.000447189	-0.0174819	0.0103	0.0896456
	rs570322	rs617135	A	G	59521055	59936757	270365	9661	260704	-0.0630535	0.0100555	--+-	0.0630535	0.00397575	-0.0382566	0.00195049	----	0.0382566	0.00146357	-0.0247969	0.0102429	0.0154831
	rs570322	rs11230228	A	G	59521055	60042973	270346	9648	260698	-0.0228307	0.0100088	--+-	0.0228307	0.000521241	-0.0234351	0.00192568	----	0.0234351	0.000549203	0.000604378	0.0101924	0.952715
	rs570322	rs3758866	A	T	59521055	60047502	270357	9658	260699	-0.0143305	0.00986654	--+-	0.0143305	0.000205363	-0.0326578	0.00191202	----	0.0326578	0.00106653	0.0183273	0.0100501	0.0682131
	rs487641	rs1286289	C	A	59535297	59826677	270367	9663	260704	-0.101332	0.00978283	----	0.101332	0.0102681	-0.111845	0.00190459	----	0.111845	0.0125094	0.0105135	0.00996651	0.291479
	rs487641	rs1286170	C	A	59535297	59831930	270363	9660	260703	-0.0879599	0.00989901	----	0.0879599	0.00773694	-0.0688707	0.00193583	----	0.0688707	0.00474317	-0.0190892	0.0100865	0.058418
	rs487641	rs580064	C	C	59535297	59869119	270364	9662	260702	-0.158399	0.00986172	----	0.158399	0.0250902	-0.161176	0.00190912	----	0.161176	0.0259777	0.00277728	0.0100448	0.782172
	rs487641	rs1786140	C	C	59535297	59908627	270362	9661	260701	-0.113384	0.010191	----	0.113384	0.012856	-0.110003	0.00194857	----	0.110003	0.0121006	-0.00338161	0.0103756	0.744485
	rs487641	rs617135	C	G	59535297	59936757	270365	9661	260704	-0.109835	0.00997664	----	0.109835	0.0120637	-0.109944	0.0019337	----	0.109944	0.0120877	0.000109157	0.0101623	0.99143
	rs487641	rs610352	C	C	59535297	59996968	270363	9660	260703	0.0820461	0.0100614	++++	0.0820461	0.00673156	0.0851907	0.0019426	++++	0.0851907	0.00725746	-0.00314469	0.0102472	0.758934
	rs487641	rs3758866	C	T	59535297	60047502	270357	9658	260699	-0.0670211	0.00993731	----	0.0670211	0.00449182	-0.0605196	0.0019308	----	0.0605196	0.00366262	-0.00650147	0.0101231	0.520719
	rs486409	rs150355695	G	G	59555580	59674097	270363	9659	260704	-0.289245	0.00963386	----	0.289245	0.0836625	-0.25814	0.0018835	----	0.25814	0.0666361	-0.0311051	0.00981626	0.00153106
	rs486409	rs76109966	G	T	59555580	59783645	270364	9662	260702	0.0340187	0.00929211	++--	0.0340187	0.00115727	0.0384658	0.00176273	++++	0.0384658	0.00147961	-0.00444705	0.00945783	0.638213
	rs486409	rs1286289	G	A	59555580	59826677	270368	9663	260705	0.065326	0.00945526	++++	0.065326	0.00426749	0.0568186	0.00185944	++++	0.0568186	0.00322835	0.00850744	0.00963636	0.377318
	rs486409	rs1286170	G	A	59555580	59831930	270364	9660	260704	0.0405047	0.0098847	+-++	0.0405047	0.00164063	0.0529909	0.00188807	++++	0.0529909	0.00280804	-0.0124862	0.0100634	0.214697
	rs486409	rs580064	G	C	59555580	59869119	270365	9662	260703	0.0451985	0.0101253	++++	0.0451985	0.00204291	0.0519027	0.0019321	++++	0.0519027	0.00269389	-0.00670415	0.010308	0.515446
	rs486409	rs617135	G	G	59555580	59936757	270366	9661	260705	0.0573023	0.0100178	++++	0.0573023	0.00328355	0.0541126	0.00193154	++++	0.0541126	0.00292817	0.0031897	0.0102023	0.754551
	rs486409	rs610352	G	C	59555580	59996968	270364	9660	260704	-0.0668276	0.0100673	----	0.0668276	0.00446593	-0.0620977	0.00192582	----	0.0620977	0.00385613	-0.00472988	0.0102499	0.64447
	rs486409	rs3758866	G	T	59555580	60047502	270358	9658	260700	0.0281196	0.00978385	+-++	0.0281196	0.000790712	0.0122866	0.00193325	++++	0.0122866	0.000150961	0.015833	0.00997302	0.112381
	rs11230097	rs1286289	C	A	59646339	59826677	270366	9662	260704	0.179463	0.0104676	++++	0.179463	0.0322069	0.179324	0.00199335	++++	0.179324	0.0321571	0.000138791	0.0106557	0.989608
	rs11230097	rs1286170	C	A	59646339	59831930	270362	9659	260703	0.136651	0.0103805	++++	0.136651	0.0186734	0.140086	0.00198866	++++	0.140086	0.0196241	-0.00343545	0.0105693	0.74515
	rs11230097	rs580064	C	C	59646339	59869119	270363	9661	260702	0.042151	0.0102491	++++	0.042151	0.00177671	0.045863	0.00196047	++++	0.045863	0.00210342	-0.00371201	0.0104349	0.722044
	rs11230097	rs617135	C	G	59646339	59936757	270364	9660	260704	0.0732504	0.010096	++++	0.0732504	0.00536563	0.0783553	0.00195591	++++	0.0783553	0.00613955	-0.00510486	0.0102837	0.619611
	rs11230097	rs610352	C	C	59646339	59996968	270363	9659	260704	-0.0258674	0.010094	----	0.0258674	0.000669125	-0.0461734	0.00196047	----	0.0461734	0.00213198	0.020306	0.0102826	0.0482932
	rs11230097	rs3758866	C	T	59646339	60047502	270358	9658	260700	-0.0410148	0.00977289	----	0.0410148	0.00168221	-0.0561546	0.00189153	+---	0.0561546	0.00315334	0.0151398	0.00995426	0.128276
	rs11230097	rs10897051	C	T	59646339	60107673	270363	9660	260703	-0.017417	0.0101136	--++	0.017417	0.000303353	-0.025116	0.00198146	----	0.025116	0.000630813	0.00769896	0.0103058	0.455035
	rs11230097	rs1838092	C	G	59646339	60180309	270361	9657	260704	0.0867584	0.0106431	++++	0.0867584	0.00752702	0.0752703	0.0020402	++++	0.0752703	0.00566561	0.0114881	0.0108369	0.289101
	rs11230097	rs77861605	C	C	59646339	60279667	270365	9662	260703	-0.0372717	0.00978346	----	0.0372717	0.00138918	5.66973e-05	0.00194786	---+	5.66973e-05	3.21459e-09	-0.0373284	0.00997548	0.000182548
	rs150355695	rs1286289	G	A	59674097	59826677	270363	9659	260704	0.0327669	0.0101334	++++	0.0327669	0.00107367	0.0487467	0.0019712	++++	0.0487467	0.00237624	-0.0159798	0.0103234	0.121639
	rs150355695	rs1286170	G	A	59674097	59831930	270359	9656	260703	0.0562955	0.0101193	++++	0.0562955	0.00316918	0.0629702	0.00196844	++++	0.0629702	0.00396525	-0.00667479	0.010309	0.517326
	rs150355695	rs580064	G	C	59674097	59869119	270360	9658	260702	0.0415419	0.0100728	++++	0.0415419	0.00172573	0.0307591	0.00195772	++++	0.0307591	0.000946121	0.0107828	0.0102613	0.293339
	rs150355695	rs617135	G	G	59674097	59936757	270361	9657	260704	-0.00304929	0.0101111	++--	0.00304929	9.29817e-06	-0.0122722	0.0019594	++--	0.0122722	0.000150608	0.00922294	0.0102992	0.370519
	rs150355695	rs610352	G	C	59674097	59996968	270359	9656	260703	0.0109321	0.0100972	--++	0.0109321	0.000119512	0.0270117	0.00195711	+-++	0.0270117	0.00072963	-0.0160795	0.0102851	0.117964
	rs150355695	rs3758866	G	T	59674097	60047502	270353	9654	260699	0.0490523	0.0102592	++++	0.0490523	0.00240612	0.0717867	0.00198152	++++	0.0717867	0.00515334	-0.0227345	0.0104488	0.0295702
	rs150355695	rs3960568	G	C	59674097	60210667	270361	9659	260702	-0.0387305	0.0101043	-+--	0.0387305	0.00150005	-0.040793	0.0019631	+---	0.040793	0.00166407	0.0020625	0.0102932	0.841187
	rs11230099	rs1286289	A	A	59681043	59826677	270366	9661	260705	0.266254	0.0104269	++++	0.266254	0.0708912	0.275705	0.00194685	++++	0.275705	0.0760135	-0.00945149	0.0106071	0.372899
	rs11230099	rs1286170	A	A	59681043	59831930	270362	9658	260704	0.223244	0.0103561	++++	0.223244	0.049838	0.237813	0.00194573	++++	0.237813	0.056555	-0.0145687	0.0105373	0.166793
	rs11230099	rs580064	A	C	59681043	59869119	270363	9660	260703	0.147331	0.00995528	++++	0.147331	0.0217065	0.167128	0.00188118	++++	0.167128	0.0279317	-0.0197962	0.0101315	0.0507084
	rs11230099	rs617135	A	G	59681043	59936757	270364	9659	260705	0.182466	0.0097713	++++	0.182466	0.033294	0.195506	0.001861	++++	0.195506	0.0382227	-0.01304	0.00994694	0.189872
	rs11230099	rs610352	A	C	59681043	59996968	270362	9658	260704	-0.137343	0.00983697	----	0.137343	0.018863	-0.164189	0.00189022	----	0.164189	0.0269581	0.0268467	0.0100169	0.00735925
	rs11230099	rs3758866	A	T	59681043	60047502	270356	9656	260700	-0.00470592	0.0100666	---+	0.00470592	2.21457e-05	-0.0058433	0.00194945	+---	0.0058433	3.41442e-05	0.00113738	0.0102536	0.911676
	rs11230099	rs10897051	A	T	59681043	60107673	270362	9659	260703	-0.0682666	0.0103859	----	0.0682666	0.00466033	-0.0840491	0.00204673	----	0.0840491	0.00706424	0.0157824	0.0105856	0.13598
	rs11230099	rs1838092	A	G	59681043	60180309	270359	9655	260704	0.0147226	0.0103016	-+++	0.0147226	0.000216755	-0.00748071	0.00194801	-+--	0.00748071	5.5961e-05	0.0222033	0.0104842	0.0341931
	rs11230099	rs3960568	A	C	59681043	60210667	270364	9661	260703	0.0142084	0.0101581	--++	0.0142084	0.000201878	0.0192095	0.00194931	--++	0.0192095	0.000369004	-0.0050011	0.0103435	0.628739
	rs11230099	rs2000636	A	G	59681043	60220947	270365	9660	260705	-0.0015389	0.0102331	-+++	0.0015389	2.36822e-06	-0.0307549	0.00198103	-+--	0.0307549	0.000945862	0.029216	0.0104231	0.00506295
	rs11230099	rs77861605	A	C	59681043	60279667	270365	9661	260704	-0.00669474	0.0100545	-+-+	0.00669474	4.48195e-05	0.0309913	0.00206174	-+-+	0.0309913	0.000960459	-0.037686	0.0102637	0.000240872
	rs471921	rs1286289	C	A	59691169	59826677	270368	9663	260705	0.119011	0.00837585	++++	0.119011	0.0141637	0.096327	0.00173942	++++	0.096327	0.00927889	0.0226841	0.00855456	0.00800872
	rs471921	rs1286170	C	A	59691169	59831930	270364	9660	260704	0.0990617	0.00914049	++++	0.0990617	0.00981322	0.0916639	0.00178374	++++	0.0916639	0.00840227	0.00739778	0.00931291	0.426987
	rs471921	rs580064	C	C	59691169	59869119	270365	9662	260703	0.0363094	0.00982598	+-++	0.0363094	0.00131837	0.0211163	0.00195301	++++	0.0211163	0.000445897	0.0151931	0.0100182	0.129379
	rs471921	rs617135	C	G	59691169	59936757	270366	9661	260705	0.0417538	0.0097565	++++	0.0417538	0.00174338	0.0187846	0.00195375	++++	0.0187846	0.000352863	0.0229692	0.0099502	0.0209763
	rs471921	rs610352	C	C	59691169	59996968	270364	9660	260704	0.0846688	0.0101821	++++	0.0846688	0.0071688	0.0971915	0.00191781	++++	0.0971915	0.00944618	-0.0125227	0.0103611	0.226805
	rs471921	rs3758866	C	T	59691169	60047502	270358	9658	260700	-0.0532879	0.0105563	----	0.0532879	0.0028396	-0.0754071	0.0020828	----	0.0754071	0.00568622	0.0221191	0.0107598	0.0398091
	rs10896997	rs1286289	G	A	59695120	59826677	270364	9660	260704	-0.00882063	0.010168	+---	0.00882063	7.78036e-05	0.0055874	0.00195987	+-++	0.0055874	3.12191e-05	-0.014408	0.0103551	0.164106
	rs10896997	rs1286170	G	A	59695120	59831930	270360	9657	260703	-0.00839995	0.0101502	++--	0.00839995	7.05591e-05	0.00382211	0.00195891	++++	0.00382211	1.46085e-05	-0.0122221	0.0103375	0.237086
	rs10896997	rs3758866	G	T	59695120	60047502	270354	9655	260699	0.00655305	0.0101853	+-+-	0.00655305	4.29425e-05	0.0263768	0.00196941	-+++	0.0263768	0.000695737	-0.0198238	0.0103739	0.056014
	rs10896997	rs3960568	G	C	59695120	60210667	270362	9660	260702	-0.0189696	0.0101348	++--	0.0189696	0.000359846	-0.00836289	0.00196037	+---	0.00836289	6.99379e-05	-0.0106067	0.0103227	0.304177
	rs4550242	rs1286386	A	T	59695524	59808676	270363	9659	260704	-0.0873473	0.00969665	----	0.0873473	0.00762955	-0.0958897	0.0018778	----	0.0958897	0.00919484	0.00854239	0.00987679	0.387096
	rs4550242	rs1286383	A	G	59695524	59816001	270356	9659	260697	0.0883588	0.00974421	++++	0.0883588	0.00780729	0.101674	0.00184014	++++	0.101674	0.0103375	-0.0133149	0.00991644	0.179367
	rs4550242	rs1286289	A	A	59695524	59826677	270368	9663	260705	-0.00601089	0.00990934	-+-+	0.00601089	3.61308e-05	0.00131343	0.00196145	++++	0.00131343	1.7251e-06	-0.00732432	0.0101016	0.468412
	rs4550242	rs1286170	A	A	59695524	59831930	270364	9660	260704	0.00161069	0.00997161	-+-+	0.00161069	2.59433e-06	0.00407352	0.00195693	++-+	0.00407352	1.65935e-05	-0.00246282	0.0101618	0.808501
	rs4550242	rs11230137	A	A	59695524	59851551	270315	9630	260685	0.0767359	0.0108893	++++	0.0767359	0.0058884	0.0535714	0.0020609	++++	0.0535714	0.0028699	0.0231645	0.0110826	0.0366025
	rs4550242	rs2583477	A	T	59695524	59853855	270366	9662	260704	-0.00840374	0.0103827	-+--	0.00840374	7.06228e-05	0.00926906	0.00195667	+-++	0.00926906	8.59154e-05	-0.0176728	0.0105655	0.0943873
	rs4550242	rs580064	A	C	59695524	59869119	270365	9662	260703	0.0928551	0.0100333	++++	0.0928551	0.00862207	0.0792954	0.00193727	++++	0.0792954	0.00628776	0.0135597	0.0102186	0.18452
	rs4550242	rs1786140	A	C	59695524	59908627	270363	9661	260702	0.0506069	0.00988414	++++	0.0506069	0.00256106	0.0457831	0.00192332	++++	0.0457831	0.0020961	0.00482377	0.0100695	0.631905
	rs4550242	rs617135	A	G	59695524	59936757	270366	9661	260705	0.0882255	0.0101207	++++	0.0882255	0.00778374	0.0786328	0.00194628	++++	0.0786328	0.00618312	0.0095927	0.0103062	0.351971
	rs4550242	rs610352	A	C	59695524	59996968	270364	9660	260704	-0.0813117	0.010202	----	0.0813117	0.0066116	-0.0693582	0.00194821	----	0.0693582	0.00481056	-0.0119535	0.0103864	0.249781
	rs4550242	rs11230228	A	G	59695524	60042973	270347	9648	260699	0.0308393	0.0104385	+-++	0.0308393	0.000951063	0.0369212	0.00200769	-+++	0.0369212	0.00136317	-0.00608188	0.0106299	0.56722
	rs4550242	rs3758866	A	T	59695524	60047502	270358	9658	260700	0.0171727	0.0102419	-+++	0.0171727	0.0002949	0.0158915	0.00199266	+-++	0.0158915	0.000252541	0.00128113	0.010434	0.902278
	rs7925914	rs1286289	A	A	59708244	59826677	270360	9658	260702	-0.070442	0.010195	----	0.070442	0.00496207	-0.0872919	0.00195323	----	0.0872919	0.00761987	0.0168499	0.0103805	0.10454
	rs7925914	rs1286170	A	A	59708244	59831930	270356	9655	260701	-0.0739839	0.0101903	----	0.0739839	0.00547361	-0.0824404	0.00195257	----	0.0824404	0.00679642	0.00845653	0.0103756	0.415051
	rs7925914	rs580064	A	C	59708244	59869119	270357	9657	260700	-0.0957101	0.0101669	----	0.0957101	0.00916042	-0.109951	0.00194409	----	0.109951	0.0120893	0.0142413	0.0103511	0.168878
	rs7925914	rs3758866	A	T	59708244	60047502	270351	9654	260697	0.021464	0.0101596	+++-	0.021464	0.000460703	0.0265878	0.00195391	-+++	0.0265878	0.00070691	-0.00512379	0.0103457	0.620419
	rs627461	rs1286289	T	A	59711390	59826677	270366	9662	260704	-0.121448	0.0103465	----	0.121448	0.0147496	-0.130983	0.00196588	----	0.130983	0.0171565	0.00953468	0.0105317	0.365288
	rs627461	rs1286170	T	A	59711390	59831930	270362	9659	260703	-0.110639	0.0102776	----	0.110639	0.012241	-0.120221	0.00196135	----	0.120221	0.0144532	0.00958224	0.0104631	0.359764
	rs627461	rs580064	T	C	59711390	59869119	270363	9661	260702	-0.0747673	0.0102146	----	0.0747673	0.00559015	-0.0920446	0.00195002	----	0.0920446	0.00847221	0.0172773	0.0103991	0.0966279
	rs627461	rs617135	T	G	59711390	59936757	270364	9660	260704	-0.120926	0.0101086	----	0.120926	0.0146232	-0.140558	0.0019349	----	0.140558	0.0197566	0.0196319	0.0102921	0.0564602
	rs627461	rs610352	T	C	59711390	59996968	270362	9659	260703	0.0608548	0.0102106	++++	0.0608548	0.00370331	0.0928862	0.00194996	++++	0.0928862	0.00862786	-0.0320315	0.0103952	0.00206042
	rs627461	rs3758866	T	T	59711390	60047502	270356	9657	260699	0.0340828	0.0101291	++++	0.0340828	0.00116164	0.045922	0.00193405	-+++	0.045922	0.00210883	-0.0118392	0.0103121	0.25093
	rs56162497	rs1286289	C	A	59720867	59826677	270357	9658	260699	-0.0266644	0.00989675	----	0.0266644	0.000710989	-0.0069781	0.00194254	----	0.0069781	4.86939e-05	-0.0196863	0.0100856	0.0509477
	rs56162497	rs1286170	C	A	59720867	59831930	270353	9655	260698	-0.0102388	0.0100165	----	0.0102388	0.000104833	-0.00373769	0.00195348	+++-	0.00373769	1.39704e-05	-0.00650111	0.0102053	0.524102
	rs56162497	rs580064	C	C	59720867	59869119	270354	9657	260697	0.102774	0.00993296	++++	0.102774	0.0105624	0.124051	0.00190161	++++	0.124051	0.0153887	-0.0212774	0.0101134	0.0353877
	rs56162497	rs617135	C	G	59720867	59936757	270355	9656	260699	0.143318	0.0100126	++++	0.143318	0.02054	0.154751	0.00188165	++++	0.154751	0.0239479	-0.0114333	0.0101879	0.261759
	rs56162497	rs610352	C	C	59720867	59996968	270354	9655	260699	-0.0903025	0.0101891	----	0.0903025	0.00815453	-0.0992741	0.00193455	----	0.0992741	0.00985535	0.00897167	0.0103711	0.387006
	rs56162497	rs3758866	C	T	59720867	60047502	270354	9657	260697	0.000695658	0.010134	++--	0.000695658	4.8394e-07	0.00906248	0.00197614	+-++	0.00906248	8.21286e-05	-0.00836682	0.0103249	0.417735
	rs56162497	rs117265279	C	A	59720867	60213005	270357	9658	260699	-0.0155819	0.0097421	---+	0.0155819	0.000242794	-0.040497	0.0017579	----	0.040497	0.00164001	0.0249151	0.00989943	0.0118418
	rs56162497	rs118146864	C	C	59720867	60260125	270357	9658	260699	-0.0209482	0.00951166	-++-	0.0209482	0.000438828	-0.0475422	0.00175558	----	0.0475422	0.00226026	0.026594	0.00967232	0.00596882
	rs7108080	rs1286289	A	A	59726765	59826677	270364	9659	260705	-0.0346087	0.0101358	----	0.0346087	0.00119776	-0.0246708	0.00195803	----	0.0246708	0.000608648	-0.00993789	0.0103232	0.335713
	rs7108080	rs1286170	A	A	59726765	59831930	270360	9656	260704	-0.0340053	0.0101492	----	0.0340053	0.00115636	-0.028429	0.00195517	----	0.028429	0.000808207	-0.00557637	0.0103358	0.589527
	rs7108080	rs3758866	A	T	59726765	60047502	270355	9655	260700	0.0109341	0.0101142	+-++	0.0109341	0.000119555	0.0276349	0.00196366	++++	0.0276349	0.000763687	-0.0167008	0.010303	0.105027
	rs7481031	rs1286289	C	A	59729168	59826677	270354	9654	260700	0.0168717	0.010147	++++	0.0168717	0.000284653	0.0189186	0.00198246	++++	0.0189186	0.000357914	-0.00204694	0.0103388	0.843056
	rs7481031	rs1286170	C	A	59729168	59831930	270350	9651	260699	0.0275727	0.0102189	++++	0.0275727	0.000760252	0.0253168	0.0019727	++++	0.0253168	0.000640938	0.00225591	0.0104075	0.828397
	rs7481031	rs11230137	C	A	59729168	59851551	270303	9622	260681	0.00363826	0.0102824	--++	0.00363826	1.32369e-05	0.00496776	0.00197883	-+-+	0.00496776	2.46786e-05	-0.0013295	0.0104711	0.898965
	rs7481031	rs2583477	C	T	59729168	59853855	270352	9653	260699	0.0348002	0.0101536	++++	0.0348002	0.00121105	0.0316294	0.00193946	++++	0.0316294	0.00100042	0.00317077	0.0103371	0.759045
	rs7481031	rs580064	C	C	59729168	59869119	270351	9653	260698	0.0537593	0.00991777	++++	0.0537593	0.00289006	0.0469327	0.00194845	++++	0.0469327	0.00220267	0.00682661	0.0101074	0.499415
	rs7481031	rs1786140	C	C	59729168	59908627	270350	9653	260697	0.030836	0.0100461	++-+	0.030836	0.000950859	0.0260422	0.00193674	++-+	0.0260422	0.000678195	0.00479381	0.0102311	0.639388
	rs7481031	rs617135	C	G	59729168	59936757	270352	9652	260700	0.0512433	0.00990671	++++	0.0512433	0.00262588	0.0502886	0.00194821	++++	0.0502886	0.00252895	0.000954648	0.0100965	0.92467
	rs7481031	rs610352	C	C	59729168	59996968	270350	9651	260699	-0.041594	0.0100139	----	0.041594	0.00173006	-0.0397206	0.00194873	-+--	0.0397206	0.00157773	-0.00187336	0.0102017	0.854302
	rs7481031	rs11230218	C	T	59729168	60026693	270348	9648	260700	-0.0362174	0.00852836	---+	0.0362174	0.0013117	-0.0280946	0.00174531	----	0.0280946	0.000789308	-0.00812279	0.00870511	0.350766
	rs7481031	rs3758866	C	T	59729168	60047502	270345	9650	260695	0.0176867	0.0103298	++++	0.0176867	0.000312821	0.0108624	0.00198379	++++	0.0108624	0.000117991	0.00682437	0.0105186	0.516473
	rs17154321	rs1286289	G	A	59742575	59826677	270361	9657	260704	-0.101023	0.00984418	----	0.101023	0.0102057	-0.124614	0.00188414	----	0.124614	0.0155286	0.0235908	0.0100229	0.0185879
	rs17154321	rs1286170	G	A	59742575	59831930	270357	9654	260703	-0.113603	0.0097837	----	0.113603	0.0129057	-0.126006	0.00188953	----	0.126006	0.0158776	0.0124031	0.0099645	0.213232
	rs17154321	rs2583477	G	T	59742575	59853855	270359	9656	260703	0.00289498	0.0100943	--++	0.00289498	8.38092e-06	-0.0135192	0.00195756	----	0.0135192	0.000182768	0.0164142	0.0102824	0.110414
	rs17154321	rs580064	G	C	59742575	59869119	270358	9656	260702	-0.079481	0.0100922	----	0.079481	0.00631723	-0.0879211	0.00194297	----	0.0879211	0.00773013	0.00844014	0.0102776	0.411522
	rs17154321	rs617135	G	G	59742575	59936757	270359	9655	260704	-0.0356694	0.0101837	----	0.0356694	0.0012723	-0.0452692	0.00195569	----	0.0452692	0.0020493	0.00959982	0.0103698	0.354576
	rs17154321	rs610352	G	C	59742575	59996968	270357	9654	260703	0.0653071	0.0100609	++++	0.0653071	0.00426501	0.0779246	0.00194266	++++	0.0779246	0.00607225	-0.0126176	0.0102467	0.218183
	rs17154321	rs3758866	G	T	59742575	60047502	270352	9653	260699	0.032843	0.0102678	+-++	0.032843	0.00107866	0.0413919	0.00197894	++++	0.0413919	0.00171329	-0.00854884	0.0104567	0.413618
	rs525064	rs1286289	C	A	59765511	59826677	270350	9652	260698	-0.0446071	0.00983741	----	0.0446071	0.00198979	-0.0526701	0.00188666	-+--	0.0526701	0.00277414	0.00806298	0.0100167	0.420846
	rs525064	rs1286170	C	A	59765511	59831930	270346	9649	260697	-0.0531077	0.00976894	----	0.0531077	0.00282043	-0.0584332	0.00188809	-+--	0.0584332	0.00341444	0.00532552	0.00994973	0.592482
	rs525064	rs2583477	C	T	59765511	59853855	270348	9651	260697	0.00701816	0.0103323	+++-	0.00701816	4.92546e-05	-0.00532094	0.00196605	++--	0.00532094	2.83124e-05	0.0123391	0.0105177	0.240724
	rs525064	rs580064	C	C	59765511	59869119	270347	9651	260696	0.0475309	0.0100621	++++	0.0475309	0.00225918	0.0596175	0.00195347	++++	0.0596175	0.00355425	-0.0120867	0.01025	0.238322
	rs525064	rs1786140	C	C	59765511	59908627	270347	9651	260696	0.0237005	0.0100891	++++	0.0237005	0.000561714	0.0272943	0.0019459	++++	0.0272943	0.000744978	-0.00359378	0.010275	0.72652
	rs525064	rs617135	C	G	59765511	59936757	270348	9650	260698	0.057031	0.0100578	++++	0.057031	0.00325254	0.069848	0.00195154	++++	0.069848	0.00487874	-0.0128169	0.0102454	0.210935
	rs525064	rs610352	C	C	59765511	59996968	270347	9649	260698	-0.056622	0.0101175	----	0.056622	0.00320605	-0.060151	0.00195292	----	0.060151	0.00361814	0.003529	0.0103042	0.731989
	rs525064	rs3758866	C	T	59765511	60047502	270348	9652	260696	0.021745	0.0103161	+++-	0.021745	0.000472845	0.0112642	0.00197976	++++	0.0112642	0.000126881	0.0104808	0.0105043	0.318394
	rs1144733	rs1286289	C	A	59774513	59826677	270361	9658	260703	0.0396863	0.0101644	++++	0.0396863	0.001575	0.0229325	0.0019623	-+++	0.0229325	0.000525902	0.0167538	0.0103521	0.105577
	rs1144733	rs1286170	C	A	59774513	59831930	270357	9655	260702	0.0382777	0.010161	++++	0.0382777	0.00146518	0.0289481	0.00195985	+-++	0.0289481	0.000837991	0.00932958	0.0103483	0.367292
	rs1144733	rs2583477	C	T	59774513	59853855	270359	9657	260702	0.0909637	0.0100627	++++	0.0909637	0.0082744	0.0727119	0.00194609	++++	0.0727119	0.00528702	0.0182518	0.0102491	0.0749416
	rs1144733	rs580064	C	C	59774513	59869119	270358	9657	260701	0.0943585	0.0101584	++++	0.0943585	0.00890352	0.0876432	0.00194928	++++	0.0876432	0.00768133	0.00671527	0.0103437	0.5162
	rs1144733	rs1786140	C	C	59774513	59908627	270357	9656	260701	-0.0264029	0.0102486	----	0.0264029	0.000697111	-0.0222833	0.00195968	----	0.0222833	0.000496544	-0.00411961	0.0104343	0.69298
	rs1144733	rs617135	C	G	59774513	59936757	270359	9656	260703	0.106771	0.0100709	++++	0.106771	0.0114	0.0964607	0.00194792	++++	0.0964607	0.00930466	0.0103103	0.0102575	0.314826
	rs1144733	rs610352	C	C	59774513	59996968	270358	9655	260703	-0.070941	0.0102221	----	0.070941	0.00503263	-0.0669217	0.00195379	----	0.0669217	0.00447851	-0.00401935	0.0104071	0.699341
	rs1144733	rs3758866	C	T	59774513	60047502	270352	9653	260699	-0.0136205	0.0100559	-++-	0.0136205	0.000185518	-0.0414339	0.0019457	----	0.0414339	0.00171677	0.0278134	0.0102424	0.00661704
	rs76109966	rs1286383	T	G	59783645	59816001	270355	9659	260696	0.174976	0.00884181	++++	0.174976	0.0306164	0.157682	0.00176478	++++	0.157682	0.0248635	0.0172938	0.00901621	0.0551006
	rs76109966	rs1286289	T	A	59783645	59826677	270364	9662	260702	-0.156066	0.00835315	----	0.156066	0.0243567	-0.160666	0.00162325	----	0.160666	0.0258137	0.00459997	0.00850941	0.588801
	rs76109966	rs1286170	T	A	59783645	59831930	270360	9659	260701	-0.14224	0.00885125	----	0.14224	0.0202322	-0.134323	0.00173314	----	0.134323	0.0180427	-0.00791678	0.00901933	0.380075
	rs76109966	rs11230137	T	A	59783645	59851551	270311	9629	260682	-0.0580923	0.00972856	----	0.0580923	0.00337472	-0.0356891	0.001887	----	0.0356891	0.00127371	-0.0224032	0.00990988	0.0237781
	rs76109966	rs2583477	T	T	59783645	59853855	270362	9661	260701	0.115036	0.00966336	++++	0.115036	0.0132332	0.0971955	0.00187067	++++	0.0971955	0.00944697	0.0178403	0.00984276	0.0699038
	rs76109966	rs580064	T	C	59783645	59869119	270361	9661	260700	-0.164069	0.00956382	----	0.164069	0.0269187	-0.175772	0.00178925	----	0.175772	0.0308956	0.0117023	0.00972975	0.229079
	rs76109966	rs1786140	T	C	59783645	59908627	270360	9660	260700	-0.167861	0.00998768	----	0.167861	0.0281772	-0.176894	0.00189265	----	0.176894	0.0312916	0.00903378	0.0101654	0.374177
	rs76109966	rs617135	T	G	59783645	59936757	270362	9660	260702	-0.164372	0.0095552	----	0.164372	0.0270181	-0.179362	0.00176351	----	0.179362	0.0321706	0.0149897	0.00971658	0.122906
	rs76109966	rs610352	T	C	59783645	59996968	270361	9659	260702	0.134365	0.00973819	++++	0.134365	0.0180539	0.155461	0.00181665	++++	0.155461	0.0241682	-0.0210963	0.00990619	0.0332039
	rs76109966	rs11230228	T	G	59783645	60042973	270347	9648	260699	-0.0586737	0.00987138	----	0.0586737	0.0034426	-0.045135	0.00187283	----	0.045135	0.00203717	-0.0135386	0.0100475	0.177829
	rs76109966	rs3758866	T	T	59783645	60047502	270357	9658	260699	-0.134221	0.00813617	----	0.134221	0.0180153	-0.138598	0.0015926	----	0.138598	0.0192094	0.00437666	0.00829057	0.597563
	rs76109966	rs7117320	T	G	59783645	60068144	270330	9638	260692	0.0291133	0.0101695	+-++	0.0291133	0.000847587	0.0326117	0.00186566	++++	0.0326117	0.00106352	-0.00349838	0.0103392	0.73509
	rs76109966	rs10897026	T	C	59783645	60076760	270352	9651	260701	0.0391339	0.0101458	++++	0.0391339	0.00153146	0.0324357	0.00190623	++++	0.0324357	0.00105207	0.00669818	0.0103233	0.516441
	rs76109966	rs7951625	T	T	59783645	60319883	270354	9659	260695	-0.086421	0.00944278	----	0.086421	0.00746859	-0.0606658	0.00185776	----	0.0606658	0.00368033	-0.0257552	0.00962379	0.00744611
	rs141802649	rs1286289	T	A	59800432	59826677	270362	9658	260704	-0.125449	0.0085469	----	0.125449	0.0157374	-0.133746	0.00164834	----	0.133746	0.017888	0.00829732	0.0087044	0.340472
	rs141802649	rs1286170	T	A	59800432	59831930	270358	9655	260703	-0.073878	0.00939997	----	0.073878	0.00545795	-0.123091	0.00172302	----	0.123091	0.0151514	0.0492129	0.00955658	2.60988e-07
	rs141802649	rs2583477	T	T	59800432	59853855	270360	9657	260703	0.0942075	0.00982539	++++	0.0942075	0.00887506	0.114689	0.0018301	++++	0.114689	0.0131535	-0.0204814	0.00999438	0.0404339
	rs141802649	rs580064	T	C	59800432	59869119	270359	9657	260702	-0.0972823	0.00959231	----	0.0972823	0.00946384	-0.143899	0.00181374	----	0.143899	0.0207069	0.0466168	0.00976227	1.79528e-06
	rs141802649	rs1786140	T	C	59800432	59908627	270357	9656	260701	-0.144845	0.0097557	----	0.144845	0.0209802	-0.176949	0.00187324	----	0.176949	0.0313108	0.0321031	0.00993392	0.00123071
	rs141802649	rs617135	T	G	59800432	59936757	270360	9656	260704	-0.0803755	0.00966983	----	0.0803755	0.00646022	-0.116409	0.00185045	----	0.116409	0.013551	0.0360333	0.00984529	0.000252261
	rs141802649	rs610352	T	C	59800432	59996968	270358	9655	260703	0.0938713	0.00974801	++++	0.0938713	0.00881182	0.123483	0.00184851	++++	0.123483	0.0152479	-0.0296112	0.00992173	0.00284061
	rs141802649	rs11230228	T	G	59800432	60042973	270341	9643	260698	-0.0840382	0.00932844	----	0.0840382	0.00706242	-0.108178	0.00168824	----	0.108178	0.0117025	0.0241401	0.00947998	0.0108831
	rs141802649	rs3758866	T	T	59800432	60047502	270352	9653	260699	-0.0949419	0.0088383	----	0.0949419	0.00901396	-0.106907	0.00166051	----	0.106907	0.0114291	0.0119651	0.00899293	0.183355
	rs141802649	rs10897068	T	C	59800432	60216605	270357	9656	260701	-0.0681712	0.00933886	----	0.0681712	0.00464732	-0.0805362	0.00180512	----	0.0805362	0.00648608	0.012365	0.00951172	0.19361
	rs141802649	rs118146864	T	C	59800432	60260125	270362	9658	260704	-0.0579609	0.00878982	----	0.0579609	0.00335947	-0.0701329	0.00162987	----	0.0701329	0.00491863	0.012172	0.00893966	0.173333
	rs1286386	rs1286383	T	G	59808676	59816001	270351	9655	260696	0.200233	0.00986153	++++	0.200233	0.0400933	0.192326	0.0018946	++++	0.192326	0.0369894	0.00790696	0.0100419	0.431049
	rs1286386	rs1286289	T	A	59808676	59826677	270363	9659	260704	-0.0762132	0.0100972	----	0.0762132	0.00580845	-0.0893695	0.00193761	----	0.0893695	0.00798691	0.0131564	0.0102815	0.200679
	rs1286386	rs1286170	T	A	59808676	59831930	270359	9656	260703	-0.0215023	0.0102228	----	0.0215023	0.000462347	-0.0297454	0.00195236	----	0.0297454	0.000884791	0.00824319	0.0104076	0.42834
	rs1286386	rs11230137	T	A	59808676	59851551	270311	9626	260685	-0.0457626	0.0101607	----	0.0457626	0.00209421	-0.054388	0.0019431	----	0.054388	0.00295806	0.00862547	0.0103448	0.404396
	rs1286386	rs2583477	T	T	59808676	59853855	270361	9658	260703	0.0597515	0.0101366	++++	0.0597515	0.00357024	0.0458553	0.00195204	++++	0.0458553	0.00210271	0.0138961	0.0103229	0.178255
	rs1286386	rs580064	T	C	59808676	59869119	270360	9658	260702	-0.0800701	0.0101846	----	0.0800701	0.00641122	-0.0986813	0.0019422	----	0.0986813	0.009738	0.0186112	0.0103682	0.0726485
	rs1286386	rs1786140	T	C	59808676	59908627	270358	9657	260701	-0.10068	0.010083	----	0.10068	0.0101364	-0.106751	0.00194484	----	0.106751	0.0113958	0.00607169	0.0102689	0.554339
	rs1286386	rs617135	T	G	59808676	59936757	270361	9657	260704	-0.0744459	0.0101815	----	0.0744459	0.00554219	-0.10042	0.00194154	----	0.10042	0.0100842	0.0259742	0.010365	0.0122122
	rs1286386	rs610352	T	C	59808676	59996968	270359	9656	260703	0.0106048	0.0102144	+-++	0.0106048	0.000112462	0.0323525	0.00195685	++++	0.0323525	0.00104668	-0.0217476	0.0104001	0.0365197
	rs1286386	rs11230228	T	G	59808676	60042973	270342	9644	260698	-0.0532301	0.0100498	----	0.0532301	0.00283344	-0.0288249	0.00195259	----	0.0288249	0.000830872	-0.0244052	0.0102377	0.0171323
	rs1286386	rs3758866	T	T	59808676	60047502	270353	9654	260699	-0.108532	0.0099215	----	0.108532	0.0117793	-0.135252	0.00190761	----	0.135252	0.0182931	0.0267195	0.0101032	0.00817744
	rs1286386	rs2017549	T	A	59808676	60049098	270357	9654	260703	-0.0522986	0.0101256	----	0.0522986	0.00273514	-0.0842258	0.00194717	----	0.0842258	0.00709398	0.0319272	0.0103111	0.00195894
	rs1286386	rs7117320	T	G	59808676	60068144	270329	9635	260694	-0.041493	0.0101692	----	0.041493	0.00172167	-0.0401602	0.0019628	----	0.0401602	0.00161284	-0.00133286	0.0103569	0.897601
	rs1286386	rs10897026	T	C	59808676	60076760	270351	9648	260703	0.0497038	0.0101278	++++	0.0497038	0.00247047	0.0255027	0.00195295	++++	0.0255027	0.000650389	0.0242011	0.0103143	0.018958
	rs1286386	rs117265279	T	A	59808676	60213005	270363	9659	260704	-0.123447	0.00957983	----	0.123447	0.0152392	-0.0935163	0.00188164	----	0.0935163	0.00874531	-0.0299309	0.00976287	0.00217095
	rs1286386	rs118146864	T	C	59808676	60260125	270363	9659	260704	-0.0075087	0.0100658	--+-	0.0075087	5.63806e-05	0.0175308	0.00195656	++-+	0.0175308	0.000307329	-0.0250395	0.0102542	0.0146106
	rs1286386	rs2155710	T	C	59808676	60269240	270358	9659	260699	-0.0451609	0.0100939	----	0.0451609	0.00203951	-0.0383952	0.00195466	+---	0.0383952	0.00147419	-0.00676567	0.0102814	0.510506
	rs1286386	rs77861605	T	C	59808676	60279667	270362	9659	260703	-0.0199418	0.00985658	----	0.0199418	0.000397674	-0.038069	0.00193411	----	0.038069	0.00144925	0.0181273	0.0100445	0.0711237
	rs1286386	rs4939392	T	C	59808676	60290257	270358	9656	260702	0.0381416	0.0102091	++-+	0.0381416	0.00145478	0.0290831	0.00195719	++++	0.0290831	0.000845827	0.00905851	0.010395	0.383519
	rs1286386	rs7951625	T	T	59808676	60319883	270352	9656	260696	0.0216256	0.0102896	++-+	0.0216256	0.000467665	0.0360967	0.0019581	++++	0.0360967	0.00130297	-0.0144711	0.0104742	0.167097
	rs1286383	rs1286289	G	A	59816001	59826677	270356	9659	260697	0.426235	0.00792744	++++	0.426235	0.181676	0.454941	0.00149108	++++	0.454941	0.206972	-0.0287065	0.00806646	0.000372629
	rs1286383	rs1286170	G	A	59816001	59831930	270352	9656	260696	0.424047	0.00816016	++++	0.424047	0.179815	0.440235	0.00155372	++++	0.440235	0.193807	-0.0161886	0.00830676	0.0513139
	rs1286383	rs11230137	G	A	59816001	59851551	270303	9626	260677	-0.322192	0.00938727	----	0.322192	0.103808	-0.353004	0.00177013	----	0.353004	0.124612	0.0308113	0.00955271	0.00125798
	rs1286383	rs2583477	G	T	59816001	59853855	270354	9658	260696	0.568883	0.00775225	++++	0.568883	0.323628	0.594136	0.00144248	++++	0.594136	0.352997	-0.0252529	0.00788531	0.00136229
	rs1286383	rs580064	G	C	59816001	59869119	270353	9658	260695	0.207621	0.00981258	++++	0.207621	0.0431065	0.212597	0.00188227	++++	0.212597	0.0451973	-0.00497558	0.00999148	0.618497
	rs1286383	rs1786140	G	C	59816001	59908627	270352	9657	260695	-0.0117726	0.010206	-+--	0.0117726	0.000138595	0.000803376	0.00195944	-+++	0.000803376	6.45414e-07	-0.012576	0.0103924	0.226235
	rs1286383	rs11230228	G	G	59816001	60042973	270339	9645	260694	-0.254434	0.00986202	----	0.254434	0.0647367	-0.27953	0.00185718	----	0.27953	0.078137	0.0250959	0.0100354	0.0123934
	rs1286383	rs7117320	G	G	59816001	60068144	270322	9635	260687	0.213932	0.00998088	++++	0.213932	0.0457668	0.245125	0.00187824	++++	0.245125	0.0600864	-0.0311935	0.0101561	0.00213051
	rs1286383	rs10897026	G	C	59816001	60076760	270344	9648	260696	0.3224	0.009536	++++	0.3224	0.103942	0.356836	0.00178604	++++	0.356836	0.127332	-0.0344361	0.00970182	0.000386038
	rs1286383	rs72924673	G	A	59816001	60117836	270345	9653	260692	-0.0810062	0.0102211	----	0.0810062	0.006562	-0.0631959	0.00197122	----	0.0631959	0.00399373	-0.0178103	0.0104095	0.0870876
	rs1286383	rs1838092	G	G	59816001	60180309	270350	9653	260697	-0.0488777	0.0102178	----	0.0488777	0.00238903	-0.0673392	0.0019672	-+--	0.0673392	0.00453457	0.0184615	0.0104055	0.0760288
	rs1286383	rs117265279	G	A	59816001	60213005	270356	9659	260697	-0.0508291	0.0101763	----	0.0508291	0.0025836	-0.029964	0.00196839	+-+-	0.029964	0.000897843	-0.0208651	0.0103649	0.0441092
	rs1286383	rs118146864	G	C	59816001	60260125	270356	9659	260697	0.015928	0.0100597	++-+	0.015928	0.000253701	0.0372741	0.00193498	++++	0.0372741	0.00138936	-0.0213461	0.0102442	0.0371845
	rs1286383	rs7951625	G	T	59816001	60319883	270347	9656	260691	-0.0820108	0.0101309	----	0.0820108	0.00672576	-0.0980496	0.00195782	----	0.0980496	0.00961372	0.0160388	0.0103183	0.120088
	rs1286289	rs140076419	A	G	59826677	59831304	270367	9663	260704	-0.113169	0.00834574	----	0.113169	0.0128071	-0.120334	0.00163529	----	0.120334	0.0144804	0.00716583	0.00850444	0.399453
	rs1286289	rs1286170	A	A	59826677	59831930	270364	9660	260704	0.816184	0.00505731	++++	0.816184	0.666156	0.829049	0.000925724	++++	0.829049	0.687322	-0.0128647	0.00514134	0.0123424
	rs1286289	rs11230137	A	A	59826677	59851551	270315	9630	260685	-0.34688	0.00725294	----	0.34688	0.120326	-0.358109	0.00138342	----	0.358109	0.128242	0.0112292	0.0073837	0.128309
	rs1286289	rs580064	A	C	59826677	59869119	270365	9662	260703	0.523018	0.00772627	++++	0.523018	0.273547	0.537548	0.00146357	++++	0.537548	0.288958	-0.0145305	0.00786367	0.0646313
	rs1286289	rs1786140	A	C	59826677	59908627	270363	9661	260702	0.450102	0.00774381	++++	0.450102	0.202592	0.468249	0.00147691	++++	0.468249	0.219258	-0.0181476	0.00788339	0.0213347
	rs1286289	rs617135	A	G	59826677	59936757	270366	9661	260705	0.527484	0.00779453	++++	0.527484	0.278239	0.542592	0.00147266	++++	0.542592	0.294406	-0.0151075	0.00793243	0.0568416
	rs1286289	rs610352	A	C	59826677	59996968	270364	9660	260704	-0.491884	0.00807129	----	0.491884	0.24195	-0.517836	0.00150937	----	0.517836	0.268154	0.0259524	0.0082112	0.0015744
	rs1286289	rs11230218	A	T	59826677	60026693	270361	9656	260705	-0.140494	0.00804353	----	0.140494	0.0197387	-0.140085	0.0015593	----	0.140085	0.0196239	-0.000409088	0.00819327	0.960178
	rs1286289	rs11230228	A	G	59826677	60042973	270347	9648	260699	-0.150301	0.00969812	----	0.150301	0.0225904	-0.150375	0.00184282	----	0.150375	0.0226125	7.34767e-05	0.00987165	0.994061
	rs1286289	rs11230230	A	C	59826677	60044436	270355	9653	260702	-0.0507958	0.00985545	----	0.0507958	0.00258021	-0.0560225	0.00190154	----	0.0560225	0.00313853	0.00522675	0.0100372	0.60255
	rs1286289	rs3758866	A	T	59826677	60047502	270358	9658	260700	0.363076	0.00990426	++++	0.363076	0.131824	0.36361	0.00185462	++++	0.36361	0.132212	-0.00053379	0.0100764	0.957752
	rs1286289	rs4939330	A	G	59826677	60049407	270362	9657	260705	0.184526	0.0105191	++++	0.184526	0.0340499	0.183523	0.00198373	++++	0.183523	0.0336807	0.00100307	0.0107045	0.925343
	rs1286289	rs2194961	A	T	59826677	60059143	270365	9663	260702	-0.0456265	0.0103082	----	0.0456265	0.00208177	-0.0570989	0.00196767	----	0.0570989	0.00326028	0.0114724	0.0104944	0.274308
	rs1286289	rs7117320	A	G	59826677	60068144	270334	9639	260695	0.185072	0.0090878	++++	0.185072	0.0342516	0.187019	0.00172543	++++	0.187019	0.0349761	-0.00194687	0.00925014	0.833301
	rs1286289	rs10897026	A	C	59826677	60076760	270356	9652	260704	0.218893	0.00929162	++++	0.218893	0.0479142	0.227678	0.00176013	++++	0.227678	0.0518373	-0.0087848	0.00945686	0.352923
	rs1286289	rs10897051	A	T	59826677	60107673	270364	9661	260703	-0.112758	0.0102292	----	0.112758	0.0127143	-0.0957237	0.00198448	----	0.0957237	0.00916303	-0.0170338	0.0104199	0.102102
	rs1286289	rs11601834	A	T	59826677	60114409	270367	9662	260705	-0.0140852	0.0102066	--+-	0.0140852	0.000198392	-0.0235282	0.0019582	+-+-	0.0235282	0.000553575	0.00944302	0.0103927	0.363551
	rs1286289	rs72924673	A	A	59826677	60117836	270356	9656	260700	0.007788	0.0101595	+-+-	0.007788	6.0653e-05	0.018981	0.00196713	+-++	0.018981	0.000360277	-0.011193	0.0103482	0.279415
	rs1286289	rs140975197	A	A	59826677	60162000	270366	9661	260705	-0.00246744	0.0103161	---+	0.00246744	6.08826e-06	0.0116975	0.00198673	-+-+	0.0116975	0.000136831	-0.0141649	0.0105057	0.177558
	rs1286289	rs955019	A	T	59826677	60174250	270360	9658	260702	-0.0186834	0.0103458	----	0.0186834	0.000349069	-0.0112024	0.00196024	+---	0.0112024	0.000125495	-0.00748095	0.0105298	0.477424
	rs1286289	rs1838092	A	G	59826677	60180309	270361	9657	260704	-0.0473962	0.0101715	----	0.0473962	0.0022464	-0.0595885	0.00191936	----	0.0595885	0.00355078	0.0121923	0.010351	0.238844
	rs1286289	rs78450002	A	A	59826677	60186740	270354	9654	260700	0.0521296	0.0104736	++++	0.0521296	0.0027175	0.0370711	0.0020105	++++	0.0370711	0.00137427	0.0150585	0.0106648	0.157955
	rs1286289	rs11230311	A	T	59826677	60197765	270355	9652	260703	-0.0630471	0.0102218	----	0.0630471	0.00397494	-0.0608081	0.00196611	----	0.0608081	0.00369762	-0.00223905	0.0104091	0.829686
	rs1286289	rs3960568	A	C	59826677	60210667	270366	9663	260703	0.0674993	0.00993151	++++	0.0674993	0.00455615	0.0576537	0.00194404	++++	0.0576537	0.00332395	0.00984559	0.01012	0.330611
	rs1286289	rs117265279	A	A	59826677	60213005	270368	9663	260705	0.00696302	0.0101632	+---	0.00696302	4.84836e-05	0.00218715	0.00196313	+-++	0.00218715	4.78362e-06	0.00477587	0.0103511	0.644519
	rs1286289	rs10792277	A	G	59826677	60216513	270365	9662	260703	-0.0237569	0.0102444	-+--	0.0237569	0.000564389	-0.0157614	0.00196148	++--	0.0157614	0.000248422	-0.00799547	0.0104305	0.44335
	rs1286289	rs10897068	A	C	59826677	60216605	270363	9661	260702	0.0780656	0.0102609	++++	0.0780656	0.00609424	0.0791649	0.00197678	++++	0.0791649	0.00626709	-0.0010993	0.0104495	0.916216
	rs1286289	rs2000636	A	G	59826677	60220947	270367	9662	260705	-0.0548633	0.0102626	----	0.0548633	0.00300999	-0.0539253	0.00197238	----	0.0539253	0.00290794	-0.000938058	0.0104504	0.928476
	rs1286289	rs4939364	A	G	59826677	60232325	270364	9661	260703	-0.146488	0.0100709	----	0.146488	0.0214588	-0.142063	0.00196866	----	0.142063	0.0201819	-0.00442525	0.0102615	0.666289
	rs1286289	rs72928710	A	T	59826677	60257650	270368	9663	260705	-0.018861	0.0100392	+---	0.018861	0.000355739	-0.0329411	0.00191891	+++-	0.0329411	0.00108512	0.0140801	0.010221	0.168336
	rs1286289	rs118146864	A	C	59826677	60260125	270368	9663	260705	-0.0374957	0.00986376	----	0.0374957	0.00140593	-0.0407246	0.00190679	--+-	0.0407246	0.00165849	0.00322886	0.0100464	0.747911
	rs1286289	rs7129443	A	C	59826677	60261956	270362	9659	260703	0.00338535	0.0101776	--++	0.00338535	1.14606e-05	-0.00883923	0.00195735	----	0.00883923	7.81319e-05	0.0122246	0.0103641	0.238196
	rs1286289	rs2155710	A	C	59826677	60269240	270363	9663	260700	-0.0711695	0.00993862	----	0.0711695	0.0050651	-0.0526345	0.00193971	----	0.0526345	0.00277039	-0.0185351	0.0101261	0.0671871
	rs1286289	rs77861605	A	C	59826677	60279667	270367	9663	260704	-0.0114382	0.00991961	--+-	0.0114382	0.000130832	-0.00486451	0.0019395	+---	0.00486451	2.36635e-05	-0.00657368	0.0101074	0.515447
	rs1286289	rs4939392	A	C	59826677	60290257	270363	9660	260703	0.00667066	0.0101115	--+-	0.00667066	4.44977e-05	-0.0020091	0.00195975	+++-	0.0020091	4.03647e-06	0.00867976	0.0102996	0.399383
	rs1286289	rs7951625	A	T	59826677	60319883	270357	9660	260697	-0.093867	0.00984051	----	0.093867	0.00881102	-0.108493	0.00189249	----	0.108493	0.0117707	0.0146256	0.0100208	0.144422
	rs1286289	rs61898795	A	C	59826677	60441783	270366	9663	260703	0.034957	0.0104277	++++	0.034957	0.00122199	0.0527206	0.00198057	++++	0.0527206	0.00277946	-0.0177636	0.0106141	0.0942117
	rs140076419	rs1286170	G	A	59831304	59831930	270363	9660	260703	0.367609	0.00815573	++++	0.367609	0.135136	0.336152	0.00156925	++++	0.336152	0.112998	0.0314563	0.00830533	0.000152182
	rs140076419	rs580064	G	C	59831304	59869119	270364	9662	260702	0.0514768	0.010466	++++	0.0514768	0.00264986	0.00475734	0.00195573	++-+	0.00475734	2.26323e-05	0.0467195	0.0106471	1.14401e-05
	rs140076419	rs1786140	G	C	59831304	59908627	270363	9661	260702	0.114989	0.00978923	++++	0.114989	0.0132224	0.0940235	0.00183465	++++	0.0940235	0.00884042	0.0209654	0.00995966	0.035289
	rs140076419	rs617135	G	G	59831304	59936757	270365	9661	260704	0.0673406	0.0101866	++++	0.0673406	0.00453476	0.0208206	0.00195645	++++	0.0208206	0.000433496	0.0465201	0.0103727	7.29683e-06
	rs140076419	rs610352	G	C	59831304	59996968	270364	9660	260704	-0.0301776	0.0105335	----	0.0301776	0.00091069	0.0157992	0.00194799	--++	0.0157992	0.000249614	-0.0459768	0.0107121	1.77034e-05
	rs140076419	rs11230228	G	G	59831304	60042973	270347	9648	260699	0.0943769	0.0105988	++++	0.0943769	0.008907	0.0966531	0.0020893	++++	0.0966531	0.00934182	-0.00227617	0.0108028	0.83312
	rs140076419	rs3758866	G	T	59831304	60047502	270358	9658	260700	0.0250986	0.010686	++++	0.0250986	0.00062994	0.0285927	0.00201509	++-+	0.0285927	0.000817542	-0.00349408	0.0108743	0.747971
	rs1286170	rs11230137	A	A	59831930	59851551	270311	9627	260684	-0.242834	0.00883013	----	0.242834	0.0589684	-0.256359	0.00167903	----	0.256359	0.0657199	0.0135248	0.00898834	0.132401
	rs1286170	rs580064	A	C	59831930	59869119	270361	9659	260702	0.560558	0.00755085	++++	0.560558	0.314225	0.563379	0.00143855	++++	0.563379	0.317396	-0.00282103	0.00768666	0.713617
	rs1286170	rs1786140	A	C	59831930	59908627	270359	9658	260701	0.471455	0.00777113	++++	0.471455	0.22227	0.485179	0.00148046	++++	0.485179	0.235398	-0.0137233	0.0079109	0.0827874
	rs1286170	rs617135	A	G	59831930	59936757	270363	9659	260704	0.569639	0.00748853	++++	0.569639	0.324488	0.573349	0.00143721	++++	0.573349	0.328729	-0.00370997	0.0076252	0.626584
	rs1286170	rs610352	A	C	59831930	59996968	270360	9657	260703	-0.509373	0.00802811	----	0.509373	0.259461	-0.522402	0.00152207	----	0.522402	0.272904	0.013029	0.00817112	0.11082
	rs1286170	rs11230218	A	T	59831930	60026693	270358	9654	260704	-0.138659	0.00856658	----	0.138659	0.0192263	-0.134067	0.00163467	----	0.134067	0.0179741	-0.00459154	0.00872115	0.598552
	rs1286170	rs11230228	A	G	59831930	60042973	270343	9645	260698	-0.146535	0.00966475	----	0.146535	0.0214724	-0.159246	0.00184694	----	0.159246	0.0253593	0.0127114	0.00983964	0.196407
	rs1286170	rs11230230	A	C	59831930	60044436	270351	9650	260701	-0.0671474	0.00979427	----	0.0671474	0.00450877	-0.0513266	0.0019088	----	0.0513266	0.00263442	-0.0158208	0.00997854	0.112856
	rs1286170	rs3758866	A	T	59831930	60047502	270354	9655	260699	0.381269	0.00965886	++++	0.381269	0.145366	0.397437	0.00179117	++++	0.397437	0.157956	-0.0161683	0.00982354	0.0997902
	rs1286170	rs4939330	A	G	59831930	60049407	270358	9654	260704	0.151094	0.0104053	++++	0.151094	0.0228293	0.145327	0.00197847	++++	0.145327	0.0211198	0.00576695	0.0105917	0.586113
	rs1286170	rs2194961	A	T	59831930	60059143	270361	9660	260701	-0.0347833	0.0102342	---+	0.0347833	0.00120988	-0.0119122	0.00196091	--+-	0.0119122	0.000141901	-0.0228711	0.0104203	0.028174
	rs1286170	rs7117320	A	G	59831930	60068144	270330	9636	260694	0.181802	0.0091745	++++	0.181802	0.0330521	0.221266	0.00168979	++++	0.221266	0.0489588	-0.039464	0.00932882	2.33349e-05
	rs1286170	rs10897026	A	C	59831930	60076760	270352	9649	260703	0.222188	0.00935891	++++	0.222188	0.0493673	0.251017	0.00175193	++++	0.251017	0.0630096	-0.0288294	0.00952147	0.00246313
	rs1286170	rs10897051	A	T	59831930	60107673	270360	9658	260702	-0.132328	0.0102092	----	0.132328	0.0175106	-0.110374	0.00197838	----	0.110374	0.0121824	-0.0219537	0.0103991	0.0347628
	rs1286170	rs11601834	A	T	59831930	60114409	270363	9659	260704	0.0123917	0.010277	+++-	0.0123917	0.000153555	-0.0107357	0.00195869	+-+-	0.0107357	0.000115256	0.0231275	0.010462	0.0270627
	rs1286170	rs72924673	A	A	59831930	60117836	270352	9653	260699	-0.0137088	0.0100054	+-+-	0.0137088	0.000187931	0.00487917	0.00195604	+-++	0.00487917	2.38063e-05	-0.0185879	0.0101948	0.0682613
	rs1286170	rs140975197	A	A	59831930	60162000	270362	9658	260704	0.094309	0.0103682	++++	0.094309	0.00889419	0.0839714	0.00202205	++++	0.0839714	0.00705119	0.0103376	0.0105635	0.327771
	rs1286170	rs955019	A	T	59831930	60174250	270356	9655	260701	-0.0388506	0.0102362	----	0.0388506	0.00150937	-0.0273949	0.00196068	+---	0.0273949	0.000750482	-0.0114556	0.0104223	0.271702
	rs1286170	rs1838092	A	G	59831930	60180309	270357	9654	260703	-0.00244516	0.0102532	+-+-	0.00244516	5.97879e-06	-0.0259373	0.00194634	----	0.0259373	0.000672741	0.0234921	0.0104363	0.0243857
	rs1286170	rs78450002	A	A	59831930	60186740	270350	9651	260699	0.110544	0.0107813	++++	0.110544	0.01222	0.107291	0.0020149	++++	0.107291	0.0115114	0.00325285	0.010968	0.76679
	rs1286170	rs11230311	A	T	59831930	60197765	270351	9649	260702	-0.0619725	0.0101861	----	0.0619725	0.00384059	-0.0639817	0.00196368	----	0.0639817	0.00409366	0.00200917	0.0103736	0.846426
	rs1286170	rs3960568	A	C	59831930	60210667	270362	9660	260702	0.0925688	0.00993147	++++	0.0925688	0.00856899	0.0762975	0.00193542	++++	0.0762975	0.00582131	0.0162713	0.0101183	0.107812
	rs1286170	rs117265279	A	A	59831930	60213005	270364	9660	260704	0.00596789	0.0101003	+-+-	0.00596789	3.56157e-05	0.00255243	0.0019607	+-++	0.00255243	6.51492e-06	0.00341545	0.0102888	0.739922
	rs1286170	rs10792277	A	G	59831930	60216513	270361	9659	260702	-0.0492596	0.0101631	----	0.0492596	0.0024265	-0.0274142	0.00196314	++--	0.0274142	0.00075154	-0.0218453	0.0103509	0.0348181
	rs1286170	rs10897068	A	C	59831930	60216605	270359	9658	260701	0.0794069	0.0101758	++++	0.0794069	0.00630546	0.0898046	0.00197182	++++	0.0898046	0.00806487	-0.0103977	0.0103651	0.31579
	rs1286170	rs2000636	A	G	59831930	60220947	270363	9659	260704	-0.0554977	0.0102043	----	0.0554977	0.00308	-0.0607304	0.00197076	----	0.0607304	0.00368819	0.00523272	0.0103928	0.614618
	rs1286170	rs4939364	A	G	59831930	60232325	270360	9658	260702	-0.14937	0.0101487	----	0.14937	0.0223114	-0.154705	0.00195702	----	0.154705	0.0239336	0.00533498	0.0103357	0.605736
	rs1286170	rs72928710	A	T	59831930	60257650	270364	9660	260704	-0.0226674	0.0100857	--+-	0.0226674	0.000513813	-0.0311775	0.00191852	----	0.0311775	0.000972036	0.00851006	0.0102665	0.407154
	rs1286170	rs118146864	A	C	59831930	60260125	270364	9660	260704	-0.0381247	0.00994953	----	0.0381247	0.00145349	-0.0443363	0.00190963	--+-	0.0443363	0.00196571	0.00621167	0.0101311	0.539792
	rs1286170	rs7129443	A	C	59831930	60261956	270358	9656	260702	0.0207654	0.0101492	+-++	0.0207654	0.000431202	0.00687164	0.00196293	+--+	0.00687164	4.72194e-05	0.0138938	0.0103372	0.178932
	rs1286170	rs2155710	A	C	59831930	60269240	270359	9660	260699	-0.0940929	0.00996753	----	0.0940929	0.00885346	-0.0834106	0.00192914	----	0.0834106	0.00695732	-0.0106823	0.0101525	0.292715
	rs1286170	rs77861605	A	C	59831930	60279667	270363	9660	260703	-0.0271556	0.00970602	----	0.0271556	0.000737429	-0.0289036	0.00191581	+---	0.0289036	0.000835418	0.00174795	0.00989329	0.85976
	rs1286170	rs4939392	A	C	59831930	60290257	270359	9657	260702	0.0311506	0.0101712	++++	0.0311506	0.000970361	0.019416	0.00195524	++++	0.019416	0.000376982	0.0117346	0.0103574	0.257228
	rs1286170	rs7951625	A	T	59831930	60319883	270354	9658	260696	-0.043277	0.0100329	----	0.043277	0.0018729	-0.0600182	0.00193141	----	0.0600182	0.00360218	0.0167411	0.0102171	0.10131
	rs1286170	rs61898795	A	C	59831930	60441783	270362	9660	260702	0.0114606	0.0103422	++-+	0.0114606	0.000131345	0.0336735	0.00197187	-+++	0.0336735	0.0011339	-0.0222129	0.0105285	0.0348763
	rs11230137	rs2583477	A	T	59851551	59853855	270313	9629	260684	-0.599821	0.00644795	----	0.599821	0.359785	-0.625805	0.00119403	----	0.625805	0.391631	0.025984	0.00655757	7.41856e-05
	rs11230137	rs580064	A	C	59851551	59869119	270313	9629	260684	0.175234	0.0100005	++++	0.175234	0.030707	0.168654	0.00190892	++++	0.168654	0.0284442	0.00658011	0.010181	0.518079
	rs11230137	rs1786140	A	C	59851551	59908627	270312	9629	260683	-0.0139526	0.0101066	--++	0.0139526	0.000194674	-0.0016939	0.00196082	----	0.0016939	2.86931e-06	-0.0122587	0.0102951	0.233759
	rs11230137	rs617135	A	G	59851551	59936757	270313	9628	260685	0.108914	0.0101092	++++	0.108914	0.0118624	0.0975645	0.00195164	++++	0.0975645	0.00951884	0.01135	0.0102959	0.270296
	rs11230137	rs610352	A	C	59851551	59996968	270311	9627	260684	0.0498637	0.0100813	++++	0.0498637	0.00248639	0.0479363	0.00195294	++++	0.0479363	0.00229789	0.00192742	0.0102687	0.851113
	rs11230137	rs11230228	A	G	59851551	60042973	270296	9617	260679	0.0852437	0.0103701	++++	0.0852437	0.00726649	0.133922	0.00200447	++++	0.133922	0.0179351	-0.0486783	0.010562	4.04993e-06
	rs11230137	rs3758866	A	T	59851551	60047502	270305	9625	260680	-0.180968	0.00887708	----	0.180968	0.0327494	-0.199553	0.00167503	----	0.199553	0.0398215	0.0185852	0.00903373	0.0396562
	rs11230137	rs955019	A	T	59851551	60174250	270308	9625	260683	0.0540807	0.0100002	++++	0.0540807	0.00292472	0.0448986	0.0019423	++++	0.0448986	0.00201589	0.0091821	0.0101871	0.367404
	rs11230137	rs117265279	A	A	59851551	60213005	270315	9630	260685	0.00534694	0.0103685	-+++	0.00534694	2.85898e-05	-0.0146375	0.00192744	-+--	0.0146375	0.000214256	0.0199844	0.0105461	0.0580982
	rs11230137	rs10792277	A	G	59851551	60216513	270312	9629	260683	0.0599937	0.00995089	++++	0.0599937	0.00359925	0.044511	0.00193637	++++	0.044511	0.00198123	0.0154828	0.0101375	0.126694
	rs11230137	rs118146864	A	C	59851551	60260125	270315	9630	260685	-0.061437	0.00960237	----	0.061437	0.00377451	-0.0796341	0.00180481	-+--	0.0796341	0.0063416	0.0181971	0.00977051	0.0625395
	rs11230137	rs7951625	A	T	59851551	60319883	270305	9627	260678	-0.0954586	0.00976344	----	0.0954586	0.00911235	-0.074359	0.00189578	----	0.074359	0.00552926	-0.0210996	0.00994578	0.0338829
	rs2583477	rs580064	T	C	59853855	59869119	270363	9661	260702	0.0432325	0.0101248	++++	0.0432325	0.00186905	0.060487	0.00195032	++++	0.060487	0.00365868	-0.0172545	0.010311	0.0942461
	rs2583477	rs1786140	T	C	59853855	59908627	270361	9660	260701	-0.20298	0.00969691	----	0.20298	0.0412007	-0.172942	0.00190379	----	0.172942	0.0299089	-0.0300377	0.00988202	0.00236868
	rs2583477	rs11230218	T	T	59853855	60026693	270359	9655	260704	-0.244788	0.00865439	----	0.244788	0.0599209	-0.253812	0.00164534	----	0.253812	0.0644206	0.00902451	0.00880941	0.305638
	rs2583477	rs11230228	T	G	59853855	60042973	270345	9647	260698	-0.406523	0.00894785	----	0.406523	0.165261	-0.412856	0.00169348	----	0.412856	0.17045	0.00633291	0.0091067	0.486797
	rs2583477	rs11230230	T	C	59853855	60044436	270353	9652	260701	-0.241209	0.00954311	----	0.241209	0.0581817	-0.25572	0.00182968	----	0.25572	0.0653927	0.0145111	0.00971692	0.135335
	rs2583477	rs3758866	T	T	59853855	60047502	270356	9657	260699	0.191279	0.00962118	++++	0.191279	0.0365875	0.197671	0.00184111	++++	0.197671	0.0390738	-0.00639223	0.00979575	0.514046
	rs2583477	rs7117320	T	G	59853855	60068144	270332	9638	260694	0.382487	0.00879514	++++	0.382487	0.146296	0.388765	0.00167012	++++	0.388765	0.151138	-0.00627747	0.0089523	0.48317
	rs2583477	rs10897026	T	C	59853855	60076760	270354	9651	260703	0.506728	0.00812109	++++	0.506728	0.256773	0.519706	0.0015427	++++	0.519706	0.270094	-0.012978	0.00826632	0.116419
	rs2583477	rs10897051	T	T	59853855	60107673	270362	9660	260702	0.0441255	0.0101547	++++	0.0441255	0.00194706	0.0667384	0.00196184	++++	0.0667384	0.00445401	-0.0226129	0.0103425	0.0287862
	rs2583477	rs140975197	T	A	59853855	60162000	270364	9660	260704	-0.112665	0.0101386	----	0.112665	0.0126935	-0.0889089	0.00195735	----	0.0889089	0.00790479	-0.0237564	0.0103258	0.0214099
	rs2583477	rs1838092	T	G	59853855	60180309	270359	9656	260703	0.0745659	0.010095	++++	0.0745659	0.00556007	0.0703658	0.00193179	++++	0.0703658	0.00495135	0.00420005	0.0102782	0.682805
	rs2583477	rs117265279	T	A	59853855	60213005	270366	9662	260704	-0.093054	0.0102752	----	0.093054	0.00865904	-0.0750551	0.00196259	--+-	0.0750551	0.00563326	-0.0179989	0.0104609	0.0853253
	rs2583477	rs118146864	T	C	59853855	60260125	270366	9662	260704	0.0110799	0.0102719	+++-	0.0110799	0.000122763	0.0189761	0.001952	+-++	0.0189761	0.000360092	-0.00789624	0.0104557	0.450125
	rs2583477	rs7129443	T	C	59853855	60261956	270360	9658	260702	0.095254	0.0100565	++++	0.095254	0.00907333	0.0938927	0.00193103	++++	0.0938927	0.00881584	0.0013613	0.0102402	0.894244
	rs2583477	rs77861605	T	C	59853855	60279667	270365	9662	260703	-0.0388378	0.0102807	--+-	0.0388378	0.00150837	-0.0384421	0.00197677	----	0.0384421	0.0014778	-0.00039563	0.010469	0.969855
	rs2583477	rs7951625	T	T	59853855	60319883	270355	9659	260696	0.0314372	0.0102634	++++	0.0314372	0.000988299	0.0227344	0.00195349	++++	0.0227344	0.000516854	0.0087028	0.0104477	0.40485
	rs580064	rs617135	C	G	59869119	59936757	270363	9660	260703	0.778132	0.00535848	++++	0.778132	0.605489	0.788604	0.00100179	++++	0.788604	0.621896	-0.0104724	0.00545132	0.0547216
	rs580064	rs610352	C	C	59869119	59996968	270361	9659	260702	-0.731749	0.00591533	----	0.731749	0.535456	-0.751195	0.00110097	----	0.751195	0.564293	0.019446	0.00601692	0.00122977
	rs580064	rs11230218	C	T	59869119	60026693	270358	9655	260703	-0.0867539	0.0100242	----	0.0867539	0.00752625	-0.100866	0.00187333	----	0.100866	0.010174	0.0141121	0.0101978	0.166406
	rs580064	rs11230228	C	G	59869119	60042973	270344	9647	260697	-0.073315	0.0100448	----	0.073315	0.00537509	-0.0986837	0.0019387	----	0.0986837	0.00973847	0.0253687	0.0102302	0.0131461
	rs580064	rs11230230	C	C	59869119	60044436	270352	9652	260700	-0.147487	0.00969792	----	0.147487	0.0217524	-0.167827	0.0018518	----	0.167827	0.0281659	0.0203401	0.00987314	0.0393845
	rs580064	rs3758866	C	T	59869119	60047502	270355	9657	260698	0.358477	0.00896542	++++	0.358477	0.128506	0.378047	0.00168255	++++	0.378047	0.14292	-0.0195705	0.00912194	0.0319184
	rs580064	rs2017549	C	A	59869119	60049098	270359	9657	260702	-0.224726	0.00976508	----	0.224726	0.0505019	-0.21359	0.00189381	----	0.21359	0.0456209	-0.0111358	0.00994702	0.262922
	rs580064	rs4939330	C	G	59869119	60049407	270359	9656	260703	0.390904	0.00840651	++++	0.390904	0.152806	0.387118	0.00161575	++++	0.387118	0.149861	0.00378529	0.00856037	0.658353
	rs580064	rs2194961	C	T	59869119	60059143	270362	9662	260700	-0.374222	0.00898164	----	0.374222	0.140042	-0.372744	0.00173947	----	0.372744	0.138938	-0.00147816	0.00914854	0.871641
	rs580064	rs7117320	C	G	59869119	60068144	270331	9638	260693	-0.165046	0.00988741	----	0.165046	0.0272401	-0.147533	0.00191576	----	0.147533	0.0217661	-0.0175126	0.0100713	0.0820588
	rs580064	rs10897026	C	C	59869119	60076760	270353	9651	260702	-0.0250203	0.0101418	----	0.0250203	0.000626015	0.00232227	0.00195756	--++	0.00232227	5.39293e-06	-0.0273426	0.010329	0.0081169
	rs580064	rs10897051	C	T	59869119	60107673	270361	9660	260701	-0.284326	0.00943464	----	0.284326	0.0808414	-0.277341	0.00182496	----	0.277341	0.076918	-0.00698524	0.00960952	0.467282
	rs580064	rs72924673	C	A	59869119	60117836	270353	9655	260698	0.0079478	0.0102741	+++-	0.0079478	6.31675e-05	0.0349341	0.00195565	+-++	0.0349341	0.00122039	-0.0269863	0.0104586	0.00987165
	rs580064	rs140975197	C	A	59869119	60162000	270363	9660	260703	-0.0209409	0.0100957	+---	0.0209409	0.000438522	-0.051707	0.00193749	++--	0.051707	0.00267361	0.0307661	0.0102799	0.00276396
	rs580064	rs955019	C	T	59869119	60174250	270357	9657	260700	-0.00983882	0.0102753	---+	0.00983882	9.68023e-05	0.00877615	0.00195948	+--+	0.00877615	7.70209e-05	-0.018615	0.0104605	0.0751493
	rs580064	rs1838092	C	G	59869119	60180309	270358	9656	260702	-0.125879	0.00997495	----	0.125879	0.0158456	-0.165295	0.00188826	----	0.165295	0.0273226	0.039416	0.0101521	0.000103369
	rs580064	rs78450002	C	A	59869119	60186740	270351	9653	260698	0.105427	0.0102784	++++	0.105427	0.0111149	0.100877	0.00190622	++++	0.100877	0.0101762	0.00455018	0.0104536	0.663365
	rs580064	rs3960568	C	C	59869119	60210667	270363	9662	260701	0.0818182	0.0100816	++++	0.0818182	0.00669422	0.0655996	0.00195146	++++	0.0655996	0.00430331	0.0162186	0.0102688	0.114243
	rs580064	rs117265279	C	A	59869119	60213005	270365	9662	260703	0.0116112	0.0100855	++-+	0.0116112	0.00013482	0.00680673	0.00196024	++++	0.00680673	4.63315e-05	0.00480446	0.0102742	0.640055
	rs580064	rs10792277	C	G	59869119	60216513	270362	9661	260701	0.0160663	0.010122	++-+	0.0160663	0.000258126	0.0325608	0.0019584	++++	0.0325608	0.0010602	-0.0164945	0.0103098	0.109623
	rs580064	rs10897068	C	C	59869119	60216605	270360	9660	260700	0.206807	0.00987283	++++	0.206807	0.0427692	0.218132	0.00188347	++++	0.218132	0.0475816	-0.0113249	0.0100509	0.259847
	rs580064	rs2000636	C	G	59869119	60220947	270364	9661	260703	-0.190412	0.00989513	----	0.190412	0.0362567	-0.21073	0.00188967	----	0.21073	0.0444071	0.020318	0.0100739	0.043707
	rs580064	rs4939364	C	G	59869119	60232325	270361	9660	260701	-0.227963	0.00972404	----	0.227963	0.051967	-0.230672	0.00186981	----	0.230672	0.0532096	0.00270929	0.00990218	0.784388
	rs580064	rs72928710	C	T	59869119	60257650	270365	9662	260703	0.0142826	0.0101783	-+++	0.0142826	0.000203992	-0.00540995	0.00195243	+-+-	0.00540995	2.92676e-05	0.0196925	0.0103639	0.0574182
	rs580064	rs118146864	C	C	59869119	60260125	270365	9662	260703	-0.0573791	0.0101846	----	0.0573791	0.00329236	-0.0579084	0.00193795	----	0.0579084	0.00335339	0.00052931	0.0103673	0.959281
	rs580064	rs7129443	C	C	59869119	60261956	270359	9658	260701	-0.100281	0.0100497	----	0.100281	0.0100563	-0.122998	0.00192927	----	0.122998	0.0151284	0.0227167	0.0102332	0.0264249
	rs580064	rs2155710	C	C	59869119	60269240	270360	9662	260698	-0.0993182	0.0100335	----	0.0993182	0.0098641	-0.0783057	0.00194628	----	0.0783057	0.00613179	-0.0210124	0.0102205	0.039792
	rs580064	rs77861605	C	C	59869119	60279667	270364	9662	260702	0.0661045	0.00991813	++++	0.0661045	0.0043698	0.0840842	0.00192723	++++	0.0840842	0.00707016	-0.0179798	0.0101036	0.0751521
	rs580064	rs7951625	C	T	59869119	60319883	270354	9659	260695	-0.131547	0.00999225	----	0.131547	0.0173046	-0.164942	0.00189645	----	0.164942	0.0272059	0.0333952	0.0101706	0.00102527
	rs580064	rs61898795	C	C	59869119	60441783	270363	9662	260701	-0.0609552	0.010238	----	0.0609552	0.00371553	-0.0585513	0.00194955	----	0.0585513	0.00342825	-0.00240391	0.010422	0.817581
	rs1786140	rs617135	C	G	59908627	59936757	270361	9659	260702	0.616459	0.0069775	++++	0.616459	0.380021	0.637034	0.00129233	++++	0.637034	0.405813	-0.0205757	0.00709617	0.00373701
	rs1786140	rs610352	C	C	59908627	59996968	270360	9658	260702	-0.750028	0.00536589	----	0.750028	0.562542	-0.767283	0.000974988	----	0.767283	0.588723	0.0172548	0.00545375	0.00155706
	rs1786140	rs11230218	C	T	59908627	60026693	270356	9654	260702	0.191709	0.0085364	++++	0.191709	0.0367524	0.178971	0.00160549	++++	0.178971	0.0320307	0.0127381	0.00868606	0.142511
	rs1786140	rs11230228	C	G	59908627	60042973	270344	9647	260697	0.213102	0.00966577	++++	0.213102	0.0454123	0.171941	0.00187179	++++	0.171941	0.0295638	0.0411603	0.00984534	2.90624e-05
	rs1786140	rs11230230	C	C	59908627	60044436	270352	9652	260700	0.258288	0.00868075	++++	0.258288	0.0667126	0.249856	0.00165984	++++	0.249856	0.062428	0.0084319	0.00883801	0.340059
	rs1786140	rs2017549	C	A	59908627	60049098	270358	9657	260701	-0.398362	0.00883804	----	0.398362	0.158692	-0.376242	0.00172025	----	0.376242	0.141558	-0.0221195	0.0090039	0.0140235
	rs1786140	rs7117320	C	G	59908627	60068144	270329	9637	260692	-0.116819	0.009856	----	0.116819	0.0136466	-0.0767108	0.00192809	----	0.0767108	0.00588455	-0.040108	0.0100428	6.50511e-05
	rs1786140	rs10897026	C	C	59908627	60076760	270351	9650	260701	-0.251968	0.00945686	----	0.251968	0.0634876	-0.210705	0.001848	----	0.210705	0.0443968	-0.0412621	0.00963573	1.8506e-05
	rs1786140	rs1838092	C	G	59908627	60180309	270357	9655	260702	-0.0518669	0.0101665	----	0.0518669	0.00269017	-0.0796767	0.00196809	----	0.0796767	0.00634837	0.0278098	0.0103553	0.00724067
	rs1786140	rs78450002	C	A	59908627	60186740	270351	9653	260698	0.0928232	0.00986598	++++	0.0928232	0.00861616	0.0775628	0.0018671	++++	0.0775628	0.00601599	0.0152605	0.0100411	0.128561
	rs1786140	rs3960568	C	C	59908627	60210667	270361	9661	260700	0.175064	0.0100305	++++	0.175064	0.0306475	0.168563	0.00192796	++++	0.168563	0.0284136	0.00650067	0.0102141	0.52449
	rs1786140	rs2000636	C	G	59908627	60220947	270362	9660	260702	-0.12704	0.00994338	----	0.12704	0.0161392	-0.138905	0.00191165	----	0.138905	0.0192947	0.0118649	0.0101255	0.241281
	rs1786140	rs72928710	C	T	59908627	60257650	270363	9661	260702	0.0808787	0.00980692	++++	0.0808787	0.00654136	0.064025	0.00190613	++++	0.064025	0.0040992	0.0168537	0.00999045	0.091607
	rs1786140	rs118146864	C	C	59908627	60260125	270363	9661	260702	0.0217968	0.0100975	++++	0.0217968	0.0004751	0.0207875	0.00194344	++++	0.0207875	0.000432121	0.00100927	0.0102829	0.921812
	rs1786140	rs7951625	C	T	59908627	60319883	270353	9658	260695	-0.0834948	0.0101161	----	0.0834948	0.00697139	-0.113396	0.00195496	----	0.113396	0.0128587	0.0299015	0.0103032	0.00370615
	rs1786140	rs61898795	C	C	59908627	60441783	270362	9661	260701	-0.0727301	0.0103901	----	0.0727301	0.00528967	-0.0661698	0.00196133	----	0.0661698	0.00437845	-0.0065603	0.0105736	0.534967
	rs617135	rs610352	G	C	59936757	59996968	270362	9658	260704	-0.784052	0.0052595	----	0.784052	0.614738	-0.809055	0.000942978	----	0.809055	0.654571	0.0250029	0.00534337	2.87939e-06
	rs617135	rs11230218	G	T	59936757	60026693	270360	9655	260705	-0.210036	0.00816754	----	0.210036	0.0441153	-0.210019	0.00154993	----	0.210019	0.0441078	-1.78901e-05	0.0083133	0.998283
	rs617135	rs11230230	G	C	59936757	60044436	270353	9651	260702	-0.241748	0.00884919	----	0.241748	0.0584421	-0.246452	0.00170626	----	0.246452	0.0607384	0.00470357	0.00901218	0.601732
	rs617135	rs3758866	G	T	59936757	60047502	270356	9656	260700	0.385552	0.00883654	++++	0.385552	0.14865	0.402194	0.00166122	++++	0.402194	0.16176	-0.0166418	0.00899134	0.0641886
	rs617135	rs4939330	G	G	59936757	60049407	270360	9655	260705	0.418085	0.00825928	++++	0.418085	0.174795	0.418475	0.0015777	++++	0.418475	0.175122	-0.000390164	0.00840861	0.962991
	rs617135	rs7117320	G	G	59936757	60068144	270332	9637	260695	0.0154446	0.0101139	+-++	0.0154446	0.000238537	0.0401405	0.00195286	--++	0.0401405	0.00161126	-0.0246959	0.0103007	0.0165075
	rs617135	rs10897051	G	T	59936757	60107673	270362	9659	260703	-0.222156	0.00977831	----	0.222156	0.0493531	-0.215285	0.00189104	----	0.215285	0.0463476	-0.00687065	0.00995949	0.490282
	rs617135	rs72924673	G	A	59936757	60117836	270354	9654	260700	-0.0590323	0.0101493	----	0.0590323	0.00348481	-0.0227367	0.00194902	----	0.0227367	0.000516958	-0.0362956	0.0103348	0.000444768
	rs617135	rs140975197	G	A	59936757	60162000	270364	9659	260705	-0.0193798	0.0100952	----	0.0193798	0.000375577	-0.0479351	0.00192783	+---	0.0479351	0.00229777	0.0285553	0.0102776	0.00546279
	rs617135	rs955019	G	T	59936757	60174250	270358	9656	260702	0.0816275	0.0102441	++++	0.0816275	0.00666305	0.108161	0.00193394	++++	0.108161	0.0116989	-0.0265339	0.010425	0.0109212
	rs617135	rs1838092	G	G	59936757	60180309	270359	9655	260704	-0.153429	0.00981297	----	0.153429	0.0235406	-0.187144	0.00185602	----	0.187144	0.0350229	0.0337146	0.00998695	0.000735843
	rs617135	rs78450002	G	A	59936757	60186740	270352	9652	260700	0.0811266	0.0102398	++++	0.0811266	0.00658152	0.0735876	0.00193143	++++	0.0735876	0.00541513	0.00753903	0.0104203	0.469377
	rs617135	rs3960568	G	C	59936757	60210667	270364	9661	260703	0.0360663	0.0101366	+++-	0.0360663	0.00130078	0.02779	0.00195733	++++	0.02779	0.000772287	0.0082763	0.0103239	0.422746
	rs617135	rs117265279	G	A	59936757	60213005	270366	9661	260705	-0.0234433	0.0099653	+---	0.0234433	0.000549588	-0.0216683	0.00194777	--+-	0.0216683	0.000469515	-0.00177501	0.0101539	0.861228
	rs617135	rs10792277	G	G	59936757	60216513	270363	9660	260703	0.0195984	0.0101122	++-+	0.0195984	0.000384097	0.0381165	0.0019557	-+++	0.0381165	0.00145287	-0.0185181	0.0102996	0.0721862
	rs617135	rs72928710	G	T	59936757	60257650	270366	9661	260705	0.0306573	0.0102712	++++	0.0306573	0.000939868	0.0153083	0.00195786	++++	0.0153083	0.000234343	0.015349	0.0104561	0.14212
	rs617135	rs118146864	G	C	59936757	60260125	270366	9661	260705	-0.104005	0.00990949	----	0.104005	0.0108171	-0.095314	0.00190309	----	0.095314	0.00908476	-0.00869122	0.0100906	0.389062
	rs617135	rs7129443	G	C	59936757	60261956	270360	9657	260703	-0.0808948	0.0100288	----	0.0808948	0.00654397	-0.105775	0.00193094	----	0.105775	0.0111884	0.0248806	0.010213	0.0148435
	rs617135	rs2155710	G	C	59936757	60269240	270361	9661	260700	-0.0271448	0.0100299	----	0.0271448	0.000736839	0.000987566	0.00195564	---+	0.000987566	9.75286e-07	-0.0281323	0.0102187	0.00590491
	rs617135	rs77861605	G	C	59936757	60279667	270365	9661	260704	0.0604665	0.00999213	++++	0.0604665	0.00365619	0.0747154	0.00194397	++++	0.0747154	0.00558239	-0.0142489	0.0101795	0.161582
	rs617135	rs7951625	G	T	59936757	60319883	270355	9658	260697	-0.126111	0.00997529	----	0.126111	0.0159039	-0.161467	0.00189451	----	0.161467	0.0260717	0.0353567	0.0101536	0.000497339
	rs617135	rs61898795	G	C	59936757	60441783	270364	9661	260703	0.0247639	0.0102902	+--+	0.0247639	0.000613249	0.0335156	0.00196176	-+++	0.0335156	0.0011233	-0.00875177	0.0104755	0.403464
	rs610352	rs11230218	C	T	59996968	60026693	270357	9653	260704	0.235062	0.00766034	++++	0.235062	0.0552543	0.229476	0.00149601	++++	0.229476	0.0526592	0.00558643	0.00780505	0.474149
	rs610352	rs11230228	C	G	59996968	60042973	270344	9645	260699	0.125946	0.010015	++++	0.125946	0.0158624	0.168908	0.00189437	++++	0.168908	0.0285299	-0.0429617	0.0101926	2.4978e-05
	rs610352	rs11230230	C	C	59996968	60044436	270352	9650	260702	0.270624	0.00862915	++++	0.270624	0.0732372	0.26735	0.00167997	++++	0.26735	0.0714762	0.00327336	0.00879116	0.709635
	rs610352	rs3758866	C	T	59996968	60047502	270355	9655	260700	-0.396093	0.0086526	----	0.396093	0.15689	-0.409103	0.001639	----	0.409103	0.167365	0.0130095	0.00880646	0.139603
	rs610352	rs2017549	C	A	59996968	60049098	270358	9655	260703	0.205593	0.00992464	++++	0.205593	0.0422684	0.191144	0.0019089	++++	0.191144	0.0365361	0.0144486	0.0101065	0.152823
	rs610352	rs4939330	C	G	59996968	60049407	270358	9654	260704	-0.426104	0.00808038	----	0.426104	0.181564	-0.436226	0.00152293	----	0.436226	0.190293	0.0101223	0.00822264	0.218314
	rs610352	rs2194961	C	T	59996968	60059143	270361	9660	260701	0.441837	0.00859642	++++	0.441837	0.19522	0.421956	0.00168291	++++	0.421956	0.178047	0.0198811	0.0087596	0.0232299
	rs610352	rs7117320	C	G	59996968	60068144	270330	9636	260694	0.227957	0.00972861	++++	0.227957	0.0519646	0.182905	0.00189969	++++	0.182905	0.0334542	0.0450525	0.00991235	5.49118e-06
	rs610352	rs10897026	C	C	59996968	60076760	270352	9649	260703	-0.00981606	0.0102717	-+--	0.00981606	9.63551e-05	-0.0464897	0.00195553	----	0.0464897	0.00216129	0.0366736	0.0104562	0.000452573
	rs610352	rs10897051	C	T	59996968	60107673	270361	9658	260703	0.232052	0.00965274	++++	0.232052	0.053848	0.226885	0.00187886	++++	0.226885	0.0514767	0.00516687	0.00983389	0.599295
	rs610352	rs72924673	C	A	59996968	60117836	270352	9653	260699	0.0599804	0.0101172	++++	0.0599804	0.00359765	0.0225702	0.00195164	++++	0.0225702	0.000509414	0.0374102	0.0103037	0.000282606
	rs610352	rs140975197	C	A	59996968	60162000	270362	9658	260704	-0.0958396	0.00988419	----	0.0958396	0.00918524	-0.0446344	0.00195862	----	0.0446344	0.00199223	-0.0512053	0.0100764	3.74041e-07
	rs610352	rs955019	C	T	59996968	60174250	270356	9655	260701	-0.0497371	0.0101892	----	0.0497371	0.00247377	-0.071328	0.00194702	----	0.071328	0.00508768	0.0215909	0.0103736	0.0374032
	rs610352	rs1838092	C	G	59996968	60180309	270358	9654	260704	0.0879111	0.0100256	++++	0.0879111	0.00772837	0.135822	0.00190461	++++	0.135822	0.0184477	-0.0479112	0.0102049	2.66696e-06
	rs610352	rs78450002	C	A	59996968	60186740	270351	9651	260700	-0.0800842	0.0101575	----	0.0800842	0.00641348	-0.0746736	0.00192307	----	0.0746736	0.00557614	-0.00541066	0.0103379	0.60071
	rs610352	rs3960568	C	C	59996968	60210667	270362	9660	260702	-0.0824616	0.0101876	----	0.0824616	0.00679992	-0.0762532	0.00194845	----	0.0762532	0.00581455	-0.00620841	0.0103723	0.549468
	rs610352	rs10792277	C	G	59996968	60216513	270362	9659	260703	0.0110236	0.0101884	+-++	0.0110236	0.000121521	-0.006513	0.00196126	+-+-	0.006513	4.24192e-05	0.0175366	0.0103754	0.0909883
	rs610352	rs72928710	C	T	59996968	60257650	270364	9660	260704	-0.0336228	0.0101861	----	0.0336228	0.00113049	-0.0201754	0.00195857	----	0.0201754	0.000407047	-0.0134474	0.0103727	0.19483
	rs610352	rs7129443	C	C	59996968	60261956	270358	9656	260702	0.0539463	0.0101481	++++	0.0539463	0.0029102	0.0800821	0.00194453	++++	0.0800821	0.00641314	-0.0261359	0.0103327	0.011425
	rs610352	rs77861605	C	C	59996968	60279667	270363	9660	260703	-0.0860355	0.00992278	----	0.0860355	0.00740211	-0.0948511	0.00192236	----	0.0948511	0.00899673	0.00881557	0.0101073	0.383099
	rs610352	rs7951625	C	T	59996968	60319883	270354	9657	260697	0.0978865	0.0100786	++++	0.0978865	0.00958178	0.138579	0.00191281	++++	0.138579	0.0192043	-0.0406929	0.0102586	7.28656e-05
	rs11230218	rs3758866	T	T	60026693	60047502	270355	9655	260700	-0.0461081	0.00951005	----	0.0461081	0.00212596	-0.0313715	0.00188024	----	0.0313715	0.000984171	-0.0147366	0.00969414	0.128472
	rs11230228	rs3758866	G	T	60042973	60047502	270345	9648	260697	-0.164343	0.00912383	----	0.164343	0.0270085	-0.166417	0.00177232	----	0.166417	0.0276948	0.00207492	0.00929438	0.823345
	rs11230228	rs7117320	G	G	60042973	60068144	270313	9624	260689	-0.444935	0.00942068	----	0.444935	0.197967	-0.426	0.00186348	----	0.426	0.181476	-0.0189344	0.00960322	0.0486466
	rs11230228	rs1838092	G	G	60042973	60180309	270345	9646	260699	0.0635751	0.0103937	++++	0.0635751	0.0040418	0.0628299	0.00200073	++++	0.0628299	0.0039476	0.000745222	0.0105846	0.94387
	rs11230228	rs118146864	G	C	60042973	60260125	270347	9648	260699	0.104821	0.01074	++++	0.104821	0.0109873	0.0807961	0.00203573	++++	0.0807961	0.00652801	0.0240244	0.0109312	0.0279647
	rs11230228	rs7951625	G	T	60042973	60319883	270337	9645	260692	0.00721567	0.0102588	++--	0.00721567	5.20659e-05	0.0149454	0.00196621	---+	0.0149454	0.000223364	-0.00772968	0.0104456	0.459302
	rs11230230	rs3758866	C	T	60044436	60047502	270351	9652	260699	-0.133564	0.00866444	----	0.133564	0.0178393	-0.143464	0.0016781	----	0.143464	0.020582	0.00990048	0.00882545	0.261943
	rs3758866	rs2017549	T	A	60047502	60049098	270354	9655	260699	0.473416	0.00681672	++++	0.473416	0.224122	0.488501	0.0012939	++++	0.488501	0.238633	-0.0150848	0.00693844	0.0296987
	rs3758866	rs4939330	T	G	60047502	60049407	270356	9656	260700	-0.262256	0.00718685	----	0.262256	0.0687781	-0.276754	0.00139211	----	0.276754	0.0765928	0.0144983	0.00732044	0.0476449
	rs3758866	rs2194961	T	T	60047502	60059143	270355	9658	260697	0.317991	0.00796385	++++	0.317991	0.101118	0.32392	0.00154182	++++	0.32392	0.104924	-0.00592965	0.00811173	0.464781
	rs3758866	rs7117320	T	G	60047502	60068144	270324	9634	260690	0.256753	0.00726136	++++	0.256753	0.0659222	0.262114	0.00140016	++++	0.262114	0.0687035	-0.00536039	0.00739512	0.468541
	rs3758866	rs10897026	T	C	60047502	60076760	270347	9647	260700	0.343444	0.00727267	++++	0.343444	0.117954	0.355399	0.00138012	++++	0.355399	0.126308	-0.0119548	0.00740247	0.106317
	rs3758866	rs10897051	T	T	60047502	60107673	270356	9656	260700	0.0433307	0.0098405	+-++	0.0433307	0.00187755	0.0762873	0.00189253	++++	0.0762873	0.00581975	-0.0329566	0.0100208	0.00100613
	rs3758866	rs11601834	T	T	60047502	60114409	270357	9657	260700	-0.00796109	0.0101319	++--	0.00796109	6.3379e-05	-0.00649461	0.00195999	----	0.00649461	4.218e-05	-0.00146648	0.0103198	0.886998
	rs3758866	rs72924673	T	A	60047502	60117836	270349	9653	260696	0.111107	0.0107352	++++	0.111107	0.0123448	0.141797	0.00207783	++++	0.141797	0.0201065	-0.0306904	0.0109345	0.00500429
	rs3758866	rs140975197	T	A	60047502	60162000	270358	9658	260700	-0.0213118	0.00975569	-+--	0.0213118	0.000454191	-0.00618857	0.00194057	-+--	0.00618857	3.82984e-05	-0.0151232	0.00994682	0.128409
	rs3758866	rs955019	T	T	60047502	60174250	270353	9656	260697	0.0664114	0.0100587	++++	0.0664114	0.00441047	0.0673744	0.00193339	++++	0.0673744	0.00453931	-0.00096303	0.0102428	0.925093
	rs3758866	rs1838092	T	G	60047502	60180309	270355	9655	260700	-0.0302286	0.0101372	----	0.0302286	0.000913771	-0.0302592	0.00193038	+---	0.0302592	0.000915617	3.05124e-05	0.0103193	0.997641
	rs3758866	rs78450002	T	A	60047502	60186740	270349	9652	260697	0.161842	0.0112042	++++	0.161842	0.0261928	0.163633	0.00212411	++++	0.163633	0.0267756	-0.00179052	0.0114037	0.875236
	rs3758866	rs11230311	T	T	60047502	60197765	270345	9647	260698	-0.0846124	0.0102123	----	0.0846124	0.00715925	-0.0800532	0.00196902	----	0.0800532	0.00640852	-0.00455917	0.0104004	0.661122
	rs3758866	rs3960568	T	C	60047502	60210667	270357	9658	260699	0.0626907	0.0100596	++++	0.0626907	0.00393012	0.0683477	0.00193128	++++	0.0683477	0.00467141	-0.00565702	0.0102433	0.580767
	rs3758866	rs117265279	T	A	60047502	60213005	270358	9658	260700	-0.0111768	0.0102113	+---	0.0111768	0.000124921	-0.0146606	0.00193516	--+-	0.0146606	0.000214933	0.00348379	0.0103931	0.737471
	rs3758866	rs10792277	T	G	60047502	60216513	270356	9657	260699	0.0810512	0.009895	++++	0.0810512	0.0065693	0.0881001	0.00190858	++++	0.0881001	0.00776163	-0.0070489	0.0100774	0.484254
	rs3758866	rs10897068	T	C	60047502	60216605	270354	9656	260698	0.0546289	0.0102766	++++	0.0546289	0.00298432	0.0472638	0.00197798	++++	0.0472638	0.00223386	0.00736512	0.0104652	0.481576
	rs3758866	rs2000636	T	G	60047502	60220947	270357	9657	260700	-0.0366436	0.0102574	---+	0.0366436	0.00134275	-0.0168423	0.00196734	----	0.0168423	0.000283663	-0.0198013	0.0104443	0.0579744
	rs3758866	rs4939364	T	G	60047502	60232325	270355	9656	260699	-0.0613162	0.0102176	----	0.0613162	0.00375968	-0.0552871	0.00197288	----	0.0552871	0.00305666	-0.00602916	0.0104064	0.562338
	rs3758866	rs72928710	T	T	60047502	60257650	270358	9658	260700	0.0302012	0.0103637	++++	0.0302012	0.00091211	0.0266337	0.00200298	++++	0.0266337	0.000709356	0.00356743	0.0105554	0.735385
	rs3758866	rs118146864	T	C	60047502	60260125	270358	9658	260700	-0.00824171	0.0104042	----	0.00824171	6.79259e-05	-0.00127492	0.00195943	--+-	0.00127492	1.62541e-06	-0.0069668	0.0105871	0.510507
	rs3758866	rs7129443	T	C	60047502	60261956	270352	9654	260698	-0.12263	0.00964379	----	0.12263	0.0150382	-0.119628	0.00186169	----	0.119628	0.0143108	-0.00300239	0.00982184	0.759845
	rs3758866	rs2155710	T	C	60047502	60269240	270353	9658	260695	0.0189759	0.0103108	+--+	0.0189759	0.000360085	0.0326073	0.00196662	---+	0.0326073	0.00106324	-0.0136314	0.0104967	0.194067
	rs3758866	rs77861605	T	C	60047502	60279667	270357	9658	260699	0.0136472	0.0100155	++-+	0.0136472	0.000186245	0.0115787	0.00197646	++-+	0.0115787	0.000134067	0.00206841	0.0102086	0.839437
	rs3758866	rs4939392	T	C	60047502	60290257	270354	9655	260699	-0.09022	0.0102659	----	0.09022	0.00813965	-0.0921987	0.00196756	----	0.0921987	0.0085006	0.00197868	0.0104527	0.849859
	rs3758866	rs7951625	T	T	60047502	60319883	270348	9655	260693	-0.0535973	0.00996944	----	0.0535973	0.00287267	-0.0601356	0.00190883	----	0.0601356	0.00361629	0.00653827	0.0101505	0.519491
	rs3758866	rs61898795	T	C	60047502	60441783	270357	9658	260699	0.00411979	0.0101527	+--+	0.00411979	1.69726e-05	0.01783	0.00197101	---+	0.01783	0.00031791	-0.0137103	0.0103422	0.184953
	rs4939330	rs1838092	G	G	60049407	60180309	270358	9654	260704	-0.0900738	0.00938823	----	0.0900738	0.00811328	-0.118358	0.00176862	----	0.118358	0.0140086	0.028284	0.00955337	0.00307015
	rs4939330	rs7951625	G	T	60049407	60319883	270351	9654	260697	-0.101792	0.00942664	----	0.101792	0.0103616	-0.13192	0.00180181	----	0.13192	0.0174028	0.0301276	0.0095973	0.00169421
	rs2194961	rs7117320	T	G	60059143	60068144	270331	9639	260692	0.693958	0.00601784	++++	0.693958	0.481578	0.666862	0.00119653	++++	0.666862	0.444705	0.0270961	0.00613564	1.00457e-05
	rs7117320	rs1838092	G	G	60068144	60180309	270327	9633	260694	0.0164544	0.01014	-+++	0.0164544	0.000270747	0.0556256	0.00188619	++++	0.0556256	0.0030942	-0.0391712	0.0103139	0.00014593
	rs7117320	rs7951625	G	T	60068144	60319883	270323	9636	260687	0.0585949	0.0099382	++++	0.0585949	0.00343336	0.0725136	0.00188504	++++	0.0725136	0.00525822	-0.0139187	0.0101154	0.168823
	rs10897026	rs10897051	C	T	60076760	60107673	270352	9650	260702	0.0730135	0.0102914	++++	0.0730135	0.00533097	0.103087	0.00198781	++++	0.103087	0.0106268	-0.030073	0.0104816	0.00411598
	rs10897051	rs3960568	T	C	60107673	60210667	270362	9661	260701	-0.10785	0.00988191	----	0.10785	0.0116316	-0.0997035	0.00190919	----	0.0997035	0.00994079	-0.00814649	0.0100646	0.418276
	Notations: MS4A6A=Membrane Spanning 4-Domains A6A gene; LD=linkage disequilibrium; AD=Alzheimer's Disease; Case=AD-affected group; Control=AD-unaffected group; All=sample of cases and controls combined; SNP=single-nucleotide polymorphism; Position1 and Position2=positions of the two SNPs based on Human Genome version 37 (hg19); Allele1 and Allele2=Minor alleles of the two SNPs; r=LD r coefficient; se=standard error; pval=p-value; r_dir=direction of LD r coefficients in the ADGC, ADSP, LOAD-FBS, and UKB datasets, respectively; ADGC=Alzheimer's Disease Genetics Consortium Initiative; ADSP=Alzheimer's Disease Sequencing Project; LOAD-FBS=Late-Onset Alzheimer's Disease Family-Based Study; UKB=United Kingdom Biobank; diff=chi-square test of r coefficients differences between cases and controls.
